# Proteomic profiling of postmortem prefrontal cortex identifies molecular signatures of borderline personality disorder

**DOI:** 10.64898/2026.11.09.26367584

**Authors:** Eric Zillich, Diana Avetyan, Christian C. Witt, Lea Zillich, Josef Frank, Frank Stein, Jennifer J. Schwarz, Naguib Mechawar, Gustavo Turecki, Rainer Spanagel, Fabian Streit, Stephanie H. Witt

## Abstract

Borderline personality disorder (BPD) is characterized by a severe pattern of symptoms including emotional instability, impulsivity, and unstable interpersonal relationships. A complex interplay between genetics and environmental factors has been hypothesized to be associated with the development of BPD. While neuroimaging studies have identified structural and functional changes in the brain, and genome-wide association studies described some first genetic risk loci, the neurobiological underpinnings of BPD remain poorly described. To better understand disease processes in BPD, we performed a molecular characterization of the prefrontal cortex (PFC), an important brain region for emotion and impulsivity regulation in BPD. Label-free brain proteomics was performed in postmortem human brain tissue in a sample of n=79, with a case group of n=36 individuals with BPD and a control group of n=43 individuals without BPD. Differential protein expression analysis suggested protein-level dysregulation of mitochondrial, immunological, and neuroplasticity pathways. Network analyses identified a BPD-associated co-expression module enriched for protein secretory and synaptic processes that is druggable with selective serotonin reuptake inhibitors. Additional druggability analyses on protein-protein interaction networks and drug-repositioning analysis suggested VEGF signaling as a potential pharmacologic target in BPD. When we integrated BPD proteomic signatures with genomic and proteomic datasets of common comorbidities such as posttraumatic stress disorder and major depressive disorder, we observed a strong convergent overlap across disorders, with STX7 and RTN4 identified as conserved, differentially expressed proteins. Our study provides first insights into proteomic signatures of BPD in the brain, suggests potential pharmacological targets, and provides evidence for convergent protein signatures across BPD and common comorbidites.

## Supplementary Tables for "Proteomic profiling of postmortem prefrontal cortex identifies molecular signatures of borderline personality disorder" (part 1 of 3)

### Sheet: TableS1
Supplementary Table S1
Differential protein expression statistics from limma of the comparison BPD vs. Ctrl in n=79 prefrontal cortex (PFC) samples
Protein	logFC	AveExpr	t	pvalue.limma	fdr.limma
CASTOR1	-0.248328	16.8393	-3.41956	0.00102246	0.999222
VASN	-0.130721	17.472	-3.11433	0.00262009	0.999222
MAP9	0.134827	18.3786	3.08478	0.00286162	0.999222
FLT1	-0.282367	17.1226	-3.05812	0.0030972	0.999222
LSM3	-0.213086	17.3907	-3.0111	0.00355707	0.999222
CAST	0.139491	19.7513	2.98042	0.00389051	0.999222
SULT1A1	0.357903	18.7502	2.97403	0.00396344	0.999222
STOX2	0.166977	16.6418	2.92959	0.00450728	0.999222
COL6A3	-0.520406	16.5082	-2.92515	0.00456525	0.999222
MRPL20	0.10773	19.8754	2.92299	0.00459362	0.999222
TNFSF12	-0.169596	17.2232	-2.90218	0.00487623	0.999222
DNAL1	-0.122977	17.9677	-2.87604	0.00525384	0.999222
SPARC	-0.296387	17.7985	-2.87039	0.005339	0.999222
HINT3	-0.148639	20.4703	-2.84784	0.00569134	0.999222
SNX16	0.191081	16.3711	2.84325	0.00576563	0.999222
ABCC10	0.312276	13.9656	2.83264	0.00594095	0.999222
GPR37L1	0.163776	23.4312	2.83164	0.00595763	0.999222
AP1B1	0.068561	22.5451	2.78322	0.00682318	0.999222
CYP4F11	-0.534101	15.0555	-2.78301	0.00682713	0.999222
PLGRKT	-0.252711	19.0677	-2.77185	0.00704256	0.999222
SEMA3E	0.177796	14.3633	2.71045	0.00834247	0.999222
MRPS17	0.114926	19.7099	2.70595	0.00844584	0.999222
DCUN1D3	-0.0821892	19.2398	-2.70549	0.00845642	0.999222
SNX29	0.110045	16.3751	2.6761	0.00916179	0.999222
MRPS22	0.0992768	19.2873	2.66603	0.0094154	0.999222
SQOR	-0.152987	18.9611	-2.65739	0.00963834	0.999222
ADD1	0.0915971	25.2973	2.65692	0.00965041	0.999222
TOM1L2	0.101444	21.7662	2.6482	0.00988032	0.999222
PPL	0.183197	18.8404	2.63758	0.0101673	0.999222
MDGA1	0.21824	15.4443	2.62867	0.0104135	0.999222
DDAH2	-0.179564	17.5146	-2.6022	0.0111779	0.999222
UBE2G1	-0.107201	17.5651	-2.59231	0.0114763	0.999222
MARCHF6	0.14757	15.7269	2.58909	0.011575	0.999222
HMGN1	-0.340139	15.7957	-2.5878	0.0116147	0.999222
MRAS	-0.0838277	22.0974	-2.58531	0.0116919	0.999222
MTERF3	0.203554	15.5991	2.5853	0.0116921	0.999222
PCMTD1	0.155269	16.3657	2.58511	0.011698	0.999222
DYNC2LI1	0.253001	14.8599	2.57052	0.0121594	0.999222
C2CD4C	-0.12811	19.9381	-2.56029	0.0124924	0.999222
FBLN2	-0.237234	15.0287	-2.55808	0.0125657	0.999222
TSPYL5	0.211268	16.639	2.55569	0.0126452	0.999222
DDX28	0.171192	16.3399	2.55287	0.0127393	0.999222
AKAP1	0.164799	17.6464	2.55223	0.0127607	0.999222
F11R	-0.129672	16.6757	-2.54882	0.012876	0.999222
NRP2	-0.136752	18.8744	-2.53775	0.013256	0.999222
GAN	-0.0874638	19.0036	-2.52407	0.0137394	0.999222
MIF4GD	-0.110446	15.7113	-2.5202	0.0138791	0.999222
SPATA20	-0.293001	20.6508	-2.51976	0.0138949	0.999222
SYNPO2	0.203925	17.3351	2.51736	0.0139824	0.999222
DES	-0.306906	14.9599	-2.49852	0.0146853	0.999222
NADSYN1	-0.153429	17.2769	-2.49694	0.0147458	0.999222
GFRA1	0.17596	15.079	2.49655	0.0147607	0.999222
SPATA13	-0.24928	15.0081	-2.46851	0.0158707	0.999222
ACADL	-0.218865	17.6331	-2.46258	0.0161151	0.999222
THSD7A	-0.165451	18.9082	-2.45665	0.0163628	0.999222
MCCC2	-0.137322	20.5841	-2.44283	0.0169528	0.999222
RPAP3	0.134023	16.9987	2.44155	0.0170086	0.999222
ATP5F1B	0.0615137	27.7651	2.43372	0.0173521	0.999222
CYGB	-0.120191	17.8397	-2.43342	0.0173654	0.999222
C19orf12	-0.116745	18.9825	-2.428	0.0176071	0.999222
PNPLA7	0.191316	19.067	2.42403	0.0177864	0.999222
RNASE4	-0.222402	15.005	-2.41875	0.018027	0.999222
TKT	-0.0866262	24.0891	-2.41711	0.0181023	0.999222
ECI2	-0.118059	19.9679	-2.40734	0.0185567	0.999222
RRAS	-0.0986388	19.2502	-2.40721	0.0185627	0.999222
GSTP1	-0.139465	24.4214	-2.39885	0.0189598	0.999222
ADGRG1	-0.130496	19.1227	-2.38837	0.0194685	0.999222
FLNC	-0.177405	17.4414	-2.38771	0.0195006	0.999222
PLPBP	-0.109571	20.632	-2.37904	0.0199313	0.999222
REPS2	0.118251	20.1516	2.3773	0.0200186	0.999222
FAM102A	0.270712	14.8906	2.37486	0.020142	0.999222
ACVR2A	-0.107162	16.9047	-2.36806	0.0204888	0.999222
VAPB	0.123815	21.4358	2.36425	0.0206852	0.999222
DTYMK	0.116042	20.0773	2.36377	0.0207099	0.999222
STX16	0.0959027	18.4091	2.35576	0.0211291	0.999222
NUDCD2	-0.0627966	19.8521	-2.34956	0.021459	0.999222
DECR1	-0.142967	22.8866	-2.34697	0.0215977	0.999222
C1R	-0.186349	17.519	-2.34656	0.0216199	0.999222
EML1	-0.0917595	18.681	-2.34478	0.0217159	0.999222
C1S	-0.167804	17.4608	-2.33753	0.0221117	0.999222
QSOX1	-0.151257	16.5893	-2.33435	0.022287	0.999222
EPB41L5	-0.119808	17.182	-2.33103	0.0224716	0.999222
HDDC2	-0.179883	18.1956	-2.32574	0.0227685	0.999222
ORM1	-0.421282	14.8035	-2.3223	0.0229629	0.999222
POMGNT2	-0.0790753	20.4628	-2.32024	0.0230807	0.999222
TPK1	-0.128516	17.6619	-2.3149	0.0233872	0.999222
RIMKLA	0.248823	16.0794	2.31147	0.0235863	0.999222
MGARP	-0.149194	17.8329	-2.31052	0.0236414	0.999222
PCTP	-0.142036	16.3614	-2.31038	0.0236495	0.999222
CD163	-0.353534	16.23	-2.30907	0.0237265	0.999222
PLBD2	0.11545	19.2284	2.30678	0.0238604	0.999222
KANK1	0.166664	16.5838	2.29842	0.0243571	0.999222
ELOC	-0.105796	19.9595	-2.29625	0.0244873	0.999222
WDR17	-0.123408	19.6535	-2.29424	0.0246085	0.999222
SRSF5	0.131579	19.7486	2.2897	0.0248841	0.999222
SYNRG	0.111097	17.6143	2.27419	0.0258471	0.999222
CLIC1	-0.142738	19.5887	-2.27365	0.0258814	0.999222
FGFR3	0.104492	18.9481	2.27183	0.0259962	0.999222
U2AF2	0.11095	20.7747	2.26985	0.0261224	0.999222
INPP5J	0.100332	18.5833	2.26686	0.0263134	0.999222
RDH12	0.147421	16.1666	2.25647	0.0269873	0.999222
TMPRSS5	-0.211696	15.1295	-2.25498	0.0270847	0.999222
RTN3	0.12252	24.3237	2.25409	0.0271438	0.999222
FEM1B	0.160726	16.3512	2.24859	0.027508	0.999222
ATP6V1F	-0.130808	19.366	-2.24585	0.0276916	0.999222
NCAN	-0.10319	23.6289	-2.24533	0.0277266	0.999222
ST8SIA5	-0.0740632	18.3853	-2.2443	0.0277959	0.999222
GPAT3	0.18353	15.8251	2.2433	0.0278631	0.999222
MATN2	-0.10883	18.3132	-2.24129	0.0279988	0.999222
NFAT5	0.151633	16.0985	2.24063	0.0280434	0.999222
SDC4	-0.205887	17.6562	-2.23876	0.0281703	0.999222
PTCD3	0.0896772	19.5249	2.23532	0.028406	0.999222
PRMT9	0.0852442	16.0042	2.2349	0.0284345	0.999222
RBM39	0.173759	18.647	2.23433	0.0284734	0.999222
STX7	0.068564	21.9467	2.22397	0.0291935	0.999222
ANO3	-0.120606	18.4793	-2.22335	0.0292373	0.999222
POLRMT	0.13401	17.5739	2.21459	0.0298594	0.999222
MT-CO2	0.0875715	26.7637	2.21332	0.0299504	0.999222
SLC24A4	-0.132247	19.8001	-2.21005	0.0301862	0.999222
PTER	-0.523893	15.6545	-2.20996	0.0301925	0.999222
RTN4	0.101954	24.4087	2.20982	0.0302026	0.999222
RFC4	0.141206	16.3999	2.20756	0.0303667	0.999222
ROBO2	-0.126002	18.6269	-2.20633	0.0304562	0.999222
CHD2	0.14754	17.1683	2.20298	0.0307018	0.999222
TRIP6	-0.359754	15.7779	-2.20287	0.0307095	0.999222
POLR3A	0.109684	16.155	2.19966	0.0309459	0.999222
ZCCHC3	0.184645	15.779	2.19785	0.0310804	0.999222
STAMBPL1	0.108068	18.4201	2.19529	0.0312711	0.999222
MOB3A	-0.117588	16.9016	-2.19518	0.0312789	0.999222
IGFBP6	-0.17017	16.1091	-2.19498	0.0312941	0.999222
ARL8B	-0.0862184	22.6423	-2.19484	0.0313045	0.999222
HERC3	0.0832222	16.8284	2.18881	0.0317581	0.999222
MTSS2	0.174584	18.8917	2.1847	0.0320697	0.999222
WDR5	0.100194	17.0024	2.18297	0.0322024	0.999222
NRP1	-0.0935682	17.9511	-2.18278	0.0322164	0.999222
TRIM65	0.256021	15.4822	2.17701	0.0326618	0.999222
COQ10B	0.0941491	20.4608	2.17501	0.0328168	0.999222
KDM3B	0.199286	16.2135	2.16355	0.0337192	0.999222
AKAP12	0.117836	21.6307	2.16306	0.0337586	0.999222
FER	0.0882715	19.1518	2.16006	0.0339986	0.999222
STIM1	0.0730343	20.7463	2.15878	0.0341013	0.999222
GNB1L	-0.215955	17.8373	-2.15839	0.034133	0.999222
LSM6	-0.0619578	18.7824	-2.15723	0.0342266	0.999222
DUSP3	-0.060572	21.3292	-2.15071	0.034757	0.999222
SREK1	0.153692	16.0525	2.1504	0.034782	0.999222
MRPL18	0.078387	19.4604	2.14836	0.0349496	0.999222
CRADD	-0.115686	16.6284	-2.14286	0.0354045	0.999222
EIF2D	0.17538	15.2701	2.14169	0.0355019	0.999222
SLITRK4	-0.0679088	17.8276	-2.14049	0.0356018	0.999222
SPAG9	0.0941828	21.0323	2.1361	0.0359703	0.999222
KCTD21	-0.0968256	21.3319	-2.13343	0.0361959	0.999222
TYMP	-0.23535	15.4718	-2.13324	0.0362122	0.999222
RIOX1	0.21608	15.8362	2.13194	0.0363228	0.999222
PKP2	-0.134031	16.2122	-2.13028	0.0364645	0.999222
SLC39A6	-0.0784405	19.0399	-2.12988	0.0364979	0.999222
RAP2B	-0.0971234	20.6471	-2.12886	0.0365853	0.999222
HAPLN1	-0.149688	21.5456	-2.12679	0.0367628	0.999222
BAZ1A	-0.135661	16.5536	-2.12651	0.0367872	0.999222
CALU	-0.0993052	21.6711	-2.12217	0.0371617	0.999222
TNRC6B	0.248795	14.4412	2.1205	0.0373073	0.999222
COA7	-0.188802	17.2915	-2.12015	0.0373376	0.999222
GRB2	-0.0505695	21.9631	-2.11907	0.0374319	0.999222
GLRA3	-0.188224	16.8407	-2.11713	0.0376011	0.999222
NUDT15	-0.176322	14.7685	-2.11467	0.0378179	0.999222
BAX	-0.0650408	18.8282	-2.11431	0.0378492	0.999222
SNAP91	0.0693784	24.2732	2.11408	0.0378694	0.999222
MRPS18B	0.0918623	19.7494	2.11012	0.0382199	0.999222
PRKAR2A	0.0449039	22.1085	2.10993	0.0382373	0.999222
ACBD3	0.167916	19.0739	2.10839	0.0383738	0.999222
LSM8	-0.103194	17.7593	-2.10755	0.0384488	0.999222
MRPL19	0.0900193	19.344	2.10654	0.0385395	0.999222
VSTM2A	-0.0897656	18.1657	-2.10376	0.0387892	0.999222
CLPX	0.10278	17.7152	2.1001	0.0391196	0.999222
CALB2	-0.195289	18.6308	-2.0964	0.0394564	0.999222
ATP1B1	0.0542991	27.4953	2.09272	0.0397946	0.999222
NADK2	-0.0800535	21.7265	-2.09179	0.0398801	0.999222
SGTA	-0.0993984	19.3804	-2.08828	0.0402049	0.999222
NAA16	0.158158	17.1047	2.08409	0.0405955	0.999222
HMGN2	-0.193881	16.2121	-2.07914	0.0410617	0.999222
NPM2	-0.124934	17.8732	-2.07736	0.0412303	0.999222
RPRD2	0.264016	14.0941	2.07068	0.0418679	0.999222
MRPL58	0.0860322	20.0638	2.06914	0.0420171	0.999222
CA10	-0.116488	16.7405	-2.06899	0.0420314	0.999222
CD109	-0.219454	16.6249	-2.06704	0.0422193	0.999222
CD99	-0.179031	15.694	-2.06533	0.0423853	0.999222
TMEFF2	-0.0663053	19.7921	-2.06239	0.0426721	0.999222
CTSC	-0.188427	16.3333	-2.05944	0.0429621	0.999222
ALCAM	-0.097076	21.4279	-2.05938	0.0429679	0.999222
RAB34	-0.0889937	18.0262	-2.05715	0.0431876	0.999222
MRPS12	0.100932	18.5466	2.0559	0.0433109	0.999222
DOLPP1	-0.103983	16.343	-2.05381	0.0435185	0.999222
OSBPL1A	-0.045992	21.8158	-2.05335	0.0435639	0.999222
SERPINA3	-0.396392	19.9835	-2.04979	0.0439197	0.999222
GLUD2	-0.100029	17.9582	-2.04773	0.0441266	0.999222
ADO	-0.0661729	19.9247	-2.04737	0.0441632	0.999222
MEAK7	-0.0812984	20.2795	-2.04143	0.0447649	0.999222
MBNL1	-0.169333	16.0801	-2.04096	0.0448129	0.999222
RCC1L	0.0872348	17.6541	2.04076	0.0448332	0.999222
MAP1A	0.153617	24.3808	2.03495	0.0454288	0.999222
GATM	-0.113485	19.9334	-2.0299	0.0459532	0.999222
NT5E	0.134437	18.9362	2.02929	0.0460168	0.999222
GEMIN4	0.147263	16.4633	2.02824	0.0461266	0.999222
MTRF1	0.149108	16.2755	2.02803	0.0461481	0.999222
FAT3	-0.0993646	17.7542	-2.02767	0.0461854	0.999222
EPS8	-0.116877	16.7735	-2.02518	0.0464472	0.999222
SNAP47	-0.0761221	17.8146	-2.02431	0.0465389	0.999222
BCAN	-0.102898	23.7586	-2.01848	0.047156	0.999222
PIK3C2A	0.0784112	17.415	2.01788	0.0472201	0.999222
SDC2	-0.110697	18.457	-2.01785	0.0472234	0.999222
LGI2	0.153765	17.9787	2.01673	0.0473435	0.999222
HABP4	0.134493	19.7409	2.01527	0.0474993	0.999222
PCDH19	-0.0952427	19.6463	-2.01424	0.0476097	0.999222
CHI3L1	-0.256468	17.0435	-2.01373	0.0476652	0.999222
MRPL17	0.0906907	19.01	2.01341	0.0476997	0.999222
OTULINL	-0.146407	15.959	-2.01288	0.0477563	0.999222
VPS29	-0.0577157	21.8602	-2.00952	0.0481192	0.999222
CNPY2	-0.322181	18.9327	-2.00879	0.0481987	0.999222
MFHAS1	-0.260217	18.4588	-2.00876	0.0482017	0.999222
CTH	-0.0943722	18.6434	-2.00763	0.0483247	0.999222
CLDN10	0.374457	16.8473	2.00714	0.0483787	0.999222
ABLIM1	0.148258	19.9585	2.00386	0.0487364	0.999222
PHPT1	-0.115811	19.8885	-2.00295	0.0488367	0.999222
BRD3	0.143497	15.0562	2.0024	0.0488966	0.999222
GPRIN3	0.174536	18.1214	1.99952	0.0492138	0.999222
BET1L	0.147149	16.8266	1.99846	0.0493322	0.999222
PTCD1	0.118059	17.2303	1.99798	0.0493843	0.999222
LRRK1	-0.241306	17.1849	-1.99717	0.0494745	0.999222
NUTF2	-0.104529	20.7909	-1.99543	0.0496687	0.999222
PGRMC2	-0.0611253	21.5682	-1.99542	0.0496689	0.999222
MBLAC2	-0.0728434	21.0475	-1.98896	0.050394	0.999222
LGALSL	-0.118674	20.1348	-1.98749	0.0505601	0.999222
DIAPH2	-0.112436	19.7661	-1.98746	0.050563	0.999222
DKK3	-0.152924	20.0719	-1.98684	0.0506329	0.999222
AZI2	-0.139474	15.8028	-1.9867	0.0506486	0.999222
MTERF4	0.177786	16.5673	1.98501	0.0508404	0.999222
LRRC57	-0.0640867	20.8775	-1.98291	0.0510796	0.999222
RASIP1	0.275549	16.1875	1.98155	0.0512357	0.999222
SERPINF1	-0.115	19.3188	-1.97893	0.0515359	0.999222
C8A	-0.182116	15.9314	-1.97636	0.0518325	0.999222
ANK1	0.11499	18.5925	1.97407	0.0520968	0.999222
TAGLN2	-0.116954	17.7901	-1.97206	0.052331	0.999222
ATG5	-0.0472964	18.6949	-1.97163	0.0523804	0.999222
REEP3	-0.15275	15.5417	-1.97082	0.0524749	0.999222
AGT	-0.173532	19.1866	-1.97046	0.0525171	0.999222
DYNLT1	-0.0835469	18.3516	-1.96863	0.0527314	0.999222
FAM131B	-0.0763799	18.8414	-1.96861	0.0527339	0.999222
FBLN1	-0.139183	18.5178	-1.96826	0.0527749	0.999222
MRPS30	0.0808743	19.397	1.96559	0.0530887	0.999222
SERBP1	0.130121	21.034	1.96551	0.0530982	0.999222
DAP3	0.0824134	18.997	1.96245	0.0534603	0.999222
LPCAT3	-0.0992905	17.609	-1.96127	0.0536005	0.999222
QKI	-0.125696	19.2955	-1.96114	0.0536167	0.999222
NDOR1	0.202571	14.7178	1.9583	0.053955	0.999222
CASKIN2	0.124367	17.0949	1.95595	0.0542365	0.999222
FERMT2	-0.0769532	20.1677	-1.95523	0.0543231	0.999222
KRIT1	0.117399	16.0446	1.955	0.0543503	0.999222
MRPS11	0.0744311	18.6639	1.95184	0.0547322	0.999222
SATB2	0.139697	16.7577	1.95128	0.0548001	0.999222
MRPL45	0.0763591	19.4454	1.95098	0.0548355	0.999222
WASF3	0.091212	20.4034	1.94915	0.0550586	0.999222
RCN1	-0.151397	21.0788	-1.9476	0.0552476	0.999222
ABCE1	0.0682901	20.1987	1.94441	0.0556375	0.999222
ARHGEF10L	0.0670773	18.9795	1.94158	0.0559858	0.999222
TIMP2	-0.131474	19.5087	-1.9415	0.0559954	0.999222
CNN3	0.116547	20.4371	1.94071	0.0560931	0.999222
BOD1L1	0.114797	16.1229	1.94037	0.0561347	0.999222
ERAL1	0.131199	17.2894	1.93842	0.0563765	0.999222
MAN2C1	-0.104842	19.1229	-1.93625	0.0566469	0.999222
ADARB1	0.176013	19.04	1.93606	0.0566705	0.999222
PGAM2	-0.230751	17.613	-1.93447	0.056869	0.999222
HSPB8	0.326595	17.6023	1.9328	0.057078	0.999222
MRPS34	0.0793994	20.0947	1.93194	0.0571861	0.999222
RAB24	-0.0560327	19.9014	-1.93131	0.0572653	0.999222
OSBP	-0.0373156	20.2533	-1.9311	0.057291	0.999222
ZDHHC5	0.0564885	19.1157	1.92994	0.0574372	0.999222
CDK5R2	0.191216	17.3559	1.92993	0.0574394	0.999222
EPHA7	-0.0871903	20.2285	-1.9298	0.0574551	0.999222
GFM2	0.193077	17.4477	1.92825	0.0576513	0.999222
SORL1	0.0525664	20.3075	1.92749	0.0577467	0.999222
NECTIN2	-0.0683147	18.2962	-1.9263	0.0578975	0.999222
MRPS33	0.0626051	19.3383	1.9249	0.0580761	0.999222
DNAJB14	0.0540557	22.1375	1.92477	0.0580923	0.999222
RBKS	-0.0967388	19.0905	-1.92064	0.0586209	0.999222
APCS	-0.326284	16.6437	-1.91902	0.0588287	0.999222
MTDH	0.104035	20.9458	1.9183	0.0589214	0.999222
PDIA5	-0.106943	16.6761	-1.91818	0.058937	0.999222
UNC119B	0.0649566	20.8429	1.91798	0.0589631	0.999222
ITGAV	-0.0645659	20.5832	-1.91611	0.0592039	0.999222
PANX2	0.130855	15.2346	1.91232	0.0596961	0.999222
MAGI2	0.0899002	21.8293	1.91116	0.0598474	0.999222
MRPS31	0.0736337	19.5867	1.9095	0.0600645	0.999222
CCDC134	0.107987	16.2499	1.90913	0.0601132	0.999222
TGFB2	0.142505	14.5018	1.90896	0.0601354	0.999222
CABP1	0.12485	19.6174	1.90834	0.0602165	0.999222
FASTKD2	0.0626093	20.5261	1.90736	0.0603456	0.999222
SPHKAP	0.19116	16.3408	1.90564	0.0605715	0.999222
HEXIM2	0.144367	17.7676	1.90555	0.060584	0.999222
SLC6A8	0.0644287	16.9348	1.90367	0.0608318	0.999222
NPTX2	-0.134109	19.5224	-1.90343	0.0608632	0.999222
CHMP4A	-0.0990145	17.9359	-1.90337	0.060872	0.999222
PNPLA6	0.0590297	20.9293	1.90278	0.0609499	0.999222
ZFPL1	0.111224	18.7441	1.902	0.0610531	0.999222
VAC14	-0.0499973	21.3634	-1.90149	0.0611217	0.999222
SLC27A2	-0.146958	16.5865	-1.89987	0.0613364	0.999222
ZNF512	0.272155	16.0631	1.89935	0.0614057	0.999222
PNPLA4	0.121975	17.1077	1.89816	0.0615647	0.999222
CADM3	-0.0615748	24.7268	-1.89662	0.0617708	0.999222
FAM98C	0.10027	18.8922	1.89301	0.0622576	0.999222
ARFIP1	-0.0453901	20.2838	-1.89299	0.0622597	0.999222
B2M	-0.213685	17.5523	-1.892	0.0623937	0.999222
TMEM175	-0.12069	16.1535	-1.8909	0.0625418	0.999222
RPS27L	0.061283	20.3087	1.89023	0.062633	0.999222
HBZ	0.399232	15.4536	1.88909	0.062788	0.999222
PYGL	-0.0914813	19.1581	-1.88844	0.0628759	0.999222
MATK	0.0886174	17.1877	1.88816	0.0629151	0.999222
GPM6B	-0.0572666	22.7056	-1.88271	0.0636601	0.999222
MIF	-0.0973743	22.703	-1.882	0.0637588	0.999222
VPS28	-0.0504878	18.9827	-1.87946	0.064109	0.999222
TNS3	0.106537	21.9605	1.87765	0.0643596	0.999222
PRNP	-0.0910124	22.7679	-1.87634	0.0645414	0.999222
PVR	-0.0627319	19.1101	-1.87492	0.0647391	0.999222
GPR107	-0.0825703	17.9872	-1.86959	0.0654867	0.999222
DPP7	-0.220692	20.7235	-1.86891	0.0655834	0.999222
NEFH	0.217621	22.1755	1.86731	0.0658081	0.999222
DGKQ	0.116966	18.9354	1.86535	0.0660865	0.999222
NID1	-0.179855	19.2125	-1.86501	0.0661349	0.999222
DHPS	0.125065	16.5786	1.86248	0.0664946	0.999222
MMAB	0.210688	20.7169	1.86169	0.0666071	0.999222
MAP1S	0.0749725	20.8447	1.85725	0.0672451	0.999222
VARS2	0.119068	18.6337	1.85656	0.0673439	0.999222
SEPTIN11	-0.0505007	24.4818	-1.85489	0.0675857	0.999222
CERS6	-0.0888328	18.3614	-1.85418	0.0676886	0.999222
FNBP1L	-0.0798456	18.1822	-1.84862	0.068497	0.999222
EIF6	-0.0477327	21.0984	-1.84723	0.0687004	0.999222
VPS13C	-0.0818926	20.2232	-1.84535	0.0689776	0.999222
CUX1	0.0943319	15.5559	1.8453	0.0689841	0.999222
RTN4RL1	-0.0872636	17.6236	-1.84463	0.0690834	0.999222
RAC2	-0.22391	16.988	-1.84436	0.0691229	0.999222
CARS2	-0.140938	19.5603	-1.84118	0.0695927	0.999222
PLPPR3	-0.188809	17.5791	-1.83958	0.0698305	0.999222
TYW5	-0.089156	17.8247	-1.83956	0.0698337	0.999222
TMED4	0.0641289	20.6603	1.83888	0.0699346	0.999222
MERTK	-0.0976331	18.7254	-1.83566	0.0704157	0.999222
SH3GLB1	-0.0701153	20.3145	-1.83404	0.0706583	0.999222
OAT	0.058284	22.1807	1.83352	0.0707364	0.999222
STX17	0.0765037	19.4263	1.83266	0.0708664	0.999222
SLC1A1	-0.14815	16.0555	-1.8322	0.0709349	0.999222
CCDC90B	-0.100841	18.7971	-1.83108	0.0711041	0.999222
AIFM2	0.166464	15.3697	1.83069	0.0711624	0.999222
PITPNA	-0.0426169	21.9612	-1.83034	0.0712153	0.999222
CPSF6	0.0546081	19.7942	1.8294	0.0713573	0.999222
TMEFF1	-0.101765	18.792	-1.82909	0.0714053	0.999222
PTP4A2	-0.0619712	18.9757	-1.82869	0.0714647	0.999222
ABCB10	-0.0787296	18.3418	-1.82807	0.0715598	0.999222
MTA3	0.165491	15.9942	1.82569	0.0719221	0.999222
YTHDC2	0.102272	18.4198	1.82204	0.0724789	0.999222
IDUA	-0.120131	17.7611	-1.82153	0.0725573	0.999222
AS3MT	0.103602	17.2819	1.81986	0.0728136	0.999222
ABLIM2	0.121134	23.2999	1.81978	0.0728267	0.999222
VAPA	0.0595832	23.4782	1.81844	0.0730337	0.999222
CALB1	-0.133456	20.5929	-1.81827	0.0730597	0.999222
DGKH	0.0787835	17.6191	1.81742	0.0731913	0.999222
AFTPH	0.0800632	16.9432	1.81728	0.0732121	0.999222
KIAA0930	-0.0604981	19.0399	-1.81724	0.0732182	0.999222
CETN2	-0.0570229	18.9397	-1.81407	0.0737098	0.999222
ICMT	0.0898195	18.1083	1.81352	0.0737953	0.999222
ALG13	-0.0935376	16.8822	-1.81232	0.0739832	0.999222
CLSTN2	0.0764465	17.0981	1.81201	0.0740316	0.999222
DMTN	0.126555	22.6814	1.81188	0.0740513	0.999222
HS6ST1	-0.0761346	17.4427	-1.80881	0.0745326	0.999222
KCTD8	0.0556445	20.4616	1.80866	0.0745562	0.999222
MOCS3	0.0890584	20.7206	1.80847	0.074585	0.999222
C18orf25	0.116546	16.2613	1.80811	0.0746429	0.999222
IPO5	-0.049719	21.9621	-1.80811	0.0746429	0.999222
MTHFD1L	0.0816535	19.3109	1.80419	0.075261	0.999222
WDR45B	-0.0757502	17.5576	-1.80402	0.0752874	0.999222
ISOC1	-0.0662066	20.7698	-1.80355	0.0753622	0.999222
SYT9	-0.113559	16.7285	-1.80353	0.075365	0.999222
STAT4	0.147933	16.6985	1.7994	0.0760224	0.999222
PAPSS1	0.144653	18.4989	1.79847	0.0761701	0.999222
MRPS9	0.0733811	19.1317	1.79793	0.0762564	0.999222
WAC	0.28239	15.0118	1.79475	0.0767666	0.999222
CACNB2	-0.0851186	18.1513	-1.79445	0.0768149	0.999222
RXRA	-0.108798	16.2953	-1.79392	0.0769001	0.999222
HSPBP1	-0.0574312	19.9796	-1.79342	0.0769815	0.999222
NMRAL1	0.151944	19.1953	1.79212	0.0771905	0.999222
USP13	0.108782	17.1077	1.79139	0.0773091	0.999222
ARMCX2	0.101692	17.8993	1.78994	0.0775445	0.999222
MAP1B	0.0770073	25.0188	1.78957	0.0776035	0.999222
RAP2C	-0.0689352	18.383	-1.78939	0.0776342	0.999222
NDUFV3	-0.0893267	18.8334	-1.7892	0.0776649	0.999222
SARDH	0.218404	18.4046	1.7883	0.0778111	0.999222
NFXL1	0.0985256	17.2332	1.78555	0.0782584	0.999222
RP2	-0.0842159	18.838	-1.78488	0.0783688	0.999222
RAB33B	-0.0765231	21.7207	-1.78263	0.078738	0.999222
PDE4B	-0.0882957	17.497	-1.78092	0.0790192	0.999222
SYBU	-0.105647	17.6273	-1.78078	0.0790428	0.999222
AK4	-0.0997747	20.2643	-1.77979	0.079205	0.999222
SYNPO	0.207957	22.5758	1.77965	0.0792282	0.999222
ELAVL2	0.117612	20.3405	1.77856	0.0794082	0.999222
MAP3K10	0.0574826	18.8048	1.7766	0.0797332	0.999222
DEF8	0.121417	16.0014	1.77533	0.0799448	0.999222
ADHFE1	-0.159747	17.5136	-1.77527	0.0799548	0.999222
GIMAP1	0.1918	17.5707	1.7746	0.0800669	0.999222
THNSL1	0.0918084	20.7245	1.77377	0.0802042	0.999222
MRPL21	0.0979847	19.5369	1.77338	0.0802694	0.999222
NIPSNAP3B	-0.261301	20.3608	-1.77331	0.0802819	0.999222
SPRYD7	-0.061989	18.9469	-1.77257	0.0804061	0.999222
RASAL1	-0.112662	20.2577	-1.77213	0.0804793	0.999222
FKBP1A	-0.13898	20.1829	-1.77193	0.0805129	0.999222
C4orf48	-0.117287	18.531	-1.77087	0.0806902	0.999222
PDXK	-0.156905	22.5293	-1.7702	0.0808031	0.999222
AK3	-0.121855	23.0707	-1.76858	0.0810743	0.999222
MAP3K12	-0.0944044	17.1262	-1.76423	0.08181	0.999222
NIT1	-0.129699	20.9577	-1.76356	0.081923	0.999222
MORN4	-0.0909111	17.8763	-1.76293	0.082031	0.999222
HINT2	-0.170532	18.0657	-1.76143	0.0822867	0.999222
SSH2	0.0903102	19.0206	1.76108	0.0823451	0.999222
ANKIB1	-0.0409026	19.7281	-1.76079	0.0823954	0.999222
ELOB	-0.116474	20.0854	-1.75999	0.0825323	0.999222
OGDHL	0.0837442	22.8382	1.75897	0.0827069	0.999222
HDGFL2	0.0639501	18.1374	1.75618	0.0831853	0.999222
RBCK1	-0.108563	16.4127	-1.75463	0.0834518	0.999222
GNAL	-0.142876	18.5136	-1.75266	0.0837911	0.999222
MAGI3	0.0817683	18.4914	1.75219	0.0838736	0.999222
RBM45	0.143181	15.1578	1.75113	0.0840572	0.999222
P4HA1	-0.0698813	17.3596	-1.75006	0.0842434	0.999222
SLC25A26	-0.0879595	18.692	-1.74754	0.084682	0.999222
ATP1B3	-0.0691132	20.5891	-1.74748	0.0846917	0.999222
MRPL23	0.0733896	19.4214	1.74687	0.0847982	0.999222
MBD3	0.144908	17.8896	1.74644	0.084874	0.999222
ACTR3B	-0.0808371	21.0933	-1.74623	0.0849107	0.999222
CD44	-0.426505	19.4109	-1.74421	0.0852642	0.999222
SMG9	0.125614	16.5738	1.74416	0.0852734	0.999222
GFPT1	0.0795874	20.6835	1.74387	0.0853248	0.999222
LSM2	-0.0844706	17.9178	-1.74385	0.0853282	0.999222
PLEKHF1	0.121679	16.2622	1.743	0.0854763	0.999222
ACVR1B	-0.0580669	17.3215	-1.74153	0.0857364	0.999222
MRPS26	0.0709233	19.2156	1.73862	0.0862509	0.999222
VTI1B	0.0566098	19.3874	1.73808	0.0863458	0.999222
LRRTM4	-0.130683	19.781	-1.73737	0.0864727	0.999222
CPS1	0.179556	17.6429	1.73657	0.0866141	0.999222
CUL4B	-0.0521681	20.4497	-1.73605	0.086707	0.999222
ADGRA1	0.0937919	18.6419	1.73259	0.0873239	0.999222
DOCK11	0.0753286	17.3055	1.73186	0.0874552	0.999222
MRPS14	0.0949589	18.3512	1.73069	0.0876653	0.999222
POLR2G	-0.0823087	16.794	-1.72972	0.0878392	0.999222
MPST	-0.095549	19.5056	-1.72949	0.0878812	0.999222
ART3	-0.130703	17.6156	-1.72703	0.0883232	0.999222
LRRC20	-0.10073	16.9781	-1.72632	0.0884521	0.999222
KCNJ10	0.129828	19.2806	1.72625	0.0884649	0.999222
TMEM132A	-0.0748808	19.3281	-1.72479	0.0887294	0.999222
PPIL3	-0.325198	16.7263	-1.72439	0.0888014	0.999222
PTN	-0.140482	20.1741	-1.72359	0.0889472	0.999222
PTGDS	-0.151714	18.1722	-1.72323	0.0890135	0.999222
PYCR1	0.104236	16.4751	1.71922	0.089745	0.999222
BTF3L4	0.0563932	20.6295	1.71783	0.0899988	0.999222
PNN	0.16055	17.3878	1.71748	0.0900631	0.999222
YARS2	0.0724413	19.8683	1.71683	0.0901834	0.999222
TRPC7	-0.0960651	17.8196	-1.7168	0.0901887	0.999222
SLC15A2	-0.108941	20.1475	-1.71651	0.0902423	0.999222
SYT2	0.234568	21.4639	1.7164	0.0902622	0.999222
TSG101	0.047997	20.3378	1.71567	0.0903968	0.999222
GFAP	-0.37145	26.1438	-1.71528	0.0904676	0.999222
PFKFB3	0.141152	15.2895	1.71493	0.0905323	0.999222
CAPRIN2	0.104583	16.6872	1.71094	0.09127	0.999222
CACNG7	0.0993578	16.0815	1.71057	0.0913398	0.999222
SDHC	-0.120954	20.0934	-1.70962	0.0915157	0.999222
RAB13	-0.0704953	18.3261	-1.70962	0.091516	0.999222
RTN1	0.0820977	25.465	1.70958	0.0915228	0.999222
ANO6	-0.0879771	18.0572	-1.70946	0.0915456	0.999222
PRKG2	-0.132813	17.57	-1.70855	0.0917148	0.999222
MRPL13	0.0752171	19.2055	1.70833	0.0917567	0.999222
SPOCK3	-0.0843105	16.9435	-1.70713	0.0919807	0.999222
MAP6	0.0718487	23.1035	1.70614	0.0921655	0.999222
ITGB1BP1	0.158434	17.8487	1.70461	0.0924525	0.999222
LMO7	0.126793	22.4523	1.7005	0.0932265	0.999222
WASF2	0.104269	18.9969	1.69633	0.0940153	0.999222
PNKP	0.313523	16.6123	1.69601	0.0940776	0.999222
MRPL24	0.0724221	19.1496	1.69574	0.0941276	0.999222
FADS3	0.103895	18.5597	1.69532	0.0942089	0.999222
CHORDC1	-0.05944	21.0339	-1.6945	0.094364	0.999222
GOSR1	0.0764173	17.3394	1.69399	0.0944627	0.999222
EFNB3	-0.100551	19.3102	-1.69191	0.0948592	0.999222
PNMA8C	-0.087306	18.6207	-1.69113	0.0950091	0.999222
GALNT17	0.0795534	18.6925	1.69065	0.0951005	0.999222
APLP1	-0.0948267	20.2967	-1.68828	0.095558	0.999222
NDUFAF6	0.0804003	20.2342	1.68756	0.0956952	0.999222
PHACTR3	0.0951264	18.0294	1.68658	0.0958855	0.999222
EFEMP1	-0.181581	18.7393	-1.68571	0.0960535	0.999222
NIBAN1	-0.159471	17.2169	-1.68564	0.0960668	0.999222
AP2S1	-0.0665055	23.1312	-1.6839	0.0964052	0.999222
DOCK10	-0.0640052	18.1146	-1.68387	0.0964107	0.999222
HOMER1	-0.108102	21.3326	-1.68255	0.0966668	0.999222
IFT27	-0.0813119	18.7589	-1.68212	0.0967498	0.999222
SAMD12	-0.0797713	16.9511	-1.68104	0.0969611	0.999222
ARHGAP12	0.0621505	18.3545	1.68083	0.0970022	0.999222
CPNE8	-0.112911	19.3995	-1.68082	0.0970039	0.999222
PAFAH1B3	-0.0943246	20.9678	-1.68061	0.0970451	0.999222
PSME1	-0.0832551	19.9009	-1.68054	0.0970579	0.999222
LIMK1	0.0652541	19.175	1.67881	0.0973975	0.999222
MRPS28	0.054722	19.6056	1.67812	0.097532	0.999222
SENP8	-0.116289	16.4899	-1.6774	0.0976724	0.999222
PEX2	-0.114294	16.3406	-1.67731	0.0976907	0.999222
ABCG2	0.128363	17.4574	1.67719	0.0977148	0.999222
HPCAL1	-0.165339	18.1394	-1.67706	0.0977398	0.999222
NACAD	0.0899605	19.5709	1.67589	0.097969	0.999222
TMEM161A	0.124977	14.8159	1.67384	0.0983728	0.999222
ISCA1	0.0758257	20.0236	1.67384	0.0983732	0.999222
BTBD8	0.101666	20.397	1.67352	0.0984369	0.999222
HAPLN3	-0.113604	17.3034	-1.67303	0.098534	0.999222
DCTN6	-0.0577998	19.4972	-1.67218	0.098702	0.999222
ADGRL2	-0.069242	18.5656	-1.6708	0.0989742	0.999222
PLSCR3	-0.0709006	18.2586	-1.66896	0.0993405	0.999222
TOM1	0.0650081	20.7677	1.66882	0.0993693	0.999222
MRPL11	0.0698226	19.0663	1.66717	0.0996978	0.999222
AMN1	0.0878357	18.013	1.66683	0.0997657	0.999222
TRAK1	-0.110791	15.9328	-1.66654	0.0998224	0.999222
HOMER2	-0.0791677	17.5492	-1.66586	0.0999595	0.999222
ARMC10	0.0959928	21.1712	1.66555	0.100022	0.999222
CUL4A	-0.0501451	18.628	-1.66521	0.100089	0.999222
TMC6	-0.144973	16.299	-1.66496	0.100138	0.999222
DNAJC30	0.0692426	19.4541	1.66397	0.100337	0.999222
CNTN3	-0.0884298	18.4666	-1.66316	0.1005	0.999222
PIP5K1B	-0.15194	16.2395	-1.66225	0.100682	0.999222
ISYNA1	-0.219523	19.5184	-1.65903	0.101332	0.999222
SIRPA	-0.0697668	24.6133	-1.6585	0.101439	0.999222
LRFN1	-0.0637555	19.8242	-1.65755	0.101632	0.999222
RAB18	-0.033346	22.9371	-1.65738	0.101667	0.999222
PPFIBP1	0.137806	16.8565	1.65647	0.101851	0.999222
MRPL44	0.0678293	18.9526	1.65611	0.101923	0.999222
MRPL38	0.0683495	19.6105	1.65585	0.101977	0.999222
STAMBP	0.0866776	18.6681	1.65396	0.102362	0.999222
MRPL1	0.0651352	19.7716	1.65247	0.102665	0.999222
SLC8A2	-0.0632587	23.2864	-1.65169	0.102824	0.999222
SAR1A	-0.0465145	21.0725	-1.65123	0.10292	0.999222
TNKS1BP1	0.135048	17.9573	1.64952	0.103269	0.999222
CDK5R1	-0.0706334	16.98	-1.64817	0.103547	0.999222
DACT3	0.0883014	17.1733	1.6464	0.103912	0.999222
GID4	0.135818	15.537	1.64568	0.104061	0.999222
CTTN	0.124173	21.9687	1.64511	0.104178	0.999222
CACNA2D1	-0.0809144	22.5163	-1.64421	0.104365	0.999222
TGFBI	-0.117412	18.4001	-1.64419	0.104369	0.999222
MAP7D2	0.0745298	19.1529	1.64392	0.104424	0.999222
SLC22A4	-0.117351	16.1081	-1.64391	0.104427	0.999222
EARS2	0.103381	20.0652	1.6428	0.104656	0.999222
NLGN3	-0.0566426	21.9491	-1.64243	0.104733	0.999222
VWF	0.13395	19.6852	1.64197	0.104829	0.999222
CALCOCO2	-0.222078	15.8323	-1.64145	0.104937	0.999222
CLPP	-0.0695439	18.6684	-1.64144	0.104939	0.999222
RTCA	0.0532335	20.2882	1.63998	0.105244	0.999222
MCUR1	-0.0720959	19.8222	-1.63977	0.105286	0.999222
PRKRA	0.136128	21.6072	1.63968	0.105305	0.999222
SPG11	0.0829795	15.7092	1.63764	0.105731	0.999222
DPP6	-0.0669715	23.4102	-1.63336	0.106631	0.999222
SPTBN4	0.0701157	21.709	1.63257	0.106796	0.999222
ITGB8	-0.0657796	21.6507	-1.63252	0.106808	0.999222
MRPS7	0.058938	19.1312	1.63163	0.106995	0.999222
LSM14B	0.11817	18.8672	1.63119	0.107089	0.999222
TMEM275	0.13956	18.9836	1.63113	0.107101	0.999222
RUSC1	0.10579	15.6696	1.63111	0.107106	0.999222
CDH20	-0.0946647	17.9019	-1.62995	0.107352	0.999222
ETNPPL	0.170355	16.6686	1.62934	0.10748	0.999222
UNC5B	-0.0960171	16.5131	-1.62795	0.107776	0.999222
TMEM163	-0.0896765	22.0876	-1.62775	0.107818	0.999222
UCHL3	-0.0957169	19.5489	-1.62733	0.107907	0.999222
SAR1B	-0.0633939	20.1067	-1.62485	0.108436	0.999222
RELN	-0.28615	15.5211	-1.62484	0.108438	0.999222
FAM20B	0.0743381	17.3299	1.62477	0.108454	0.999222
ASNS	0.165467	19.1373	1.62379	0.108662	0.999222
LEMD2	-0.0596669	18.6333	-1.62375	0.108671	0.999222
ARHGAP33	-0.113138	16.4863	-1.62368	0.108685	0.999222
USP9Y	0.100997	17.9931	1.62218	0.109008	0.999222
LIMCH1	0.107863	19.3574	1.62206	0.109032	0.999222
ATG13	-0.0496957	18.0197	-1.6195	0.109583	0.999222
RAPGEFL1	0.119072	15.2503	1.61919	0.10965	0.999222
TTBK1	0.0734221	18.9263	1.61909	0.109672	0.999222
PNPO	-0.0913633	20.0535	-1.61775	0.109961	0.999222
DNAJC12	-0.112811	16.1039	-1.61709	0.110104	0.999222
SCAPER	0.112828	16.7671	1.61665	0.110199	0.999222
MRPL43	0.0682174	18.5356	1.61627	0.110281	0.999222
CCND3	0.206376	15.4885	1.61543	0.110463	0.999222
ATXN2L	0.101702	19.3533	1.61509	0.110536	0.999222
CPQ	-0.127725	18.1817	-1.61496	0.110566	0.999222
CCM2	0.0608882	17.747	1.61459	0.110644	0.999222
CD55	-0.0687087	19.4502	-1.61027	0.111585	0.999222
PALM	0.102233	23.6609	1.61027	0.111586	0.999222
TFB1M	0.0983505	17.7529	1.60978	0.111694	0.999222
ADD2	0.042159	23.821	1.60834	0.112008	0.999222
GSR	-0.188583	21.5891	-1.60683	0.112341	0.999222
PSEN1	0.0672479	17.4745	1.60579	0.112568	0.999222
PREB	0.0516626	20.2591	1.60549	0.112634	0.999222
SCAMP5	-0.0537041	22.9911	-1.60446	0.112862	0.999222
MTG1	0.0805024	18.9109	1.60441	0.112872	0.999222
LRWD1	0.223049	14.8182	1.60342	0.113091	0.999222
MRC1	-0.142277	16.5794	-1.60159	0.113497	0.999222
GRK2	0.0455565	20.4787	1.60114	0.113596	0.999222
CA5B	-0.293585	17.2549	-1.60102	0.113623	0.999222
PRRC2A	0.11997	18.6835	1.5998	0.113893	0.999222
RABL2B	-0.115242	16.6122	-1.59847	0.114189	0.999222
DECR2	0.0972573	18.6999	1.59845	0.114194	0.999222
GDA	-0.0703693	25.0223	-1.59816	0.114258	0.999222
MRPS23	0.0615675	19.2628	1.59565	0.114818	0.999222
SORBS1	0.119684	20.1392	1.59539	0.114877	0.999222
NUCKS1	-0.12448	21.5298	-1.59262	0.115498	0.999222
CFH	-0.174203	19.3611	-1.59074	0.115922	0.999222
ADAM9	-0.0554393	18.778	-1.58807	0.116524	0.999222
LYRM9	0.0975971	20.3779	1.58662	0.116851	0.999222
ALKBH4	-0.0521344	18.1913	-1.58646	0.116889	0.999222
HSPG2	-0.134609	16.9687	-1.58579	0.11704	0.999222
CREB1	0.147817	16.2668	1.58252	0.117786	0.999222
GTPBP6	0.15145	16.6884	1.58251	0.117788	0.999222
ARPC3	-0.0522267	21.7328	-1.58127	0.118072	0.999222
CSMD3	-0.0659904	17.4561	-1.57979	0.118409	0.999222
ZC3H18	0.166299	16.0154	1.57961	0.118452	0.999222
MRPL40	0.0647961	18.2085	1.57896	0.118599	0.999222
PPP5C	0.0492309	22.0814	1.57893	0.118607	0.999222
MRPS16	0.0630339	20.2465	1.57799	0.118823	0.999222
S100B	-0.145947	20.8435	-1.57575	0.119339	0.999222
GSK3B	0.0548981	22.0909	1.57566	0.119359	0.999222
RAI14	-0.188424	16.2386	-1.57487	0.119542	0.999222
MRPS5	0.0637149	18.2882	1.57244	0.120104	0.999222
UBE3B	-0.039406	18.3241	-1.57012	0.120643	0.999222
ACOT13	0.0611397	23.8165	1.56933	0.120827	0.999222
MRPL4	0.069461	19.4997	1.56898	0.120909	0.999222
SSR1	0.048667	20.3777	1.56871	0.120971	0.999222
FLOT1	-0.108938	22.2682	-1.56796	0.121147	0.999222
CDH2	0.0746544	21.6255	1.56668	0.121445	0.999222
MIEN1	-0.274689	18.5488	-1.56642	0.121505	0.999222
SRSF11	0.126206	18.1279	1.56341	0.122212	0.999222
MRPL27	0.0634129	19.0873	1.5626	0.122403	0.999222
CASK	-0.0459795	22.2327	-1.56211	0.122518	0.999222
PLPP6	-0.0771262	18.0069	-1.56126	0.122719	0.999222
MDC1	0.134554	15.3952	1.56105	0.122767	0.999222
EPHX1	-0.078939	22.3603	-1.55906	0.123238	0.999222
KHDRBS3	0.136551	20.2247	1.55828	0.123423	0.999222
FBXO6	0.0780391	16.8949	1.5582	0.123442	0.999222
KIF5A	0.0669311	19.7964	1.55819	0.123444	0.999222
SMOC1	-0.139097	17.8568	-1.55654	0.123837	0.999222
VIRMA	0.109568	14.9233	1.55583	0.124004	0.999222
FAR1	0.0836254	16.2409	1.55498	0.124207	0.999222
EXTL3	0.065663	17.166	1.55326	0.124617	0.999222
REM2	-0.185641	16.303	-1.55323	0.124623	0.999222
MAP2	0.217976	24.6515	1.55192	0.124938	0.999222
NDUFS2	0.0433885	24.189	1.55177	0.124974	0.999222
DEPTOR	0.132896	17.3024	1.55135	0.125073	0.999222
GLDN	-0.185346	17.4189	-1.55056	0.125263	0.999222
RCAN2	0.0783046	19.0706	1.55035	0.125313	0.999222
MAN1B1	0.0795127	16.9883	1.55022	0.125344	0.999222
ACIN1	0.175966	17.8603	1.55002	0.125392	0.999222
ALOX5	-0.173296	16.6444	-1.54897	0.125644	0.999222
ABHD14B	-0.11225	19.4512	-1.5479	0.125901	0.999222
CDR2L	0.110484	17.027	1.5476	0.125975	0.999222
HPCAL4	-0.104444	19.8327	-1.54732	0.126042	0.999222
LANCL2	-0.0581442	21.9666	-1.5459	0.126383	0.999222
FDFT1	-0.116763	17.743	-1.54447	0.12673	0.999222
DMD	0.0711894	19.9628	1.54445	0.126735	0.999222
MRPL15	0.0628024	20.1198	1.54351	0.126963	0.999222
ADGRL3	-0.0424209	20.4649	-1.54288	0.127114	0.999222
LUC7L3	0.0967964	17.7523	1.54232	0.127251	0.999222
HECTD3	-0.0481295	18.6788	-1.54214	0.127295	0.999222
CLINT1	0.0300208	20.4795	1.54204	0.12732	0.999222
ARIH2	0.0899694	17.1849	1.54161	0.127424	0.999222
DLG4	-0.110954	23.0449	-1.5412	0.127522	0.999222
NKRF	0.179697	16.9035	1.54013	0.127785	0.999222
LENG1	0.0835453	15.7863	1.54003	0.127808	0.999222
ANKHD1	0.0846229	15.6834	1.53912	0.128031	0.999222
SPTLC1	0.0486273	20.3687	1.53877	0.128116	0.999222
COX15	-0.0843501	19.04	-1.53868	0.128138	0.999222
MDP1	-0.117428	16.9351	-1.53803	0.128297	0.999222
CSNK2A1	-0.0686834	19.3757	-1.53763	0.128394	0.999222
PTP4A1	-0.0504509	18.9172	-1.53733	0.128468	0.999222
PPP4R1	0.0850175	15.6475	1.53692	0.128566	0.999222
NAP1L5	-0.102716	17.7051	-1.53667	0.128629	0.999222
GABRA4	-0.0629853	18.8889	-1.53373	0.129349	0.999222
C7	-0.227859	16.4485	-1.53306	0.129514	0.999222
RAB5C	-0.0686913	22.6874	-1.53268	0.129608	0.999222
RTN4R	-0.0471122	18.8663	-1.53264	0.129619	0.999222
SEPTIN5	-0.039942	25.3679	-1.53218	0.129731	0.999222
SGK3	-0.138447	14.8598	-1.53166	0.129861	0.999222
F8A3	-0.100836	18.4762	-1.53014	0.130236	0.999222
CAMP	0.278953	15.9984	1.52922	0.130464	0.999222
TBXAS1	-0.136473	16.4148	-1.52893	0.130534	0.999222
ABCA1	-0.135205	14.8605	-1.52811	0.130738	0.999222
HSD17B6	-0.23013	15.9555	-1.52746	0.130899	0.999222
TFAM	-0.0597102	22.3247	-1.52693	0.131032	0.999222
SLC2A4	-0.208824	15.5162	-1.52666	0.131098	0.999222
CAMK1	0.0628829	20.0121	1.52631	0.131184	0.999222
DPYSL4	0.0661278	23.1285	1.52585	0.131298	0.999222
PYM1	0.088005	19.1597	1.52542	0.131405	0.999222
CAMK2G	0.0717459	22.8347	1.52532	0.131431	0.999222
SGPL1	-0.0745889	17.8256	-1.52504	0.131502	0.999222
CUL3	-0.0365538	21.3893	-1.5246	0.13161	0.999222
PALLD	-0.0716799	18.1877	-1.52426	0.131695	0.999222
MRPL41	0.0666603	19.0443	1.52422	0.131706	0.999222
C20orf27	-0.0602952	20.0102	-1.52389	0.131788	0.999222
CCDC28A	0.149591	16.1103	1.52388	0.131791	0.999222
MRPL55	0.0504589	19.2179	1.52344	0.131899	0.999222
L3HYPDH	-0.151199	18.0392	-1.5226	0.13211	0.999222
IGHMBP2	0.170981	15.0164	1.52183	0.132304	0.999222
HLA-DRA	-0.161933	16.8677	-1.52168	0.132341	0.999222
SEPTIN2	-0.0534076	23.8122	-1.51976	0.132822	0.999222
C3	-0.177173	20.4958	-1.51927	0.132945	0.999222
IMPA1	0.058639	23.2292	1.51884	0.133052	0.999222
AMFR	0.0640297	17.9074	1.51844	0.133155	0.999222
MRI1	0.155897	18.7091	1.51843	0.133157	0.999222
SIPA1L3	0.0830345	15.859	1.51831	0.133188	0.999222
ZCCHC24	0.118437	16.0982	1.51829	0.133191	0.999222
SMAP2	0.0867983	20.605	1.51819	0.133217	0.999222
INPP5F	0.0597171	17.6001	1.51743	0.133407	0.999222
GSKIP	-0.128485	17.705	-1.517	0.133516	0.999222
TTC9C	-0.0531551	18.6759	-1.51689	0.133544	0.999222
UFC1	-0.0554046	19.7994	-1.51551	0.133894	0.999222
ATPAF2	-0.0763023	17.8686	-1.51547	0.133902	0.999222
NECTIN3	-0.139937	18.3801	-1.51395	0.134286	0.999222
HCN2	0.0697153	19.3026	1.51375	0.134337	0.999222
PPOX	0.082098	19.6071	1.51311	0.134501	0.999222
OSBPL8	0.0491135	20.3563	1.51303	0.13452	0.999222
NUDT19	-0.12249	18.6602	-1.51097	0.135044	0.999222
MSI1	0.0734953	17.198	1.51089	0.135064	0.999222
WDR45	-0.0412406	18.5886	-1.50988	0.135322	0.999222
MRPS24	0.0561733	18.994	1.50952	0.135414	0.999222
MYO5B	-0.204492	17.4958	-1.50891	0.135568	0.999222
HCN1	0.0583204	19.3508	1.50877	0.135605	0.999222
ATP11B	-0.094404	17.5687	-1.50869	0.135625	0.999222
PGLS	-0.0774419	18.9578	-1.50789	0.13583	0.999222
KCNC1	0.0649643	19.3088	1.50582	0.136359	0.999222
ABRACL	-0.112872	18.8235	-1.50406	0.136811	0.999222
ANK3	0.0683353	21.3565	1.5034	0.136982	0.999222
LEMD3	0.116899	18.5258	1.50286	0.13712	0.999222
PDZD11	-0.180189	16.2667	-1.50167	0.137427	0.999222
UBE2N	-0.0667839	21.322	-1.5013	0.137524	0.999222
APOA1	0.237254	21.5122	1.50094	0.137615	0.999222
STX12	0.0482154	21.3203	1.5009	0.137626	0.999222
NEFL	0.177595	25.2942	1.49911	0.138089	0.999222
RASGRP1	0.117204	16.352	1.49883	0.13816	0.999222
NUDT16	-0.0681098	19.9391	-1.49855	0.138235	0.999222
MRPL16	0.0649299	19.0678	1.49774	0.138444	0.999222
PHF5A	-0.0777497	17.8982	-1.49725	0.138571	0.999222
NTRK3	-0.0721913	19.3459	-1.49711	0.138608	0.999222
GBA2	-0.0520291	19.8089	-1.49703	0.138629	0.999222
GLOD4	-0.0387586	22.6624	-1.49648	0.138771	0.999222
FAS	-0.210115	16.8033	-1.49629	0.138821	0.999222
HACD2	-0.0802649	17.6672	-1.49616	0.138855	0.999222
NUDT16L1	-0.0577189	19.028	-1.49567	0.138982	0.999222
SPPL2B	-0.0832445	16.5846	-1.49475	0.139222	0.999222
COX6B1	-0.0948174	20.394	-1.4942	0.139366	0.999222
PPP1R7	-0.0362025	22.4371	-1.4941	0.139392	0.999222
USP33	0.0977593	16.1239	1.49392	0.139437	0.999222
CERS1	-0.0528226	20.4427	-1.49391	0.13944	0.999222
ABTB2	0.118656	15.5946	1.49357	0.139528	0.999222
RAB1A	-0.0520334	23.4297	-1.4934	0.139573	0.999222
ALDH9A1	-0.0831723	22.6786	-1.49309	0.139654	0.999222
KCNJ6	0.0944432	18.2176	1.49157	0.140053	0.999222
MSI2	-0.143716	16.2431	-1.4912	0.14015	0.999222
LCMT1	-0.0346388	21.0866	-1.48968	0.140548	0.999222
MAP2K2	0.0838673	20.9	1.4878	0.141043	0.999222
RABEP2	0.0554627	17.7283	1.48736	0.141159	0.999222
NCKAP1L	-0.0876679	17.0074	-1.4862	0.141464	0.999222
KSR1	-0.0331478	18.752	-1.4862	0.141464	0.999222
TMEM109	0.043747	21.793	1.48324	0.142247	0.999222
QRICH1	0.108709	16.6176	1.48305	0.142298	0.999222
PMM2	-0.128311	17.8725	-1.48299	0.142313	0.999222
TARS2	0.073199	19.1115	1.48299	0.142313	0.999222
PITPNB	-0.0470866	22.0153	-1.48196	0.142585	0.999222
XRCC4	0.0955865	17.5415	1.48145	0.142721	0.999222
DHX57	0.0834042	17.1449	1.48034	0.143016	0.999222
INPPL1	0.0475208	18.605	1.47888	0.143407	0.999222
RETREG3	-0.0571046	18.6019	-1.47824	0.143578	0.999222
CNIH2	-0.10934	17.1153	-1.47762	0.143742	0.999222
TMEM181	-0.0682292	18.5828	-1.47572	0.144251	0.999222
MTO1	0.0952007	17.3737	1.47362	0.144814	0.999222
FBXL17	0.0916211	17.367	1.47303	0.144975	0.999222
CYFIP1	-0.0440428	19.9075	-1.47292	0.145003	0.999222
NAPEPLD	-0.0652638	20.4819	-1.47243	0.145134	0.999222
CPNE9	0.0695424	19.1155	1.47229	0.145173	0.999222
LAMC1	-0.183767	15.9044	-1.47203	0.145243	0.999222
APOL1	-0.170241	16.9697	-1.47202	0.145246	0.999222
ELP1	0.0923095	18.7467	1.47176	0.145314	0.999222
DIPK2A	-0.0878827	17.5199	-1.4717	0.145331	0.999222
PPM1B	-0.0291524	20.4874	-1.47168	0.145338	0.999222
TULP4	0.109228	17.6306	1.47053	0.145648	0.999222
ATP6AP2	-0.0419025	20.9062	-1.46996	0.1458	0.999222
TMEM63A	0.225979	15.8884	1.46993	0.14581	0.999222
GBP1	-0.142216	17.6983	-1.46899	0.146064	0.999222
GAREM1	-0.0455644	18.9333	-1.46876	0.146126	0.999222
TEFM	0.108672	16.1519	1.46826	0.146262	0.999222
SLC9A3R1	0.267041	20.3786	1.46755	0.146454	0.999222
CD5L	0.211851	16.9011	1.46636	0.146777	0.999222
PTPRK	-0.0541797	18.8457	-1.46504	0.147134	0.999222
HDHD3	-0.0711863	19.9453	-1.46343	0.147573	0.999222
PTPRR	-0.109386	17.9559	-1.46333	0.147601	0.999222
SRSF3	0.105537	22.1859	1.46141	0.148126	0.999222
TMOD2	0.0385686	23.5408	1.46015	0.148471	0.999222
EIPR1	-0.0280633	20.7996	-1.45923	0.148724	0.999222
RAB11FIP5	0.0784431	19.4082	1.45782	0.14911	0.999222
MAZ	-0.136441	14.7687	-1.45751	0.149196	0.999222
CEPT1	-0.0570255	20.457	-1.45736	0.149237	0.999222
SORCS2	0.0489089	18.6172	1.45735	0.14924	0.999222
FTH1	0.239256	19.1297	1.45715	0.149296	0.999222
C1QC	-0.124719	19.7376	-1.45706	0.14932	0.999222
ZZEF1	-0.0484318	19.3212	-1.45671	0.149416	0.999222
KIAA2013	0.091229	16.2209	1.45629	0.149532	0.999222
MTMR3	0.0581823	16.6252	1.45593	0.149632	0.999222
CDC73	0.130714	15.8063	1.45579	0.149669	0.999222
SMCHD1	0.108219	20.5378	1.45574	0.149683	0.999222
NDRG3	0.0344138	22.951	1.45509	0.149864	0.999222
KCNA3	-0.273073	17.8583	-1.45487	0.149923	0.999222
PRRT3	0.0501444	20.8838	1.45384	0.150208	0.999222
RCSD1	-0.083248	17.2638	-1.45334	0.150347	0.999222
SVOP	-0.0510109	20.1614	-1.45319	0.150389	0.999222
TXN	0.0887044	21.5865	1.45286	0.150481	0.999222
KCNC3	0.094353	18.0682	1.45253	0.150571	0.999222
RBM14	0.273313	18.2709	1.4499	0.151302	0.999222
CXADR	-0.0978418	20.3798	-1.44933	0.151461	0.999222
GJB2	-0.150042	14.7893	-1.44909	0.151528	0.999222
THBS4	-0.107914	16.6755	-1.44876	0.151618	0.999222
MTFR1L	-0.0476994	19.5233	-1.44767	0.151922	0.999222
YIPF6	-0.0763568	16.4944	-1.4468	0.152165	0.999222
CD200	-0.0778348	22.3623	-1.44629	0.152307	0.999222
WLS	-0.108268	17.2625	-1.44564	0.152489	0.999222
LPIN2	0.0779812	16.9611	1.44451	0.152806	0.999222
DDX3Y	0.112965	16.9831	1.44385	0.152991	0.999222
RABL3	0.073448	17.8489	1.44369	0.153036	0.999222
SHISA6	0.0568562	16.7582	1.44314	0.153189	0.999222
MRPS35	0.0703015	18.773	1.44248	0.153375	0.999222
GPRASP2	0.151353	15.905	1.44232	0.15342	0.999222
HINT1	-0.0789318	21.9724	-1.44189	0.153542	0.999222
RPGR	-0.107608	15.117	-1.44142	0.153674	0.999222
TRUB1	0.098179	17.968	1.44136	0.153692	0.999222
DNPH1	-0.0614184	22.0446	-1.44127	0.153716	0.999222
GNG12	-0.119739	18.6045	-1.43872	0.154435	0.999222
LAMB2	-0.168094	16.6575	-1.43796	0.15465	0.999222
ARR3	-0.0616495	21.9361	-1.43672	0.155002	0.999222
MVK	-0.0891177	18.2052	-1.43646	0.155075	0.999222
TBC1D4	0.0817881	18.8489	1.43626	0.155131	0.999222
PRPS2	0.0521754	19.928	1.43295	0.156073	0.999222
SHISA4	-0.0720731	22.3262	-1.43292	0.156082	0.999222
FMNL1	0.0521101	17.6865	1.43263	0.156164	0.999222
MRRF	0.0485394	19.7602	1.43206	0.156326	0.999222
RING1	0.231963	15.166	1.43163	0.156451	0.999222
UBQLN4	-0.140178	15.6623	-1.43132	0.156537	0.999222
JPH1	-0.0587679	18.4098	-1.4313	0.156545	0.999222
RTN2	-0.125803	17.12	-1.43114	0.156589	0.999222
NRAS	-0.0530243	20.9582	-1.43084	0.156675	0.999222
SNUPN	0.116166	17.2361	1.43049	0.156775	0.999222
NEK6	-0.165787	15.2145	-1.43035	0.156816	0.999222
IZUMO1	-0.068893	15.3217	-1.42925	0.157131	0.999222
RAB39A	0.103287	22.5643	1.42905	0.157188	0.999222
ATOX1	-0.0780705	17.7774	-1.42852	0.157339	0.999222
TLCD4	-0.0857441	18.3988	-1.42849	0.157347	0.999222
NOVA1	0.0982932	19.4467	1.42793	0.15751	0.999222
MRPL37	0.056078	19.6303	1.42684	0.157823	0.999222
OXR1	0.0342967	23.3014	1.4262	0.158006	0.999222
ASB6	0.0751962	16.8695	1.42515	0.158306	0.999222
HARS1	0.0378913	21.1932	1.4247	0.158437	0.999222
EPHA4	-0.053815	20.4426	-1.42287	0.158964	0.999222
PAFAH1B2	-0.0662202	22.4004	-1.42242	0.159094	0.999222
FBXO30	0.0508716	18.8864	1.42239	0.159104	0.999222
MAN1A1	-0.157088	16.1413	-1.4222	0.159159	0.999222
TIPRL	-0.0312505	21.5316	-1.42194	0.159233	0.999222
CARMIL2	0.041838	20.7862	1.42098	0.159513	0.999222
GSS	-0.0409851	22.0549	-1.42045	0.159665	0.999222
YJEFN3	-0.130653	19.7411	-1.42036	0.159691	0.999222
SLC4A8	0.0593265	20.2535	1.42005	0.159783	0.999222
ATXN2	0.0854626	18.799	1.41997	0.159805	0.999222
TCEAL5	-0.201736	18.3056	-1.41933	0.159992	0.999222
ACP2	0.043583	19.8651	1.41904	0.160075	0.999222
SYPL1	-0.0811308	21.3941	-1.41797	0.160387	0.999222
UBE2I	-0.0579579	19.0146	-1.41763	0.160485	0.999222
TFG	-0.0681307	21.0632	-1.4167	0.160755	0.999222
ESYT1	0.051731	21.2035	1.41535	0.161151	0.999222
CHERP	0.151082	17.2295	1.41422	0.161481	0.999222
TOR1AIP1	0.0573688	19.6947	1.4135	0.16169	0.999222
PPP6R2	0.0475914	19.9786	1.41184	0.162178	0.999222
PLA2G4A	-0.0865713	16.5733	-1.41086	0.162467	0.999222
MRC2	0.207146	15.654	1.40899	0.163017	0.999222
ELP2	0.0496392	20.4497	1.40844	0.163179	0.999222
CLGN	0.103336	16.4079	1.4084	0.16319	0.999222
DDR1	-0.0865945	18.7673	-1.40832	0.163214	0.999222
CNPY4	0.169203	15.2914	1.40777	0.163377	0.999222
HAGH	-0.050561	23.0278	-1.40739	0.163488	0.999222
INA	0.127897	24.0811	1.40665	0.163708	0.999222
NUDT2	-0.0639048	20.7951	-1.40637	0.16379	0.999222
ALDH4A1	-0.0978836	23.718	-1.40634	0.163797	0.999222
DPP10	-0.0535632	22.3705	-1.40624	0.163829	0.999222
PCDH7	-0.0473375	19.1542	-1.40606	0.163881	0.999222
BRINP3	-0.0770727	17.3402	-1.40536	0.164087	0.999222
ACSF3	-0.0990004	20.1399	-1.40507	0.164173	0.999222
BLVRA	0.0365932	22.114	1.40496	0.164207	0.999222
PNKD	0.0781111	18.2043	1.40475	0.164269	0.999222
PPP1R11	-0.0608038	18.2511	-1.40301	0.164786	0.999222
SRRM2	0.0780823	18.2674	1.40273	0.164869	0.999222
NPTXR	-0.0874969	20.4204	-1.40202	0.165078	0.999222
HNRNPK	0.0645562	23.5832	1.40077	0.165451	0.999222
HDLBP	0.080613	19.3892	1.39992	0.165706	0.999222
FAF1	0.0625436	20.02	1.39928	0.165895	0.999222
TTC19	0.0743328	18.9496	1.39898	0.165986	0.999222
TMEM151A	0.0735624	17.2885	1.39883	0.16603	0.999222
TXLNA	-0.0370201	18.2753	-1.39867	0.166079	0.999222
EIF3G	0.0450979	20.0885	1.39845	0.166146	0.999222
FTL	0.227537	16.524	1.39817	0.166228	0.999222
SUCLA2	0.0693766	24.2235	1.39795	0.166293	0.999222
GABARAPL2	-0.0360145	22.3134	-1.39792	0.166302	0.999222
IBA57	-0.0402385	20.1602	-1.39749	0.166433	0.999222
ACE	-0.0859286	18.4289	-1.39565	0.166983	0.999222
PCBD2	-0.0660319	17.8227	-1.39554	0.167017	0.999222
NIT2	-0.0773226	21.6133	-1.3952	0.167119	0.999222
NT5DC2	0.125788	17.6597	1.3941	0.16745	0.999222
PEA15	-0.0968636	22.4155	-1.39318	0.167726	0.999222
NFIA	0.0787817	21.4395	1.39228	0.167998	0.999222
MTHFD1	0.0807255	21.7449	1.392	0.168082	0.999222
RGS10	-0.100016	15.7944	-1.39159	0.168205	0.999222
DHX30	0.0677848	19.7758	1.39123	0.168315	0.999222
PLXNC1	-0.0792531	19.5807	-1.38957	0.168815	0.999222
ADRA1B	-0.0899378	16.7604	-1.38907	0.168966	0.999222
ARHGDIA	-0.044932	24.3431	-1.38907	0.168967	0.999222
ACSS3	-0.101569	19.4808	-1.38892	0.169013	0.999222
LRPPRC	0.0664522	22.219	1.38748	0.169449	0.999222
XXYLT1	-0.0829635	18.8828	-1.38712	0.169559	0.999222
SLC30A1	-0.0378855	21.3458	-1.38527	0.170123	0.999222
NRXN1	-0.0414882	21.7255	-1.38484	0.170253	0.999222
SLC30A3	-0.096645	23.7115	-1.38437	0.170396	0.999222
HTR1A	-0.0906166	17.5483	-1.38337	0.1707	0.999222
EIF5A2	0.122921	17.1	1.38249	0.17097	0.999222
ODR4	0.0520481	19.8066	1.38211	0.171086	0.999222
RHPN2	-0.0793129	16.3898	-1.38098	0.171431	0.999222
PICALM	0.0336941	20.0237	1.38096	0.171437	0.999222
TRMT61B	-0.14593	16.9588	-1.37939	0.171918	0.999222
ROBO1	-0.0499842	18.2579	-1.37936	0.171927	0.999222
PTDSS2	-0.0571892	19.2579	-1.37832	0.172247	0.999222
RNASEL	0.100555	18.0141	1.37806	0.172326	0.999222
RPS6KB1	0.0718322	19.4809	1.37746	0.172513	0.999222
CLVS2	0.0821903	20.1004	1.37654	0.172794	0.999222
LRRC73	-0.081858	16.784	-1.37581	0.173019	0.999222
RNASET2	-0.115598	17.781	-1.37548	0.173121	0.999222
MAP7	0.0797706	23.1019	1.3748	0.173331	0.999222
UBQLN2	-0.122621	17.0889	-1.37467	0.173371	0.999222
RNF31	-0.0617012	16.5748	-1.37446	0.173436	0.999222
PLXDC2	-0.0911288	20.6093	-1.37424	0.173505	0.999222
FRRS1L	-0.0416922	20.8648	-1.37317	0.173836	0.999222
GAD1	0.0608112	20.5803	1.37305	0.173873	0.999222
IGHA1	-0.312171	20.4422	-1.37278	0.173955	0.999222
TPPP	0.0383917	26.7163	1.37272	0.173976	0.999222
SCN1B	0.10457	20.3085	1.37269	0.173985	0.999222
SORD	-0.0595136	20.9722	-1.37058	0.174639	0.999222
MRPL39	0.0550187	19.0695	1.37023	0.174748	0.999222
OLFM2	-0.0784521	19.5098	-1.36946	0.174986	0.999222
MRPS15	0.0501768	19.1792	1.36848	0.175293	0.999222
WDR48	-0.0283312	20.9303	-1.36804	0.175431	0.999222
AIP	-0.0514048	19.1334	-1.36755	0.175582	0.999222
ARPC2	-0.0364053	23.2194	-1.36747	0.175607	0.999222
RABIF	-0.0720695	19.5259	-1.36718	0.175697	0.999222
TNFAIP8L3	-0.118766	17.651	-1.36629	0.175977	0.999222
ITPR2	-0.0628521	18.0337	-1.36528	0.17629	0.999222
HRH1	0.116791	16.7578	1.36526	0.176296	0.999222
SAAL1	-0.097956	15.2654	-1.36483	0.176432	0.999222
DNAJC17	-0.097519	15.6981	-1.36435	0.176583	0.999222
PAIP1	-0.0322523	20.8037	-1.36384	0.176742	0.999222
PHGDH	-0.0692261	22.9344	-1.3625	0.177163	0.999222
PPFIBP2	-0.135792	15.287	-1.36222	0.177251	0.999222
NEFM	0.149872	24.1124	1.36212	0.177282	0.999222
MCC	0.186767	16.2128	1.36158	0.177451	0.999222
WDFY3	-0.0322241	18.8696	-1.36114	0.177591	0.999222
RGMA	-0.0745759	18.6373	-1.36047	0.1778	0.999222
NIPSNAP3A	-0.0804606	21.4988	-1.36022	0.177879	0.999222
MAGED4B	0.0846672	16.7831	1.35965	0.178059	0.999222
PBDC1	-0.0373905	19.4601	-1.35848	0.17843	0.999222
GEMIN6	0.0701428	15.6354	1.35814	0.178536	0.999222
GNG4	-0.14124	19.5449	-1.35751	0.178734	0.999222
APOH	-0.192235	19.3956	-1.35668	0.178996	0.999222
RNMT	0.0337699	19.8833	1.35647	0.179063	0.999222
SEC23IP	-0.0646459	19.1013	-1.35585	0.179261	0.999222
PSMB8	-0.0569057	18.6353	-1.35484	0.179579	0.999222
ACOT9	-0.0524276	21.922	-1.35434	0.17974	0.999222
TMUB2	0.0746105	16.938	1.35401	0.179843	0.999222
SHISA9	0.099879	17.7624	1.35397	0.179855	0.999222
APC2	0.126437	15.3568	1.35361	0.179969	0.999222
VPS9D1	0.0512259	18.2391	1.35322	0.180095	0.999222
ISLR	0.154782	17.7623	1.35238	0.180361	0.999222
SEMA4A	-0.0757981	18.4342	-1.35221	0.180415	0.999222
GUF1	0.0699442	19.3807	1.35206	0.180463	0.999222
MRPL2	0.0605851	18.6716	1.35176	0.18056	0.999222
FADD	-0.0662083	16.0209	-1.35151	0.18064	0.999222
TMEM126B	-0.090012	17.4126	-1.35132	0.180698	0.999222
MTHFS	-0.0834985	16.3846	-1.35058	0.180936	0.999222
SPRED1	-0.0721821	17.3464	-1.34995	0.181136	0.999222
DNAJB4	0.0488373	21.2181	1.34933	0.181336	0.999222
GNPDA1	-0.0415049	22.081	-1.34907	0.181419	0.999222
ELAVL3	0.0640297	19.2057	1.34877	0.181514	0.999222
KLC4	0.0501151	18.3175	1.34819	0.181699	0.999222
SFXN4	-0.0618967	18.8504	-1.34746	0.181932	0.999222
PHF20L1	0.0928352	15.7409	1.34623	0.182328	0.999222
VMP1	0.0508744	18.5991	1.34613	0.182361	0.999222
OGDH	0.0446446	23.088	1.3452	0.182658	0.999222
PDXP	-0.0370349	24.0132	-1.34503	0.182714	0.999222
AFG1L	0.0746679	18.8399	1.34416	0.182993	0.999222
DNAJC9	-0.0662058	16.616	-1.34394	0.183064	0.999222
TCTN3	0.223643	15.3858	1.34377	0.18312	0.999222
ELP3	0.0609905	18.8548	1.34231	0.18359	0.999222
CAMLG	0.0370731	19.8211	1.34201	0.183685	0.999222
AHCY	-0.0344294	23.0425	-1.34195	0.183704	0.999222
TEX264	0.0745002	18.4661	1.34172	0.18378	0.999222
MFSD10	-0.0981714	16.356	-1.3417	0.183785	0.999222
PLAT	-0.134439	16.1352	-1.34152	0.183844	0.999222
PDCD5	-0.0860242	16.3323	-1.3415	0.183852	0.999222
PYCR2	0.0664618	19.1734	1.34144	0.18387	0.999222
NPM1	0.0944243	22.2395	1.34127	0.183924	0.999222
CHL1	-0.0492621	21.8104	-1.34124	0.183933	0.999222
SNW1	0.116922	17.9935	1.34085	0.184061	0.999222
PPIH	-0.0482249	18.2841	-1.34037	0.184214	0.999222
CCDC43	0.0488875	19.6572	1.34033	0.184228	0.999222
HNRNPD	0.0596384	22.1033	1.34012	0.184295	0.999222
GRIK3	0.121115	17.9069	1.3394	0.184529	0.999222
BCLAF1	0.151273	19.2226	1.33938	0.184536	0.999222
GNB4	-0.0714069	22.7519	-1.33935	0.184547	0.999222
MTX2	-0.049867	21.5917	-1.33922	0.184587	0.999222
SH2D5	-0.0499826	19.7919	-1.33795	0.184999	0.999222
RPL6	0.0324276	23.0639	1.3373	0.185211	0.999222
MKLN1	0.0643134	16.6025	1.33694	0.185327	0.999222
TBC1D22B	0.0571779	19.0546	1.33637	0.185512	0.999222
CNST	0.0651313	17.3598	1.3362	0.185568	0.999222
NRXN2	-0.0514053	19.6711	-1.336	0.185633	0.999222
SPATA33	-0.0518065	17.5359	-1.3357	0.18573	0.999222
SMARCA4	0.159675	15.9346	1.3354	0.18583	0.999222
FAH	-0.102654	19.5327	-1.33514	0.185913	0.999222
MRPL3	0.0634549	18.6596	1.33466	0.18607	0.999222
MAPK10	0.0817555	21.617	1.33406	0.186265	0.999222
SERPING1	-0.158265	19.8552	-1.33393	0.186307	0.999222
OTUD7A	0.0550536	18.0249	1.33363	0.186407	0.999222
CD151	-0.0580278	19.8865	-1.33322	0.18654	0.999222
LTA4H	-0.045711	22.8305	-1.33318	0.186554	0.999222
RGS20	0.148512	17.7819	1.33314	0.186567	0.999222
GPX3	-0.138717	17.6606	-1.33271	0.186707	0.999222
B3GLCT	0.101696	18.5043	1.33241	0.186803	0.999222
SH3BGRL3	-0.0757632	21.3463	-1.33108	0.187238	0.999222
SCN3B	-0.0679241	21.1767	-1.33085	0.187313	0.999222
CHMP1A	-0.0585586	20.7057	-1.33084	0.187317	0.999222
PTGFRN	-0.056077	20.4578	-1.33065	0.187381	0.999222
LACC1	-0.168522	16.8085	-1.33056	0.187409	0.999222
SLC2A3	-0.0528361	19.8094	-1.33055	0.187413	0.999222
PITPNM1	0.0643586	19.6828	1.32927	0.187831	0.999222
TSPAN3	0.0784576	20.0381	1.32907	0.187899	0.999222
CPNE6	-0.0810432	22.1179	-1.32882	0.187981	0.999222
ERAP2	0.17735	14.675	1.3286	0.188054	0.999222
TXNDC17	-0.0713417	20.4596	-1.32859	0.188056	0.999222
ALS2	-0.0315994	19.6945	-1.32671	0.188675	0.999222
SUCLG1	0.0755618	23.8559	1.3266	0.188709	0.999222
WIPF2	0.0771943	20.1082	1.3261	0.188876	0.999222
TMEM63C	-0.0565501	17.9904	-1.32607	0.188883	0.999222
CSNK2B	0.0333831	20.0907	1.32538	0.189113	0.999222
TPGS1	0.0811341	16.6015	1.3252	0.189171	0.999222
CHMP4B	-0.0353095	21.83	-1.32514	0.18919	0.999222
PKM	0.0286861	27.8539	1.32509	0.189209	0.999222
PTPRF	-0.040782	19.3771	-1.32502	0.189231	0.999222
MCM4	-0.107387	16.6596	-1.32459	0.189374	0.999222
SMARCA1	0.0856194	16.722	1.32435	0.189452	0.999222
TMEM9B	-0.0470713	19.3586	-1.32424	0.189488	0.999222
TMEM132E	-0.0866458	17.3191	-1.32386	0.189616	0.999222
SLC17A5	0.0608687	16.9815	1.32373	0.189659	0.999222
DMAC2L	0.0791624	20.1618	1.32331	0.189795	0.999222
JUP	-0.129974	16.6929	-1.32326	0.189813	0.999222
GET3	0.025095	22.1978	1.3232	0.189834	0.999222
GABRB1	-0.0551424	19.304	-1.32267	0.190008	0.999222
RGR	-0.249538	15.5769	-1.32141	0.190425	0.999222
SERPINA6	0.219566	15.5204	1.3207	0.190661	0.999222
MAP2K1	0.0660786	24.3207	1.32069	0.190666	0.999222
COPS5	-0.0393804	19.8565	-1.31973	0.190985	0.999222
INTS5	0.104688	14.6327	1.31954	0.191045	0.999222
UNC79	0.107762	15.0645	1.31921	0.191158	0.999222
ATRNL1	-0.0384622	18.2289	-1.31915	0.191175	0.999222
NELL2	-0.0637771	19.6896	-1.31865	0.191344	0.999222
KLHL11	0.0705657	16.9366	1.31716	0.191838	0.999222
DCUN1D2	0.0894335	16.7709	1.31661	0.192024	0.999222
SYNGR1	-0.0816121	26.1474	-1.31646	0.192072	0.999222
MSRA	-0.0592081	19.1379	-1.31563	0.19235	0.999222
ZNF638	0.239184	16.5521	1.31552	0.192386	0.999222
RAB10	-0.0379013	23.2385	-1.315	0.19256	0.999222
LAMTOR2	-0.0691774	18.639	-1.31459	0.192697	0.999222
IQSEC2	-0.0937623	19.7007	-1.31441	0.192756	0.999222
EPHA5	0.0645772	17.8002	1.3136	0.193028	0.999222
ABHD13	0.0807378	16.6161	1.31297	0.193239	0.999222
NQO1	-0.220179	21.1575	-1.31267	0.193342	0.999222
GSG1L	-0.116482	17.7471	-1.31152	0.193726	0.999222
TENM2	-0.047206	18.3132	-1.31149	0.193738	0.999222
GPD2	-0.0650156	23.2559	-1.31143	0.193757	0.999222
ARHGAP20	0.168417	15.0336	1.31096	0.193917	0.999222
RPRD1B	0.129721	17.3416	1.3108	0.193969	0.999222
SLC24A2	0.0515279	23.4523	1.31054	0.194057	0.999222
GGCX	0.0707891	17.1331	1.30984	0.194292	0.999222
MRPS10	0.0457961	18.8913	1.30907	0.19455	0.999222
EEF1B2	0.0592288	22.313	1.3075	0.195082	0.999222
FUBP1	-0.088769	16.951	-1.30739	0.195117	0.999222
CBLN4	-0.072485	18.307	-1.30739	0.195118	0.999222
PACSIN2	-0.0436184	20.9314	-1.3071	0.195217	0.999222
CNTNAP4	-0.0586572	18.5427	-1.30671	0.195346	0.999222
HS2ST1	-0.0719108	17.421	-1.30664	0.19537	0.999222
TMEM205	-0.0404322	21.9688	-1.30651	0.195416	0.999222
CNR1	-0.0923195	19.489	-1.30615	0.195536	0.999222
COMT	-0.0546115	20.8478	-1.3058	0.195655	0.999222
ECEL1	-0.0818876	18.3925	-1.3055	0.195757	0.999222
CAPZA1	-0.0334503	20.8303	-1.30536	0.195806	0.999222
EML5	0.0642111	17.528	1.30513	0.195883	0.999222
PCYT1A	-0.059966	18.7514	-1.3048	0.195995	0.999222
REXO2	-0.0497497	19.6808	-1.30471	0.196024	0.999222
CADM1	-0.0568004	21.9483	-1.30412	0.196224	0.999222
ITGA6	-0.067642	19.1328	-1.30412	0.196225	0.999222
UNC5D	-0.0506325	17.1979	-1.30391	0.196297	0.999222
OSTF1	-0.115628	18.7289	-1.30378	0.19634	0.999222
HSPA12A	0.0590229	23.7431	1.30319	0.196541	0.999222
AKR1C3	-0.101126	18.483	-1.3025	0.196775	0.999222
ITIH4	-0.176022	18.6884	-1.30241	0.196804	0.999222
MDGA2	0.0370342	19.0532	1.3019	0.19698	0.999222
TBRG4	0.0749056	19.2928	1.30134	0.197168	0.999222
NOA1	-0.076351	15.6006	-1.30079	0.197357	0.999222
RAE1	-0.0426162	19.1746	-1.30028	0.197531	0.999222
DYRK1B	0.11258	15.0109	1.30004	0.197612	0.999222
RARS2	0.0695828	16.9467	1.30003	0.197615	0.999222
PYCARD	-0.101317	15.6675	-1.29988	0.197665	0.999222
POLR1C	0.0666249	17.7089	1.2985	0.198138	0.999222
BIRC2	0.0634885	17.4874	1.29843	0.19816	0.999222
LRFN2	-0.0516051	18.2472	-1.29654	0.198807	0.999222
C1QB	-0.107606	18.8089	-1.29637	0.198867	0.999222
ATP5MF	0.0521203	24.6028	1.2963	0.198889	0.999222
LINGO1	-0.0560439	20.7776	-1.29468	0.199445	0.999222
CHRNB2	-0.176776	16.3666	-1.29364	0.199803	0.999222
TUBA8	0.098563	22.2343	1.29355	0.199834	0.999222
SLC6A7	-0.0918886	18.7408	-1.29346	0.199864	0.999222
AGAP3	0.0512532	21.6862	1.29267	0.200138	0.999222
ABHD17C	-0.0417605	18.2866	-1.29161	0.200501	0.999222
RBM12B	0.312184	16.2576	1.29159	0.200507	0.999222
POLR3D	0.0609115	16.0502	1.29142	0.200566	0.999222
LDHA	-0.0517739	26.1723	-1.29136	0.200587	0.999222
RPA3	-0.0715846	18.2067	-1.29056	0.200864	0.999222
PDCD6	-0.0825852	19.3047	-1.29044	0.200904	0.999222
GJB6	-0.133705	18.5315	-1.28988	0.201098	0.999222
GLRX5	-0.213746	17.9916	-1.28951	0.201228	0.999222
CCDC88C	-0.144858	18.0242	-1.28931	0.201296	0.999222
BABAM2	-0.0276377	19.8025	-1.28912	0.201363	0.999222
FLOT2	-0.102865	21.9161	-1.28909	0.201371	0.999222
KIF1B	0.0841168	17.8703	1.28907	0.20138	0.999222
CTBP2	-0.0522511	18.9915	-1.28849	0.201581	0.999222
CLTA	-0.0501771	20.5529	-1.28811	0.201711	0.999222
OXA1L	0.0452701	19.6005	1.28795	0.201765	0.999222
C8G	-0.15499	15.6577	-1.28781	0.201816	0.999222
VCL	-0.05177	21.0272	-1.28689	0.202135	0.999222
UNC5A	-0.0389166	18.7802	-1.28505	0.202772	0.999222
PCDH8	-0.0928245	17.4709	-1.28492	0.202817	0.999222
CACNB1	0.0446172	19.569	1.2848	0.202861	0.999222
RAB3IL1	0.098692	15.2464	1.28456	0.202942	0.999222
DIABLO	-0.0831076	17.7528	-1.28405	0.203121	0.999222
EPB41L3	0.0558698	24.3057	1.28231	0.203726	0.999222
PRKCA	-0.0441598	21.6486	-1.28185	0.203886	0.999222
STAU1	0.0420669	19.1051	1.28163	0.203962	0.999222
VWA7	-0.16063	17.0989	-1.28108	0.204154	0.999222
RRAS2	-0.050265	19.1692	-1.2808	0.204255	0.999222
RBM10	0.0687712	17.646	1.28066	0.204302	0.999222
PDPR	-0.0707306	18.8537	-1.28064	0.204308	0.999222
CSNK1E	0.0727587	19.204	1.27985	0.204585	0.999222
CYTH1	-0.0420098	19.4456	-1.27964	0.20466	0.999222
CYP4X1	-0.074377	19.1041	-1.27946	0.204721	0.999222
CIRBP	0.078874	21.0504	1.27928	0.204784	0.999222
FBXO38	0.0844275	17.6763	1.2792	0.204815	0.999222
PARVA	-0.0658467	18.8622	-1.27909	0.20485	0.999222
IDH1	-0.0385987	21.6934	-1.27858	0.20503	0.999222
FOLR2	-0.11261	17.8097	-1.27779	0.205306	0.999222
PPID	0.107213	20.4492	1.2777	0.20534	0.999222
USP34	-0.12528	14.0225	-1.27699	0.205587	0.999222
SLC25A20	-0.0571026	20.3897	-1.27692	0.205613	0.999222
HSD17B4	-0.0517328	21.6795	-1.27675	0.205673	0.999222
ATIC	0.0574976	21.8545	1.27623	0.205854	0.999222
FN1	-0.0967355	17.9986	-1.2757	0.206042	0.999222
CWC15	0.101289	16.8776	1.27536	0.206162	0.999222
STX8	0.0489909	19.2807	1.27531	0.20618	0.999222
IGHG3	0.278398	20.5966	1.27513	0.206242	0.999222
LINGO2	-0.0643847	18.9488	-1.27497	0.206299	0.999222
IPO8	0.0659822	16.0431	1.27481	0.206356	0.999222
VAT1	-0.0645159	23.1131	-1.27441	0.206495	0.999222
PTPRO	-0.0923099	16.2576	-1.27282	0.207057	0.999222
CS	0.0306372	26.247	1.27159	0.207491	0.999222
DLGAP1	-0.0749087	19.8699	-1.27154	0.207507	0.999222
PPARGC1B	-0.095161	19.3965	-1.27141	0.207556	0.999222
SELPLG	0.128378	17.1505	1.27053	0.207867	0.999222
RNF20	0.110872	17.6869	1.26981	0.20812	0.999222
CHKA	0.137855	17.2326	1.26957	0.208205	0.999222
PPIA	-0.0604096	23.9252	-1.26952	0.208224	0.999222
PDIA4	0.0547841	21.0334	1.26936	0.208279	0.999222
UNC45A	0.0910913	17.4702	1.26918	0.208345	0.999222
GPC6	-0.0797308	16.7491	-1.26888	0.20845	0.999222
PLEKHA1	0.0457104	19.5278	1.2682	0.208691	0.999222
ELAVL1	0.0400243	20.9137	1.26806	0.208741	0.999222
FAAH	-0.0591731	19.8454	-1.26727	0.209021	0.999222
ENTPD3	-0.0478521	19.0888	-1.26717	0.209056	0.999222
PACSIN1	-0.0302112	26.1845	-1.26712	0.209077	0.999222
COLGALT2	0.0673782	16.5786	1.26707	0.209094	0.999222
SLC38A3	0.0744035	19.7226	1.26617	0.209414	0.999222
ZNFX1	0.0471755	16.9856	1.26506	0.209809	0.999222
SARS2	0.052435	20.9619	1.26493	0.209856	0.999222
TPRG1L	-0.0581367	21.626	-1.26381	0.210254	0.999222
RAB8A	-0.0742456	19.1107	-1.26316	0.210487	0.999222
ETFA	-0.0378535	23.2251	-1.26282	0.21061	0.999222
PPM1E	0.0656249	20.1392	1.26219	0.210833	0.999222
VWA5B2	0.0818056	16.5097	1.2617	0.211011	0.999222
TMEM231	-0.0821685	16.2892	-1.26148	0.21109	0.999222
ZNF365	-0.0452706	18.6403	-1.26093	0.211284	0.999222
PSME2	-0.0554996	20.3701	-1.26076	0.211346	0.999222
PRORP	0.0838304	16.5133	1.25999	0.211621	0.999222
DDX19A	0.0922924	16.219	1.25993	0.211643	0.999222
NUAK1	0.0828124	18.9783	1.25961	0.211759	0.999222
KCND3	0.054855	19.6256	1.25898	0.211986	0.999222
BCKDHA	-0.0357299	20.9518	-1.25881	0.212047	0.999222
GMFB	-0.0506564	22.0051	-1.25874	0.21207	0.999222
GPX1	-0.0603278	21.3363	-1.25859	0.212124	0.999222
SH2B1	0.0576214	18.6895	1.25851	0.212155	0.999222
DAAM1	-0.0371151	19.3021	-1.25847	0.212167	0.999222
ZSCAN18	0.0783778	17.8281	1.25797	0.212348	0.999222
WDR77	-0.0302647	20.1096	-1.25787	0.212384	0.999222
TPBGL	-0.0673184	17.3363	-1.25745	0.212535	0.999222
GNAI2	-0.0355678	22.0581	-1.25699	0.212702	0.999222
QTRT2	-0.0683659	17.3938	-1.25652	0.21287	0.999222
SCAF1	-0.147735	14.8717	-1.25639	0.212916	0.999222
CNTN1	-0.032198	25.4792	-1.25638	0.21292	0.999222
MAT2B	-0.0216634	21.7246	-1.25616	0.213001	0.999222
PRDX4	0.0540681	20.2227	1.25596	0.21307	0.999222
MECP2	0.066005	21.4725	1.25581	0.213127	0.999222
HEXA	0.0497226	19.3265	1.25574	0.213149	0.999222
STMN4	-0.0490133	18.1239	-1.2544	0.213636	0.999222
REEP2	0.0325478	20.3753	1.25434	0.213657	0.999222
ARL8A	-0.0625298	21.1352	-1.25412	0.213737	0.999222
AKAP2	0.183063	17.9365	1.25329	0.214035	0.999222
DENND1A	0.0349472	19.7757	1.25313	0.214093	0.999222
UCHL5	0.0919683	20.8114	1.25306	0.214121	0.999222
CORT	-0.126805	15.732	-1.25283	0.214201	0.999222
PSIP1	0.0686213	21.273	1.25274	0.214236	0.999222
RGS3	0.0949363	15.639	1.25246	0.214337	0.999222
BRK1	-0.0410141	21.2371	-1.25231	0.214392	0.999222
ULK3	0.0569871	19.6212	1.25186	0.214554	0.999222
ZNF598	0.0580369	18.261	1.25126	0.21477	0.999222
IL6ST	0.0507099	20.7113	1.25039	0.215085	0.999222
TRA2B	0.143691	19.7134	1.24989	0.215269	0.999222
CHCHD6	-0.0566128	21.4998	-1.24985	0.215282	0.999222
TGFBR3	-0.0593374	16.2565	-1.24927	0.215493	0.999222
CBARP	0.0617418	19.4085	1.24865	0.215718	0.999222
LMAN2L	-0.0433898	18.6309	-1.24861	0.215736	0.999222
NT5M	0.0818891	16.8547	1.24854	0.215759	0.999222
MT3	-0.150607	18.21	-1.24657	0.216475	0.999222
AKR7A2	-0.0505059	22.5816	-1.24615	0.216629	0.999222
ANKRD63	-0.12912	17.2633	-1.24603	0.216673	0.999222
WASF1	0.0589681	21.5222	1.24567	0.216805	0.999222
PLEC	-0.0544922	22.8998	-1.24528	0.216947	0.999222
SPR	-0.073201	19.2447	-1.24514	0.217	0.999222
SLC5A3	-0.065927	17.3783	-1.24492	0.217078	0.999222
MRPS25	0.0642886	19.0207	1.2449	0.217086	0.999222
GRSF1	0.077326	20.3142	1.24407	0.21739	0.999222
CNTN5	-0.0553486	18.3143	-1.24375	0.217506	0.999222
MRPS27	0.0544022	20.4599	1.24374	0.217509	0.999222
NAXD	-0.0476951	21.9085	-1.24356	0.217576	0.999222
FTHL17	-0.0953954	19.0356	-1.24295	0.217801	0.999222
AMT	-0.0694854	18.4063	-1.24159	0.218299	0.999222
WBP2	-0.0435439	20.4807	-1.24097	0.218526	0.999222
PGRMC1	-0.0659753	21.6531	-1.24029	0.218777	0.999222
MAOA	-0.0415396	23.6662	-1.2397	0.218994	0.999222
CDK4	-0.0817854	16.7279	-1.23969	0.218999	0.999222
ANPEP	-0.0937454	17.6035	-1.23904	0.219235	0.999222
CAVIN2	0.284809	18.6	1.23882	0.219318	0.999222
MAPRE3	0.0374187	24.9113	1.23862	0.219391	0.999222
REEP6	-0.0452189	18.5423	-1.23749	0.219808	0.999222
NT5C2	-0.0557662	20.0873	-1.23684	0.220047	0.999222
G3BP1	0.0795295	18.2553	1.23668	0.220105	0.999222
CRABP1	0.186651	20.3737	1.23655	0.220156	0.999222
ACOT1	0.195676	19.7956	1.23555	0.220526	0.999222
GPRIN1	0.0909544	20.7254	1.23505	0.220709	0.999222
KCND2	-0.0669724	18.4468	-1.23439	0.220952	0.999222
SZT2	0.0812496	15.493	1.23349	0.221286	0.999222
RBM26	0.104655	17.1977	1.2333	0.221357	0.999222
FGF12	-0.0897375	19.2471	-1.23326	0.221372	0.999222
DLG3	0.0371801	20.8016	1.23324	0.221378	0.999222
MAPK1	-0.0378148	23.9532	-1.23244	0.221678	0.999222
MRS2	-0.0875047	17.7441	-1.23213	0.22179	0.999222
NEU4	-0.119138	16.187	-1.23158	0.221995	0.999222
TOP3B	0.0488973	16.3972	1.23109	0.222177	0.999222
NELFB	0.182794	17.1687	1.2302	0.22251	0.999222
PLAA	0.0499424	20.5651	1.22997	0.222595	0.999222
KCNMA1	-0.0420829	20.9503	-1.2299	0.222623	0.999222
RAB23	-0.0373913	20.1359	-1.22979	0.222662	0.999222
RIMS2	-0.0389392	18.9065	-1.22972	0.222687	0.999222
ANKRD46	-0.0358939	18.2565	-1.22933	0.222833	0.999222
DIRAS2	0.063059	21.7882	1.22919	0.222884	0.999222
TEX2	0.0398489	19.2672	1.22901	0.222954	0.999222
EFHD2	0.0433307	23.2942	1.2286	0.223104	0.999222
GCA	-0.0932772	17.9874	-1.22849	0.223145	0.999222
CDK16	0.0565159	18.5623	1.22835	0.223197	0.999222
PDE4DIP	0.063175	16.453	1.22832	0.223209	0.999222
SSX2IP	0.0907133	15.9274	1.22823	0.223243	0.999222
TMTC4	0.119849	15.7508	1.22793	0.223355	0.999222
CYSTM1	0.0753743	17.771	1.22714	0.22365	0.999222
ENSA	-0.0598667	18.8349	-1.22639	0.223931	0.999222
UQCRH	-0.080454	18.1314	-1.22589	0.224119	0.999222
WSB2	-0.0628067	18.0707	-1.22403	0.224814	0.999222
MOCS1	0.0560972	18.8806	1.22356	0.224991	0.999222
TAF15	0.0943751	18.1791	1.22305	0.225181	0.999222
TKFC	-0.0488902	19.9691	-1.22251	0.225385	0.999222
SLC6A12	0.0628962	17.9763	1.22248	0.225395	0.999222
FAM8A1	0.0975912	16.5085	1.22174	0.225674	0.999222
BAG6	0.0486539	20.361	1.2215	0.225765	0.999222
DDX3X	0.0981405	19.6789	1.2205	0.226143	0.999222
TOR1AIP2	0.0451	17.8983	1.22044	0.226162	0.999222
NUP50	0.125691	17.9352	1.21937	0.226565	0.999222
ACTL6A	-0.0710519	16.3091	-1.21921	0.226626	0.999222
TIMM10	-0.0393933	20.6347	-1.21899	0.22671	0.999222
TINAGL1	-0.128525	16.7366	-1.21853	0.226882	0.999222
CHMP1B	-0.0477565	20.5667	-1.21851	0.226891	0.999222
PDPK1	0.0480305	19.5564	1.21788	0.227129	0.999222
SNX15	0.0651762	18.4393	1.21711	0.227421	0.999222
IGLV1-47	-0.224838	17.0488	-1.21705	0.227441	0.999222
HIP1R	0.0493317	21.0733	1.21697	0.227473	0.999222
LPCAT1	-0.0557855	19.3586	-1.21696	0.227476	0.999222
CLASP1	0.0477129	21.0019	1.2164	0.227687	0.999222
GRK3	-0.0391163	18.8886	-1.21618	0.227771	0.999222
ALDH5A1	-0.0445377	24.366	-1.21612	0.227793	0.999222
UBE2K	-0.0394062	20.5082	-1.21606	0.227816	0.999222
MYO10	-0.0651631	21.0066	-1.21577	0.227927	0.999222
STRBP	0.0509498	19.6594	1.21552	0.228024	0.999222
SLC25A29	-0.0803864	17.572	-1.21549	0.228034	0.999222
NDRG4	-0.0419577	23.4203	-1.21546	0.228046	0.999222
PTPN11	-0.0272368	22.7446	-1.21546	0.228047	0.999222
PSMG3	0.0885296	16.2409	1.21545	0.228048	0.999222
TSPO	-0.0858717	19.6559	-1.21464	0.228356	0.999222
STK11IP	0.0509177	17.412	1.21443	0.228436	0.999222
WTAP	0.0800076	17.2636	1.21268	0.229101	0.999222
CPSF1	0.125114	16.973	1.21226	0.229261	0.999222
ARL6IP1	-0.0429485	22.8449	-1.21224	0.229267	0.999222
SUPV3L1	0.0510247	20.8731	1.21193	0.229386	0.999222
DPM1	0.0378221	19.7636	1.21152	0.22954	0.999222
PCNX3	0.0573521	15.5871	1.21147	0.229558	0.999222
RPL37A	-0.0440896	20.0772	-1.21123	0.229652	0.999222
APOA2	0.189589	16.2769	1.21082	0.229809	0.999222
GDI2	-0.0323488	23.6303	-1.20958	0.23028	0.999222
MRPL42	0.0430288	18.4148	1.20953	0.230299	0.999222
TPGS2	0.116932	14.3885	1.20803	0.230874	0.999222
CELF6	0.0926205	16.297	1.20674	0.231367	0.999222
PLCH2	-0.0562107	17.2935	-1.20648	0.231464	0.999222
ARMCX4	-0.27293	17.3405	-1.20645	0.231476	0.999222
UBAP2L	0.080276	19.3693	1.20628	0.231542	0.999222
MACROD2	-0.0397125	20.7845	-1.20533	0.231906	0.999222
FARP2	0.0573317	17.1275	1.2049	0.232071	0.999222
WBP11	0.0487861	17.5845	1.20443	0.232254	0.999222
CORO7	0.0866865	19.4758	1.20329	0.232691	0.999222
POMT1	0.0780671	15.9919	1.20305	0.232782	0.999222
TUFM	0.0533077	24.6373	1.20279	0.232884	0.999222
BCL2L1	0.027547	19.115	1.20178	0.233272	0.999222
MCCC1	-0.0745119	20.479	-1.20175	0.233281	0.999222
ASIC2	-0.0700125	18.1024	-1.20158	0.233348	0.999222
FRZB	-0.117117	18.2404	-1.20155	0.233359	0.999222
PLXNB3	-0.0637161	17.5538	-1.20145	0.233397	0.999222
BAZ1B	-0.158841	15.5953	-1.20134	0.23344	0.999222
SAP18	0.125986	19.172	1.20124	0.233479	0.999222
ICAM5	-0.0721342	23.7125	-1.19983	0.234024	0.999222
NUP54	-0.0352373	18.4902	-1.19963	0.234101	0.999222
FXR2	0.062285	18.8605	1.19935	0.23421	0.999222
TTC7B	-0.0377871	20.7056	-1.19892	0.234377	0.999222
PHLDA3	-0.0937974	16.8121	-1.19821	0.234647	0.999222
WAPL	-0.0596885	16.7228	-1.19819	0.234656	0.999222
FLNA	-0.0953913	20.1455	-1.1981	0.23469	0.999222
CACNB3	-0.0455079	19.0972	-1.19755	0.234904	0.999222
LYRM7	0.0488848	20.8805	1.19678	0.235202	0.999222
TANC1	-0.0711991	16.3308	-1.19669	0.235239	0.999222
PSMC6	0.0548171	20.6845	1.19661	0.23527	0.999222
CAB39L	-0.0600275	20.9255	-1.19576	0.235597	0.999222
LHPP	-0.0596012	22.5096	-1.19574	0.235606	0.999222
TMX4	0.0555913	21.5013	1.19544	0.235722	0.999222
TAPBP	-0.0883398	18.985	-1.19427	0.236176	0.999222
PPP6R1	-0.0502327	17.9222	-1.19417	0.236217	0.999222
RIMS1	-0.0582678	19.7887	-1.19413	0.236231	0.999222
DGKD	0.113632	15.8655	1.19401	0.236277	0.999222
RGS6	-0.0356854	21.256	-1.19356	0.236452	0.999222
ATP13A2	0.0472994	18.5514	1.19281	0.236745	0.999222
REEP1	0.029619	19.6133	1.19276	0.236766	0.999222
SH3BGRL2	-0.0268395	23.4251	-1.19027	0.237734	0.999222
PIK3C2B	0.0836993	17.9032	1.19012	0.237795	0.999222
TMEM186	-0.0756517	18.3736	-1.18991	0.237877	0.999222
CDK5	0.0519133	22.3386	1.18955	0.238016	0.999222
VSTM2B	-0.0639177	16.0622	-1.18938	0.238082	0.999222
MMACHC	0.154027	14.2718	1.18834	0.238489	0.999222
RBP1	-0.0916097	20.9001	-1.1882	0.238545	0.999222
NRBP2	0.0450129	20.176	1.18801	0.23862	0.999222
GRIN3A	0.091418	15.7365	1.18789	0.238668	0.999222
PRDX6	-0.0546799	24.9401	-1.18754	0.238803	0.999222
CMPK2	0.070217	18.4316	1.18667	0.239144	0.999222
METTL17	0.106498	16.5495	1.18652	0.239204	0.999222
GTPBP3	0.0522759	18.2809	1.18567	0.239536	0.999222
ABCB6	-0.0727127	18.944	-1.18536	0.239659	0.999222
MYADM	-0.0782987	21.6945	-1.18395	0.240212	0.999222
EIF4ENIF1	0.0768419	17.3231	1.18394	0.240218	0.999222
C1QL2	-0.159958	15.6739	-1.1836	0.240352	0.999222
CDK9	0.0562172	17.5144	1.18351	0.240384	0.999222
TP53BP1	0.159145	18.4404	1.18344	0.240415	0.999222
RPL14	0.0403003	22.7211	1.18329	0.240471	0.999222
MIX23	-0.127837	16.7789	-1.18282	0.240656	0.999222
ZNF483	0.145262	16.1704	1.18273	0.240691	0.999222
SLC2A6	0.0703293	17.3234	1.1824	0.240825	0.999222
TLNRD1	-0.0398414	17.7614	-1.1816	0.241139	0.999222
SYNDIG1	0.0885531	16.9667	1.18128	0.241263	0.999222
ANKLE2	0.0702214	16.6016	1.1803	0.241653	0.999222
SELENOT	-0.0522228	18.6022	-1.17987	0.241822	0.999222
ACP1	-0.0443169	21.3785	-1.17851	0.242361	0.999222
TMLHE	-0.06545	20.8945	-1.17847	0.242377	0.999222
S1PR5	-0.188671	17.404	-1.17827	0.242455	0.999222
SPG7	0.0333703	20.5085	1.17802	0.242555	0.999222
NIBAN2	-0.0498252	18.3458	-1.17797	0.242575	0.999222
SERGEF	-0.0750911	17.2497	-1.17713	0.242908	0.999222
GALE	-0.0366227	19.4816	-1.17653	0.243147	0.999222
LARS2	0.0734507	20.2464	1.17587	0.243405	0.999222
POLDIP2	0.0333521	19.0252	1.17508	0.243721	0.999222
DNAJB1	0.0370029	21.4501	1.17502	0.243746	0.999222
GABRA3	-0.0638582	18.7667	-1.17377	0.244242	0.999222
ATP6V1D	-0.0314661	23.8033	-1.17363	0.244299	0.999222
ADGRE5	-0.113893	17.4579	-1.17279	0.244631	0.999222
CCDC127	-0.0503831	20.3351	-1.17272	0.24466	0.999222
COLEC12	0.0852225	17.1535	1.1727	0.244666	0.999222
PGPEP1	-0.062726	16.8273	-1.17256	0.244723	0.999222
SLC44A2	-0.0658786	21.7017	-1.17186	0.245004	0.999222
EIF2AK2	0.0654474	22.207	1.17139	0.24519	0.999222
MT-CO3	-0.096859	21.9447	-1.17108	0.245313	0.999222
MFSD4A	-0.0624346	20.3986	-1.17097	0.245358	0.999222
CCDC186	0.135437	17.4774	1.17081	0.245421	0.999222
ZRANB2	0.115808	19.2775	1.1706	0.245505	0.999222
PSPC1	0.0475746	21.8139	1.17039	0.24559	0.999222
CCN3	-0.0763445	15.6111	-1.17018	0.245675	0.999222
TELO2	-0.142564	16.4745	-1.1699	0.245786	0.999222
ZDHHC17	0.0600036	18.4967	1.1698	0.245827	0.999222
ZFAND5	0.064025	17.524	1.16973	0.245855	0.999222
CST3	-0.101614	20.8985	-1.16931	0.246021	0.999222
DUSP23	-0.090392	18.2675	-1.16927	0.246036	0.999222
KCTD10	-0.0554457	18.0059	-1.16918	0.246075	0.999222
PRPF31	0.160371	17.7936	1.16893	0.246173	0.999222
G3BP2	0.0915102	20.5707	1.16828	0.246436	0.999222
BRINP2	-0.0434595	19.0158	-1.1679	0.246585	0.999222
DPP8	0.0522392	17.6699	1.16777	0.246638	0.999222
YARS1	-0.0493679	22.0129	-1.16767	0.246679	0.999222
RBBP9	-0.0490023	19.9983	-1.1668	0.247029	0.999222
GNB1	-0.0359535	28.0639	-1.16626	0.247246	0.999222
PPP2R5B	0.0721162	18.7983	1.16614	0.247294	0.999222
GRM2	-0.0464589	21.4122	-1.16543	0.247579	0.999222
TTC5	-0.04511	18.3194	-1.1652	0.24767	0.999222
GDI1	-0.0241132	25.2084	-1.16449	0.247957	0.999222
ADPRHL1	-0.123918	18.2939	-1.16443	0.247982	0.999222
AQR	0.117021	16.8338	1.16341	0.248392	0.999222
SYNGAP1	-0.0836561	21.1493	-1.16289	0.248603	0.999222
SCAI	-0.0578412	21.8626	-1.16259	0.248723	0.999222
DUS2	0.0897229	15.7863	1.16255	0.248739	0.999222
PARD3	-0.116118	15.6494	-1.16186	0.249018	0.999222
CDH9	-0.0829195	17.4373	-1.16106	0.249342	0.999222
CHRD	-0.0445914	16.4556	-1.16096	0.249382	0.999222
USE1	0.0482818	18.6144	1.16091	0.249401	0.999222
WDR20	-0.024858	19.2621	-1.16074	0.24947	0.999222
MTFP1	0.0577308	19.1292	1.16016	0.249706	0.999222
SLC39A10	-0.058282	20.2512	-1.16	0.249769	0.999222
CWC22	-0.0587852	17.0381	-1.15946	0.249988	0.999222
RPL31	0.033646	22.1365	1.15725	0.250885	0.999222
TRAP1	-0.0501107	21.9887	-1.15674	0.251091	0.999222
RASGRF2	-0.0498136	20.0706	-1.15655	0.251165	0.999222
PPM1H	-0.0238664	22.0298	-1.15655	0.251168	0.999222
RAB5A	-0.0420973	21.5087	-1.15648	0.251194	0.999222
BST2	-0.0790382	17.5671	-1.15615	0.251329	0.999222
FAM117B	0.053054	17.4396	1.15571	0.25151	0.999222
YTHDC1	0.0791316	17.5768	1.15568	0.251519	0.999222
NUDT14	-0.0761428	20.8181	-1.15554	0.251578	0.999222
CPEB2	0.0823992	17.3084	1.15541	0.25163	0.999222
METTL9	0.0446438	17.4411	1.15486	0.251854	0.999222
SPART	0.059589	19.8174	1.15448	0.252008	0.999222
ITPK1	0.0374005	20.6694	1.15429	0.252088	0.999222
SLC25A51	-0.0450493	16.7773	-1.15412	0.252157	0.999222
SYNCRIP	0.0286599	21.1523	1.15411	0.252158	0.999222
ARMCX1	0.055865	21.3217	1.15293	0.25264	0.999222
SPON1	-0.0497488	19.5942	-1.15284	0.252678	0.999222
CA11	-0.0574131	19.2641	-1.15261	0.252771	0.999222
UROS	-0.0816159	17.762	-1.15249	0.25282	0.999222
S100A9	-0.196263	15.7199	-1.15215	0.25296	0.999222
SYT5	-0.0487253	19.7117	-1.15196	0.253036	0.999222
LRFN3	-0.0423129	18.4475	-1.15171	0.253137	0.999222
USP5	0.0649586	22.803	1.15096	0.253445	0.999222
CAMK1D	0.0482776	20.7006	1.15074	0.253536	0.999222
CHPF	0.123616	14.6715	1.15021	0.25375	0.999222
NEURL1	0.0890327	16.4785	1.15009	0.253801	0.999222
RSL1D1	-0.0454431	17.3401	-1.14993	0.253867	0.999222
SPTB	-0.0692796	19.6228	-1.14993	0.253867	0.999222
WARS2	0.105115	18.4541	1.14948	0.254051	0.999222
CPSF3	0.0868372	18.2214	1.14945	0.254064	0.999222
ESYT2	0.0267299	20.8717	1.14933	0.254112	0.999222
OSBPL11	-0.0458491	16.6753	-1.14905	0.254227	0.999222
ENPEP	-0.109208	16.6832	-1.14857	0.254424	0.999222
TSNAX	-0.0303404	19.8861	-1.14841	0.254489	0.999222
C2	-0.171981	15.7578	-1.14762	0.254811	0.999222
IST1	-0.0272943	21.2234	-1.14757	0.254834	0.999222
EVL	0.0302493	19.8894	1.14748	0.254872	0.999222
EIF1AD	0.0860276	15.8006	1.14641	0.255311	0.999222
SLC25A27	-0.0532821	20.8548	-1.14635	0.255335	0.999222
NAT8L	0.0484231	20.1156	1.14632	0.255346	0.999222
B4GAT1	-0.0368188	20.3249	-1.14619	0.255401	0.999222
WWP1	0.02422	18.0093	1.14592	0.255512	0.999222
DPYSL3	-0.0663726	24.3878	-1.14586	0.255535	0.999222
OLFM3	-0.0614906	20.1405	-1.14532	0.255758	0.999222
LSG1	0.0626164	18.5298	1.14529	0.255771	0.999222
CNOT4	0.0360264	17.6451	1.14444	0.256122	0.999222
MTARC2	-0.0561401	20.5887	-1.14414	0.256242	0.999222
FBXO41	-0.0336896	20.4915	-1.14374	0.256408	0.999222
ASPH	-0.0557834	19.0805	-1.14361	0.256463	0.999222
IFIT5	0.0580222	17.7179	1.14321	0.256627	0.999222
TMCC2	0.0568947	17.7478	1.1425	0.256922	0.999222
PRKAR1A	0.0582755	20.4844	1.14248	0.25693	0.999222
CA1	0.187937	23.212	1.14154	0.257315	0.999222
SCPEP1	-0.0417909	18.5302	-1.1413	0.257417	0.999222
CD2AP	0.0529407	17.0662	1.14124	0.257441	0.999222
JCAD	0.0883586	17.8284	1.14089	0.257586	0.999222
OPA1	-0.0407605	23.0894	-1.14077	0.257637	0.999222
GNA11	0.0337637	21.1913	1.14011	0.257908	0.999222
USP46	-0.042551	18.631	-1.13977	0.258048	0.999222
ARAP2	0.0585295	17.1715	1.13944	0.258183	0.999222
GGA2	0.0934115	17.2439	1.13862	0.258524	0.999222
HDGF	-0.0412509	20.7622	-1.13816	0.258718	0.999222
KIF5C	-0.0346499	21.4084	-1.13742	0.259022	0.999222
CPSF2	0.100166	17.8092	1.13704	0.25918	0.999222
METTL16	0.0645944	15.4619	1.13594	0.259637	0.999222
ZNF207	0.0404856	18.6279	1.13585	0.259675	0.999222
GABRD	-0.0583214	18.3878	-1.13561	0.259775	0.999222
LAMP5	-0.0668891	20.0299	-1.13542	0.259853	0.999222
VWA8	0.127363	18.7552	1.13513	0.259975	0.999222
FIG4	-0.0352027	18.1327	-1.13467	0.260166	0.999222
LYN	-0.0808343	19.3791	-1.13373	0.26056	0.999222
TBC1D25	-0.0822449	16.2282	-1.13362	0.260603	0.999222
MYH11	0.204119	16.9748	1.13355	0.260634	0.999222
PPP1R3G	0.0897386	17.0945	1.13336	0.260714	0.999222
OLFML3	-0.149955	16.4803	-1.13328	0.260745	0.999222
CMTM5	-0.133374	19.2008	-1.13313	0.260809	0.999222
SUSD2	-0.147055	15.6928	-1.13255	0.261051	0.999222
FBL	0.125567	19.1707	1.13234	0.261137	0.999222
SHC3	0.0494138	20.1996	1.13196	0.261297	0.999222
ELAVL4	0.0708135	18.8353	1.13195	0.261299	0.999222
MRPL22	0.0435014	19.7565	1.13182	0.261356	0.999222
GADD45GIP1	0.0431578	18.2368	1.13113	0.261644	0.999222
AGBL4	-0.0650841	15.9749	-1.13099	0.261702	0.999222
NUP37	-0.0351547	19.4367	-1.13069	0.261829	0.999222
ARPC1A	-0.0289543	23.7329	-1.13055	0.261885	0.999222
RLBP1	0.190876	18.529	1.12965	0.262261	0.999222
DBI	-0.0913525	17.6661	-1.12947	0.262337	0.999222
CSTF1	-0.0425645	16.8303	-1.12936	0.262384	0.999222
GRB10	0.0637651	16.4628	1.12914	0.262478	0.999222
HNRNPU	0.262788	21.7391	1.12908	0.262503	0.999222
PTPRC	-0.0644151	17.9431	-1.12902	0.262528	0.999222
CAMKK1	0.071926	21.7028	1.12872	0.262654	0.999222
MXRA8	-0.065729	17.4736	-1.12838	0.262795	0.999222
PI4KA	-0.0372857	21.1358	-1.12835	0.262809	0.999222
PDE7B	-0.0800764	16.1158	-1.12785	0.263019	0.999222
KLHL2	-0.0856421	16.3711	-1.12779	0.263042	0.999222
SST	-0.0922801	18.0639	-1.12766	0.2631	0.999222
RANBP6	0.0588526	19.748	1.12745	0.263185	0.999222
PSAT1	-0.0547497	23.2456	-1.12625	0.263691	0.999222
AAK1	0.0430768	21.9437	1.1262	0.263712	0.999222
UBE2Q1	0.0504097	18.4984	1.12579	0.263881	0.999222
DPP3	-0.0429875	20.3282	-1.12578	0.263887	0.999222
NME1	-0.0474935	23.3042	-1.12567	0.263932	0.999222
NAGLU	-0.0729398	15.5246	-1.1242	0.264551	0.999222
NCAM1	-0.030725	25.0979	-1.12392	0.264672	0.999222
GATAD2B	0.231988	15.6666	1.12327	0.264946	0.999222
SEC14L1	0.0706163	16.4085	1.12296	0.265075	0.999222
TATDN1	-0.0275177	24.8532	-1.12281	0.265137	0.999222
LMNB2	0.129702	21.3343	1.12272	0.265179	0.999222
XPNPEP1	-0.0301854	21.1655	-1.12232	0.265346	0.999222
TAGLN	-0.192945	18.5201	-1.12225	0.265377	0.999222
ADGRB3	-0.0556761	18.8425	-1.12215	0.265417	0.999222
MRPL28	0.0558707	18.1638	1.12175	0.265587	0.999222
ASIC1	-0.0408246	18.7151	-1.11994	0.266351	0.999222
ETFRF1	-0.0711809	18.4806	-1.11956	0.266511	0.999222
RNF112	0.0961472	15.9771	1.11952	0.26653	0.999222
PFDN6	-0.0324602	20.4175	-1.11879	0.266838	0.999222
CRYZ	-0.122183	23.0577	-1.11846	0.266978	0.999222
CYFIP2	-0.0378543	24.0304	-1.11818	0.2671	0.999222
IGHV3-7	-0.199009	17.4064	-1.11813	0.267118	0.999222
CABLES1	0.0500312	18.1148	1.11806	0.267149	0.999222
AKAP11	0.0836293	15.6761	1.11801	0.26717	0.999222
MRPL47	0.0439717	19.3227	1.11739	0.267435	0.999222
ELP5	-0.0722079	15.9851	-1.11719	0.267516	0.999222
POLR3C	0.0665817	17.3618	1.11667	0.267737	0.999222
INPP5A	-0.0322161	20.4724	-1.11666	0.267744	0.999222
GLT1D1	-0.110179	17.5875	-1.11627	0.267909	0.999222
CTSA	-0.0514254	18.4855	-1.11613	0.267967	0.999222
RANBP2	0.133027	17.217	1.11594	0.26805	0.999222
CNOT10	-0.0300304	18.3274	-1.11593	0.268052	0.999222
CCN2	-0.13908	16.2618	-1.11574	0.268136	0.999222
IPO4	0.0763156	16.7281	1.11563	0.268182	0.999222
CCAR2	0.0796039	20.6487	1.1156	0.268196	0.999222
TANC2	-0.0340725	19.8928	-1.11554	0.268221	0.999222
SRSF7	0.0986374	21.0688	1.11519	0.268368	0.999222
ECHS1	-0.0329326	23.1143	-1.11417	0.268803	0.999222
GLS2	0.0535069	24.1572	1.11405	0.268853	0.999222
SMIM12	-0.084271	16.8963	-1.11321	0.269213	0.999222
HTATSF1	0.15741	16.6264	1.11317	0.269231	0.999222
GRIA2	-0.0418614	22.0476	-1.1128	0.269386	0.999222
OCLN	0.0912246	17.8858	1.11199	0.269732	0.999222
SMC1A	0.103822	20.5187	1.11179	0.269817	0.999222
ARHGEF37	-0.114537	16.6755	-1.11157	0.269911	0.999222
PRPF4	0.123846	17.0997	1.11143	0.269972	0.999222
EIF5A	-0.040185	21.126	-1.10946	0.270814	0.999222
BCCIP	0.0332584	16.9897	1.10933	0.270871	0.999222
SNX1	0.0367649	20.5497	1.10867	0.271152	0.999222
DYNC1I1	0.036127	21.9702	1.10807	0.271412	0.999222
MVD	0.0752804	20.5265	1.10768	0.27158	0.999222
SLC12A4	-0.0466434	17.3587	-1.10758	0.271621	0.999222
LRFN5	-0.0383087	19.1089	-1.10741	0.271695	0.999222
CCDC9	0.0503424	18.2606	1.10723	0.27177	0.999222
CAVIN1	0.258989	18.0074	1.10692	0.271904	0.999222
SEPHS1	-0.0624997	16.8804	-1.10676	0.271974	0.999222
CRIPT	-0.0925995	15.7604	-1.10666	0.272016	0.999222
PPP2R2D	-0.0317054	19.1566	-1.10637	0.27214	0.999222
MRPL9	0.0546907	18.8766	1.10619	0.272219	0.999222
CYP51A1	0.0778073	17.7391	1.10555	0.272495	0.999222
SLC66A2	0.0451723	16.9455	1.10537	0.272573	0.999222
LRRC8B	-0.0387082	19.1089	-1.10532	0.272593	0.999222
COA3	-0.0507209	21.0717	-1.1049	0.272773	0.999222
MRPS2	0.0504971	18.771	1.10393	0.273193	0.999222
LZTFL1	0.0509309	20.9496	1.10331	0.273459	0.999222
FZD7	-0.0771246	15.8187	-1.10326	0.27348	0.999222
TRAPPC3	-0.0256746	20.6607	-1.10276	0.273697	0.999222
SURF1	-0.0855427	19.8043	-1.10274	0.273704	0.999222
AACS	0.0769462	18.595	1.10255	0.273789	0.999222
ABCF3	0.0428921	18.2113	1.10117	0.274382	0.999222
HMGB2	-0.0572878	19.7817	-1.10092	0.274489	0.999222
BTBD9	-0.0915897	15.4056	-1.1009	0.274499	0.999222
YOD1	-0.0359079	19.8422	-1.10087	0.274513	0.999222
C1QL3	-0.102951	18.2668	-1.09913	0.275265	0.999222
CACNG3	-0.063642	22.0062	-1.09885	0.275388	0.999222
COX18	-0.0432364	17.4917	-1.09872	0.275445	0.999222
NOTCH2	-0.0645608	17.3859	-1.0985	0.275541	0.999222
PALM2	-0.121045	15.805	-1.09771	0.275882	0.999222
NME2	-0.172507	21.6414	-1.09749	0.275979	0.999222
GPRASP1	-0.0683437	15.5097	-1.09689	0.276238	0.999222
ITGAX	0.101747	15.3483	1.09682	0.276268	0.999222
ACYP1	-0.0628721	20.3778	-1.09652	0.276399	0.999222
SEC11C	0.0376738	18.9146	1.09601	0.276621	0.999222
FOCAD	-0.0536648	18.3536	-1.09531	0.276922	0.999222
PRXL2A	-0.0364306	22.408	-1.09525	0.276951	0.999222
NUDT4	0.0580455	19.2545	1.09521	0.276968	0.999222
FKBP2	0.0455803	21.9272	1.09491	0.2771	0.999222
CLTB	-0.0479843	20.7413	-1.09481	0.277141	0.999222
RCC1	0.112659	18.7854	1.09409	0.277455	0.999222
TXLNG	-0.0435784	16.5874	-1.09408	0.277461	0.999222
CDIP1	-0.0603487	19.7145	-1.09327	0.277812	0.999222
CC2D1A	0.0396975	20.0637	1.09327	0.277814	0.999222
IAH1	-0.0553312	19.8497	-1.09304	0.277914	0.999222
TPP2	0.0373896	21.0653	1.09253	0.278137	0.999222
ANK2	0.0404206	24.4219	1.09241	0.278189	0.999222
PPP2R1B	0.14936	15.718	1.09202	0.27836	0.999222
NT5C1A	0.0727512	17.4531	1.09183	0.278441	0.999222
GLG1	0.0335556	21.471	1.09125	0.278696	0.999222
TRMT10C	0.0434084	19.6983	1.09124	0.278698	0.999222
TMTC1	0.0986586	14.8633	1.09112	0.278751	0.999222
NSG2	-0.0546814	17.2928	-1.09091	0.278841	0.999222
TXNL4A	-0.0867827	18.8125	-1.09026	0.279126	0.999222
PACS1	-0.024517	21.1009	-1.08996	0.279261	0.999222
KCNJ4	0.0870818	16.8691	1.08978	0.279335	0.999222
GOLGA5	0.0431348	18.0096	1.0891	0.279633	0.999222
PIP4K2C	0.0548697	21.4858	1.08865	0.279832	0.999222
WDFY1	-0.0421986	20.7618	-1.08854	0.279879	0.999222
SUGP2	0.157215	17.0718	1.08825	0.280009	0.999222
ITFG1	-0.0707177	19.8158	-1.08797	0.280132	0.999222
RCC2	-0.0422276	18.6742	-1.0878	0.280206	0.999222
GPC1	-0.0402021	20.7993	-1.08779	0.280211	0.999222
COQ9	-0.0563235	19.7458	-1.08777	0.280218	0.999222
RPS12	-0.0322773	20.6801	-1.08758	0.2803	0.999222
HELZ	0.0543599	15.2092	1.08758	0.280303	0.999222
EHBP1	0.0417971	18.8423	1.08739	0.280383	0.999222
TNC	-0.243323	18.7957	-1.08726	0.28044	0.999222
KCNQ2	0.029469	19.722	1.08726	0.280441	0.999222
TXNRD1	-0.0307252	19.9804	-1.08726	0.280444	0.999222
BAG2	-0.0373919	19.2599	-1.08666	0.280705	0.999222
RHOB	-0.0381902	23.6668	-1.08659	0.280738	0.999222
MAP2K5	0.0562693	17.0289	1.0865	0.280774	0.999222
NUBP1	-0.0445768	18.3223	-1.08599	0.280998	0.999222
LMBRD1	-0.114927	15.6493	-1.08556	0.281189	0.999222
TTYH2	-0.0793541	18.3132	-1.08512	0.281383	0.999222
ACACB	-0.105472	15.5939	-1.08478	0.281531	0.999222
SLTM	0.0505337	18.2211	1.08429	0.281749	0.999222
GIPC1	0.060986	19.253	1.0839	0.281917	0.999222
C2orf49	0.114942	17.205	1.08387	0.281931	0.999222
MTIF2	0.0506146	18.8611	1.08375	0.281984	0.999222
SEMA5A	0.0672204	16.0539	1.08336	0.282156	0.999222
PRKCSH	-0.0406041	22.0437	-1.08248	0.282545	0.999222
USP11	0.0999207	19.9316	1.08211	0.282709	0.999222
ELOA	0.0644359	16.2495	1.08189	0.282808	0.999222
STX6	0.0257517	19.5414	1.08177	0.282858	0.999222
SEPTIN10	-0.070294	18.2387	-1.08145	0.283	0.999222
KBTBD3	0.046532	17.789	1.08109	0.283157	0.999222
KIAA1191	0.0386705	17.4838	1.08079	0.283292	0.999222
SEC61A1	-0.0530931	18.6584	-1.08037	0.283478	0.999222
NXPH1	-0.0484803	17.4735	-1.07946	0.283879	0.999222
GAMT	-0.0793399	16.5708	-1.07868	0.284224	0.999222
NXN	-0.0709116	17.5747	-1.07829	0.284398	0.999222
SERPINA1	-0.162036	22.3969	-1.07786	0.284589	0.999222
CCDC92	0.0418006	20.0777	1.07772	0.284651	0.999222
AP4M1	0.0861113	16.2074	1.07637	0.28525	0.999222
RPS10	0.0386097	21.6451	1.07624	0.285308	0.999222
DIPK1A	0.0525433	16.6754	1.07603	0.285399	0.999222
ACOT4	-0.113197	16.3621	-1.0758	0.285502	0.999222
COBL	0.0505595	19.9835	1.07538	0.285689	0.999222
DLGAP3	-0.0852227	18.7401	-1.07489	0.285905	0.999222
WWOX	0.060197	18.2875	1.07481	0.285942	0.999222
IGSF11	0.0691662	17.9051	1.0746	0.286037	0.999222
PUDP	-0.0572943	18.1274	-1.07419	0.286219	0.999222
ETNK1	-0.0524392	17.1434	-1.07347	0.28654	0.999222
GOLIM4	-0.0356103	16.6131	-1.07347	0.286541	0.999222
TRIM25	0.0633973	18.5352	1.07299	0.286753	0.999222
ENTPD2	-0.141974	19.1695	-1.07297	0.286761	0.999222
LIPT2	-0.0376026	20.2524	-1.07279	0.286845	0.999222
EPN1	-0.0351943	22.2157	-1.07241	0.287014	0.999222
SF3B2	0.0614369	19.5002	1.07083	0.287717	0.999222
FARSB	0.0722634	23.2061	1.07037	0.287923	0.999222
STK38L	0.0421051	20.0245	1.07028	0.287963	0.999222
EEF1D	0.0503023	21.631	1.06978	0.288188	0.999222
SEPTIN7	-0.0252963	25.6567	-1.06964	0.288249	0.999222
U2AF1	-0.114589	22.4339	-1.06945	0.288335	0.999222
QTRT1	-0.0695342	17.0494	-1.06855	0.288738	0.999222
CLDND1	-0.0635122	19.9813	-1.06848	0.288768	0.999222
NAPB	0.0240035	24.4651	1.06848	0.288768	0.999222
PAQR4	-0.0704747	17.1213	-1.06808	0.288947	0.999222
MYEF2	0.111224	20.2948	1.06715	0.289367	0.999222
SEMA6B	0.0478109	16.6916	1.06713	0.289374	0.999222
ADRA2A	-0.0495776	18.9481	-1.06651	0.289651	0.999222
IGSF3	-0.072565	17.9882	-1.06633	0.289731	0.999222
THG1L	0.0628573	17.4446	1.06545	0.290127	0.999222
CHPF2	0.045485	17.3419	1.06538	0.290158	0.999222
GORASP2	-0.0390313	19.272	-1.06442	0.29059	0.999222
MAPK14	0.0471434	16.604	1.064	0.290778	0.999222
APBB1	-0.0442325	18.4984	-1.06369	0.290918	0.999222
CHRM1	-0.0603475	19.4107	-1.06177	0.291782	0.999222
CYTH2	-0.0317149	19.0179	-1.05973	0.292707	0.999222
GNAI1	-0.0327722	24.176	-1.05933	0.292888	0.999222
ABHD16A	-0.0318772	21.1526	-1.05928	0.292911	0.999222
BIN3	-0.0545907	17.4682	-1.0588	0.293124	0.999222
CLDN11	-0.19616	20.5152	-1.05796	0.293505	0.999222
SH3BGRL	-0.0523401	20.4271	-1.05784	0.293559	0.999222
RBX1	-0.0536336	19.2944	-1.05762	0.293662	0.999222
EPB41L1	0.0482886	23.4228	1.05744	0.29374	0.999222
CTSH	0.135736	16.7976	1.05696	0.29396	0.999222
RRP12	0.168796	15.1645	1.05696	0.293961	0.999222
ASS1	-0.0675495	21.2885	-1.05648	0.294176	0.999222
RBBP5	0.05483	17.6861	1.05624	0.294287	0.999222
ERGIC3	0.0306312	18.9837	1.05573	0.294517	0.999222
CBL	0.0438389	19.1192	1.05551	0.294618	0.999222
EIF4A3	0.0535944	19.6502	1.05412	0.295249	0.999222
ULK2	0.061195	15.544	1.05362	0.295478	0.999222
APOL2	0.0941078	19.7993	1.05331	0.295619	0.999222
SELENBP1	-0.0576679	21.6729	-1.05285	0.295828	0.999222
SRP72	0.0477308	19.6904	1.05235	0.296054	0.999222
IGFBP7	-0.0957887	18.1267	-1.05092	0.296708	0.999222
RAB14	-0.0238103	23.1927	-1.05068	0.296817	0.999222
SESTD1	0.0650798	21.2878	1.05046	0.296918	0.999222
FEZ2	0.0931016	14.7004	1.04927	0.297458	0.999222
BAG3	0.0906247	18.1621	1.04925	0.297467	0.999222
COQ5	-0.0462776	19.8967	-1.04911	0.297535	0.999222
ANXA2	-0.164126	18.3311	-1.04901	0.297581	0.999222
SCN1A	0.0758541	18.8062	1.04884	0.297656	0.999222
GART	0.0533318	20.0745	1.04862	0.297756	0.999222
PROS1	-0.0626452	18.3421	-1.04854	0.297792	0.999222
TGOLN2	-0.0371149	18.4895	-1.04842	0.29785	0.999222
GRIA4	-0.0598323	20.4396	-1.04827	0.297915	0.999222
NTPCR	0.0831722	18.9625	1.04826	0.297923	0.999222
ERC2	-0.0560264	19.6547	-1.04814	0.297975	0.999222
SLITRK5	-0.038411	18.7284	-1.04794	0.298069	0.999222
ATCAY	-0.0417906	22.6365	-1.04786	0.298106	0.999222
UNC119	0.0860314	18.3978	1.04724	0.298388	0.999222
BCAR3	0.0689833	15.1761	1.04656	0.298702	0.999222
C11orf68	-0.0299697	21.6344	-1.04654	0.29871	0.999222
BACE1	-0.0324283	19.0215	-1.0465	0.298728	0.999222
CTTNBP2	0.0255723	19.4763	1.04602	0.298947	0.999222
ATAD3B	-0.0730954	19.3278	-1.04599	0.298961	0.999222
TMEM132D	-0.0673726	16.8155	-1.04564	0.299121	0.999222
SUMO1	0.0662496	16.7388	1.04559	0.299147	0.999222
EHD3	0.0428455	23.3273	1.04515	0.299349	0.999222
EPHB2	-0.0444939	19.2135	-1.04506	0.299391	0.999222
SLC8A3	-0.0375209	19.8847	-1.04491	0.29946	0.999222
PALM3	0.0577567	17.9503	1.04464	0.299584	0.999222
MGRN1	-0.037231	19.373	-1.04453	0.299633	0.999222
PRKAA1	0.0350322	19.4339	1.04408	0.299838	0.999222
FBXO21	-0.0549799	18.2291	-1.04369	0.300017	0.999222
FCER1G	-0.0820716	17.8275	-1.04356	0.300078	0.999222
MAST1	0.033318	18.8144	1.04337	0.300164	0.999222
KCTD2	-0.0543569	18.557	-1.04328	0.300207	0.999222
AMPH	0.0235013	24.043	1.04322	0.300233	0.999222
D2HGDH	-0.0875695	20.0019	-1.04298	0.300345	0.999222
CHST1	-0.055292	16.7667	-1.04283	0.300413	0.999222
MSN	-0.057296	21.3938	-1.04281	0.300424	0.999222
MTIF3	0.0360619	18.1507	1.0427	0.300472	0.999222
TBR1	0.0683066	16.633	1.04263	0.300504	0.999222
TSPAN7	-0.0936875	18.3426	-1.04235	0.300633	0.999222
MECR	-0.048667	20.849	-1.04216	0.300723	0.999222
NXF1	-0.0395257	19.999	-1.04157	0.300992	0.999222
RPL22	0.0288946	23.0755	1.04098	0.301264	0.999222
PCBD1	-0.0814803	18.0993	-1.04093	0.30129	0.999222
RNF150	-0.0709871	16.5606	-1.04087	0.301314	0.999222
HEXIM1	0.0753094	18.2245	1.0408	0.301349	0.999222
CA8	-0.0840437	18.5482	-1.04077	0.301363	0.999222
NDRG2	-0.0499217	25.1786	-1.04069	0.301399	0.999222
SLC30A9	-0.0296406	20.3298	-1.04051	0.301482	0.999222
DISP2	-0.0332323	19.6044	-1.04023	0.30161	0.999222
JMJD7	-0.0790804	18.3466	-1.03984	0.301793	0.999222
PSMB3	-0.0275184	21.1477	-1.03977	0.301825	0.999222
PPA1	-0.0348068	22.9703	-1.03971	0.301851	0.999222
SLC16A1	-0.0698678	19.4901	-1.03922	0.302078	0.999222
NKIRAS2	0.076776	16.7817	1.03906	0.302151	0.999222
NADK	0.0681625	16.2998	1.03851	0.302405	0.999222
DGKZ	0.0661568	20.1264	1.03849	0.302416	0.999222
APP	-0.0309051	21.4632	-1.03828	0.302513	0.999222
KIAA1549	-0.0428356	19.1755	-1.03799	0.302648	0.999222
SGSM2	-0.0467822	17.0892	-1.03787	0.302701	0.999222
FAM234A	-0.0523689	17.4396	-1.03755	0.302851	0.999222
SF1	0.059479	21.1961	1.03739	0.302925	0.999222
PLCB3	-0.0402488	18.6885	-1.03667	0.303255	0.999222
GABRB3	-0.0450198	20.2284	-1.03666	0.30326	0.999222
APPBP2	-0.064097	16.2978	-1.03618	0.303482	0.999222
CMIP	-0.0556632	17.0108	-1.03615	0.303497	0.999222
OTUB1	0.0422141	23.9716	1.036	0.303568	0.999222
RBM42	0.0642687	16.5998	1.03599	0.303572	0.999222
ISG15	-0.114209	17.0409	-1.03598	0.303575	0.999222
DERA	-0.0812943	20.1844	-1.03589	0.303617	0.999222
PLPP1	-0.0993324	17.6951	-1.03553	0.303787	0.999222
PDF	-0.0525198	19.3658	-1.03544	0.303828	0.999222
GDPD1	0.0301307	20.6454	1.03488	0.304087	0.999222
SATB1	-0.131028	14.9762	-1.03465	0.304192	0.999222
THOC7	0.0835706	15.6268	1.03414	0.30443	0.999222
LZTS3	0.0669398	19.0462	1.03393	0.304527	0.999222
SPATS2	-0.0584964	16.7951	-1.03365	0.304659	0.999222
PGAP4	0.103155	16.819	1.03361	0.304675	0.999222
GRM7	-0.0474612	18.6463	-1.03356	0.304701	0.999222
AP5M1	0.0543683	17.3501	1.03318	0.304875	0.999222
PIR	-0.0624393	19.728	-1.03268	0.305108	0.999222
SLC20A2	0.0380471	20.4619	1.03253	0.305178	0.999222
COL6A1	-0.0709099	19.1225	-1.03237	0.305253	0.999222
SPCS3	-0.0707288	20.3672	-1.03235	0.305262	0.999222
STK39	0.0433036	20.6454	1.03233	0.305269	0.999222
RPS16	0.0279063	22.5036	1.03228	0.305294	0.999222
KHSRP	0.0521171	19.2015	1.0318	0.30552	0.999222
NPY1R	-0.094208	16.162	-1.03142	0.305693	0.999222
PANX1	-0.0638919	19.0376	-1.03079	0.305987	0.999222
RABGGTB	-0.0576982	20.3125	-1.03072	0.306019	0.999222
AIG1	-0.0643297	19.3335	-1.03059	0.30608	0.999222
HP	-0.277734	21.6129	-1.0304	0.306172	0.999222
HAAO	-0.0815102	16.768	-1.02972	0.306487	0.999222
GARS1	0.0309667	21.9182	1.02763	0.307464	0.999222
CARM1	-0.0434112	20.0469	-1.02703	0.307743	0.999222
RPS20	0.0306409	21.8042	1.02665	0.30792	0.999222
DNAAF9	0.0679778	16.3461	1.02594	0.308255	0.999222
PEX5L	0.0448654	20.7378	1.0254	0.308508	0.999222
SNTB2	0.0317708	21.9574	1.02458	0.30889	0.999222
RNF34	-0.0433207	16.919	-1.02417	0.309081	0.999222
IMPDH2	0.0670234	18.8582	1.02391	0.309205	0.999222
GSPT2	0.0412939	18.1849	1.02382	0.309245	0.999222
RPS7	0.0341345	22.5576	1.02356	0.30937	0.999222
AASDHPPT	-0.0227901	21.2282	-1.02342	0.309437	0.999222
RPLP2	0.0380887	18.3725	1.02333	0.309475	0.999222
MRPS6	0.0491246	17.818	1.02309	0.309591	0.999222
SLC41A3	-0.0465951	19.3074	-1.02262	0.309812	0.999222
CDH22	0.0688651	17.0609	1.02254	0.309848	0.999222
CLIC2	-0.0603908	15.9159	-1.02223	0.309992	0.999222
LARP6	0.0547148	18.3254	1.02192	0.310139	0.999222
PRKCQ	-0.0791677	16.8819	-1.02188	0.310158	0.999222
SRSF9	0.136629	18.6743	1.02182	0.310188	0.999222
SLC3A2	-0.0294758	23.7827	-1.02152	0.31033	0.999222
AGPAT4	-0.0482985	19.5325	-1.02124	0.31046	0.999222
SRCIN1	-0.0367658	21.8006	-1.0207	0.310714	0.999222
ABR	0.0402912	21.7656	1.02024	0.310932	0.999222
UBE2L3	-0.0332384	21.6753	-1.01951	0.311272	0.999222
CDH4	-0.0436758	19.3234	-1.01895	0.311539	0.999222
TIMM50	0.0255509	21.706	1.01809	0.311943	0.999222
GSK3A	-0.0256052	21.5531	-1.01761	0.312171	0.999222
SNRPD3	0.0446312	21.2439	1.01735	0.312293	0.999222
CRIP2	-0.0826847	20.213	-1.01675	0.312578	0.999222
FBP1	0.105811	16.8979	1.01539	0.313222	0.999222
NT5C	-0.0623253	20.4651	-1.01538	0.313226	0.999222
SNRPD2	0.043368	21.0307	1.01532	0.313251	0.999222
EEF1A2	0.0453497	24.5748	1.01516	0.313329	0.999222
RPTOR	0.0404203	19.9712	1.01489	0.313455	0.999222
SYMPK	0.12966	17.0991	1.01489	0.313458	0.999222
BAIAP3	-0.0872048	18.9342	-1.01457	0.313609	0.999222
SAFB	0.0639398	19.2393	1.0141	0.313833	0.999222
RHOT2	0.0691867	20.0239	1.01398	0.313888	0.999222
GMDS	-0.0299	19.8678	-1.01392	0.313917	0.999222
SMG6	-0.0698102	16.1901	-1.01293	0.314385	0.999222
FARS2	0.0596434	18.0195	1.0124	0.314636	0.999222
STRN4	0.0539306	18.4295	1.01229	0.314688	0.999222
LRRC75A	0.0407854	19.2671	1.01229	0.314692	0.999222
ICA1L	-0.0498422	18.8025	-1.01082	0.315386	0.999222
NUP153	0.136678	16.2039	1.01073	0.31543	0.999222
PLXNA3	-0.0803991	17.5083	-1.01073	0.315431	0.999222
CMC1	-0.082671	16.3575	-1.01012	0.31572	0.999222
MICU1	-0.0307699	19.2701	-1.01003	0.315763	0.999222
RPL36A	-0.0514512	19.2916	-1.00978	0.315885	0.999222
BROX	-0.0347051	19.6784	-1.00976	0.315892	0.999222
PSAP	0.0413664	21.4752	1.0091	0.316204	0.999222
DCLK2	0.0595822	21.4206	1.00878	0.316359	0.999222
COX7A2L	0.0448043	20.5674	1.00824	0.316616	0.999222
PRDX1	-0.0344795	24.4852	-1.00811	0.316677	0.999222
AHNAK2	0.0681166	20.6716	1.00806	0.316704	0.999222
MAGI1	0.0361996	20.0931	1.00789	0.316786	0.999222
PRPF6	0.113076	18.7283	1.00773	0.316859	0.999222
SLC27A4	0.0299058	20.4675	1.00772	0.316865	0.999222
RASA3	0.0360175	18.0815	1.00744	0.316999	0.999222
RNF25	0.0461253	17.9543	1.00738	0.317029	0.999222
FAM234B	0.030885	18.8046	1.00674	0.317334	0.999222
PTPRG	-0.0381367	18.7839	-1.00573	0.317813	0.999222
NFS1	0.0364747	21.3638	1.00565	0.317854	0.999222
TTC9	-0.0277833	20.2809	-1.0056	0.317879	0.999222
GPAT4	0.0292431	18.0922	1.0052	0.318068	0.999222
ESD	-0.0390716	23.2455	-1.00507	0.31813	0.999222
ACTBL2	-0.0413906	20.514	-1.00494	0.318191	0.999222
SEPTIN3	-0.0270477	24.5967	-1.0049	0.318211	0.999222
ARL6	-0.042353	18.7354	-1.00482	0.31825	0.999222
APMAP	0.0341143	22.7576	1.00462	0.318344	0.999222
APOB	-0.163504	20.663	-1.00454	0.318383	0.999222
SPINT2	0.0303146	20.8641	1.00405	0.318618	0.999222
HSPA12B	0.180792	19.3896	1.00389	0.318696	0.999222
SHOC2	-0.0353299	19.0677	-1.00335	0.318953	0.999222
SLC25A42	-0.0337149	19.259	-1.00327	0.318993	0.999222
FBXL15	0.0567717	18.5634	1.00279	0.319223	0.999222
RAP1GAP	0.044087	21.5276	1.0026	0.319314	0.999222
FUCA1	0.0522653	19.3387	1.00179	0.319699	0.999222
PARP4	-0.0919116	19.0952	-1.00139	0.319895	0.999222
TMED8	0.0405741	19.1527	1.00137	0.319901	0.999222
SCN8A	0.0537995	18.5762	1.00118	0.319995	0.999222
TNIP1	0.0748359	15.471	1.00069	0.320232	0.999222
CNPY3	-0.0399424	19.5334	-0.999968	0.320577	0.999222
LCP1	-0.0756643	20.0878	-0.999805	0.320655	0.999222
C12orf29	0.0728029	15.7991	0.999767	0.320673	0.999222
SLC2A1	0.0432922	22.4153	0.999722	0.320695	0.999222
DCTN3	-0.0284454	21.9848	-0.999327	0.320885	0.999222
TAFA5	-0.051802	17.4671	-0.999269	0.320913	0.999222
LRP1B	0.0506083	22.7218	0.998813	0.321132	0.999222
CIAPIN1	0.0402185	20.2066	0.99821	0.321422	0.999222
MRPL14	0.0456987	18.3857	0.998147	0.321453	0.999222
HSPA1L	-0.0349697	18.2643	-0.998145	0.321454	0.999222
HEATR6	0.0617108	15.8448	0.997228	0.321896	0.999222
CHMP2A	-0.0260681	20.6214	-0.996741	0.32213	0.999222
FEN1	0.0584484	19.0079	0.996419	0.322286	0.999222
NDUFS1	0.0286963	24.4959	0.995967	0.322504	0.999222
SH3GLB2	-0.034252	23.3251	-0.995791	0.322589	0.999222
PSMC4	0.0494407	20.9435	0.995714	0.322626	0.999222
XRCC1	0.129308	16.8814	0.995558	0.322701	0.999222
SH3GL3	-0.0360669	22.8027	-0.995454	0.322751	0.999222
TENM1	-0.0360311	17.7134	-0.99536	0.322797	0.999222
OXSR1	0.0445545	20.0388	0.994802	0.323066	0.999222
GPD1L	-0.0259904	23.4285	-0.994608	0.32316	0.999222
PCSK2	-0.0492582	19.0891	-0.99458	0.323174	0.999222
SOD3	-0.0798276	17.6536	-0.992848	0.324011	0.999222
UCK1	0.0539054	16.7631	0.992279	0.324287	0.999222
MEGF9	-0.0372034	19.6526	-0.992252	0.3243	0.999222
FGF1	-0.0805542	20.4127	-0.991989	0.324427	0.999222
TMED1	-0.0979253	17.3244	-0.991828	0.324506	0.999222
AMOT	-0.0465214	17.17	-0.991504	0.324663	0.999222
RANBP3	0.030397	18.7271	0.991413	0.324707	0.999222
C8B	-0.15028	15.6045	-0.991083	0.324867	0.999222
ABL2	0.033167	18.83	0.990547	0.325127	0.999222
ENC1	0.112564	15.8021	0.990524	0.325138	0.999222
CA4	-0.0749317	19.8278	-0.989145	0.325808	0.999222
SPTLC2	0.0392325	17.9028	0.98914	0.32581	0.999222
MARCKSL1	-0.0812074	20.7126	-0.988663	0.326042	0.999222
GALNT16	0.0739941	17.6486	0.988613	0.326066	0.999222
SNX27	0.0529635	20.7933	0.988071	0.326329	0.999222
CSDE1	0.064434	21.2359	0.98795	0.326388	0.999222
ILDR2	-0.0450095	18.1154	-0.987665	0.326527	0.999222
PTPRZ1	-0.0245546	25.1565	-0.987501	0.326607	0.999222
HSPA4	-0.0222071	23.3695	-0.987352	0.32668	0.999222
OAS3	-0.0707756	18.1792	-0.987349	0.326681	0.999222
SPRYD3	0.066558	17.2296	0.986585	0.327053	0.999222
SRM	-0.0303323	21.6625	-0.986566	0.327062	0.999222
ABCB7	-0.0357942	19.7905	-0.985968	0.327354	0.999222
CAMKMT	0.075642	16.4231	0.985597	0.327535	0.999222
KPTN	-0.0617477	16.0833	-0.985346	0.327657	0.999222
FBXO31	0.0335016	17.9183	0.985306	0.327677	0.999222
ARVCF	-0.036307	18.6331	-0.985288	0.327685	0.999222
PLS3	-0.0512207	21.3347	-0.985208	0.327724	0.999222
IMPACT	-0.038862	18.3472	-0.984241	0.328196	0.999222
EGR3	-0.109007	14.8491	-0.983192	0.328708	0.999222
NOS1	0.0313127	18.9454	0.983013	0.328796	0.999222
PDXDC1	0.0826922	16.1583	0.982961	0.328822	0.999222
LRRK2	-0.109428	15.7404	-0.982	0.329291	0.999222
CACNA1E	-0.0347272	19.2003	-0.981706	0.329435	0.999222
MAD1L1	0.0526071	17.9149	0.98168	0.329448	0.999222
PRKAR1B	0.0474555	20.0679	0.981386	0.329592	0.999222
EIF3K	-0.0314366	21.0502	-0.981219	0.329674	0.999222
DCP1A	0.0388427	18.1046	0.980882	0.329839	0.999222
COMMD9	-0.0506658	16.8314	-0.980723	0.329917	0.999222
CD14	-0.114634	17.1845	-0.980595	0.32998	0.999222
DIPK1B	-0.0483175	16.6014	-0.980417	0.330067	0.999222
PLRG1	-0.090627	16.0134	-0.980387	0.330081	0.999222
GORASP1	0.0859882	14.7319	0.980378	0.330086	0.999222
LPCAT4	0.0673417	19.0481	0.980351	0.330099	0.999222
PEX5	-0.0429234	18.0026	-0.980108	0.330218	0.999222
FUCA2	-0.0859562	17.0082	-0.97974	0.330399	0.999222
MINDY1	-0.0733437	18.6801	-0.979716	0.330411	0.999222
CDKL5	0.0609242	18.9566	0.979069	0.330728	0.999222
ITGB5	0.0509781	17.1273	0.97898	0.330772	0.999222
CRMP1	-0.0404259	25.4713	-0.978794	0.330863	0.999222
PTPRJ	-0.0394366	18.1664	-0.978524	0.330995	0.999222
COPB1	0.0401622	22.7124	0.978516	0.331	0.999222
AUP1	0.0292435	18.4881	0.978199	0.331155	0.999222
FAM136A	-0.0751044	17.2613	-0.97765	0.331425	0.999222
RSF1	0.0925363	14.9267	0.977052	0.331719	0.999222
RNPS1	0.112252	18.2975	0.976962	0.331763	0.999222
GTPBP10	-0.069762	17.449	-0.976932	0.331778	0.999222
GGCT	-0.0380515	23.2911	-0.976514	0.331984	0.999222
RAB28	0.0306302	17.1933	0.97647	0.332005	0.999222
DGKB	-0.0850871	20.3076	-0.976046	0.332214	0.999222
TBPL1	0.0596521	17.2999	0.975951	0.332261	0.999222
ENO2	-0.0820934	25.69	-0.975583	0.332442	0.999222
XPO7	-0.0364828	21.0606	-0.975541	0.332462	0.999222
SAA4	-0.152004	16.3776	-0.975531	0.332467	0.999222
CD46	-0.0316637	19.3331	-0.975351	0.332556	0.999222
CKM	-0.115603	17.4481	-0.974899	0.332778	0.999222
SART1	0.137111	17.3408	0.974746	0.332854	0.999222
RBM8A	0.0656247	18.4637	0.974402	0.333024	0.999222
ZDHHC20	0.0906227	17.9735	0.974031	0.333207	0.999222
RAF1	-0.0256841	18.0665	-0.974018	0.333213	0.999222
SLC2A5	-0.0685606	18.3332	-0.973697	0.333371	0.999222
RPS21	-0.0342546	19.9222	-0.97367	0.333385	0.999222
CLN5	0.0629624	16.2011	0.97301	0.33371	0.999222
FUS	0.054308	21.1132	0.972862	0.333783	0.999222
EGFR	0.0808614	18.6257	0.97264	0.333893	0.999222
PIP5K1C	0.0386276	21.7967	0.972617	0.333904	0.999222
KIF3B	0.0501514	19.5365	0.97192	0.334248	0.999222
HNRNPUL1	0.212266	17.8778	0.971252	0.334579	0.999222
DTX3	0.0411999	18.7548	0.970986	0.33471	0.999222
CPE	-0.0536952	21.3787	-0.970884	0.334761	0.999222
DDOST	0.0266483	21.5442	0.970877	0.334765	0.999222
TP53I3	-0.0698714	17.1603	-0.970777	0.334814	0.999222
AGAP1	-0.0191027	19.9952	-0.970372	0.335014	0.999222
CCDC85A	-0.0466745	17.6945	-0.970021	0.335188	0.999222
TSPYL4	0.0650311	17.5247	0.969799	0.335298	0.999222
LIMA1	0.093337	16.3948	0.96969	0.335352	0.999222
GNG2	-0.0623164	18.9167	-0.969572	0.335411	0.999222
RNF146	0.151534	15.6702	0.968881	0.335753	0.999222
BCKDHB	-0.042974	20.1704	-0.968771	0.335807	0.999222
BOLA1	-0.0972605	16.73	-0.96841	0.335986	0.999222
PSPH	-0.0233195	19.827	-0.968253	0.336064	0.999222
TMEM43	-0.0476907	19.5611	-0.967647	0.336365	0.999222
NDUFV2	-0.0560448	21.2596	-0.967646	0.336365	0.999222
HK1	-0.0201214	25.5271	-0.967232	0.336571	0.999222
FRMD8	0.124806	16.0395	0.967003	0.336684	0.999222
GPT2	-0.0511242	18.6337	-0.966868	0.336752	0.999222
ARL15	-0.0442408	20.5573	-0.966684	0.336843	0.999222
EHD4	0.0399319	18.7286	0.965649	0.337357	0.999222
AP5B1	0.128406	14.9028	0.965274	0.337544	0.999222
CASP1	-0.0748288	16.1634	-0.964958	0.337701	0.999222
HSDL2	-0.0296366	22.0175	-0.964863	0.337748	0.999222
KIF5B	-0.0246845	20.5231	-0.964648	0.337855	0.999222
SRSF1	0.0773214	21.6225	0.964451	0.337953	0.999222
ACP6	-0.114954	17.1824	-0.964294	0.338031	0.999222
MAP4	0.0778201	21.8235	0.964261	0.338048	0.999222
GRID2	-0.0660088	16.3984	-0.964202	0.338077	0.999222
AASS	-0.0510751	18.3976	-0.964056	0.33815	0.999222
SLCO3A1	-0.0334671	18.0206	-0.963769	0.338293	0.999222
PRKAB1	0.031394	18.1784	0.963239	0.338557	0.999222
IWS1	-0.0851398	16.1359	-0.962927	0.338712	0.999222
ACSL1	-0.0286566	20.2739	-0.962728	0.338812	0.999222
CLIP1	0.0263648	20.0879	0.962636	0.338858	0.999222
MAN2B2	-0.0945175	17.5178	-0.962347	0.339002	0.999222
COQ8A	0.0445695	19.7698	0.961415	0.339467	0.999222
LRP11	-0.0512517	16.5595	-0.960791	0.339778	0.999222
ANO8	0.0475921	18.3898	0.960325	0.340011	0.999222
PUM2	-0.0367692	17.7527	-0.96029	0.340029	0.999222
MYH7B	0.0608508	15.8	0.960286	0.340031	0.999222
PSMD9	0.0453747	18.9571	0.960051	0.340148	0.999222
KDM1B	-0.0897685	15.1141	-0.959507	0.34042	0.999222
STARD10	-0.0365805	19.4826	-0.959289	0.340529	0.999222
EPS15L1	0.0357041	21.3526	0.959169	0.340589	0.999222
ARHGAP21	-0.0258008	19.4334	-0.957754	0.341298	0.999222
VLDLR	-0.0419997	17.9714	-0.957346	0.341502	0.999222
STARD3	-0.0556057	16.9911	-0.956943	0.341704	0.999222
PTK7	-0.0462465	18.9068	-0.956665	0.341844	0.999222
TTC27	0.0765082	17.0954	0.956391	0.341981	0.999222
SNX18	0.0570491	17.6212	0.956268	0.342043	0.999222
BID	-0.0857094	15.2296	-0.955961	0.342197	0.999222
MAPK12	0.0596123	17.9092	0.955904	0.342225	0.999222
NTMT1	0.0342207	19.1852	0.95589	0.342232	0.999222
TRAF6	-0.0550473	17.218	-0.955016	0.342671	0.999222
DHX9	0.0978731	20.715	0.954161	0.343101	0.999222
ZFAND1	0.0625053	17.806	0.953361	0.343503	0.999222
HYCC1	-0.0505726	16.4899	-0.953185	0.343592	0.999222
DPYSL2	0.0268115	28.4044	0.953135	0.343617	0.999222
FIP1L1	0.140197	16.604	0.953038	0.343666	0.999222
METTL1	0.0558831	15.6284	0.952946	0.343712	0.999222
CYB5B	-0.0592516	20.0433	-0.952783	0.343794	0.999222
NCBP1	-0.0625147	18.2647	-0.952475	0.343949	0.999222
SCARB2	0.0293924	21.4823	0.952063	0.344157	0.999222
SEC11A	-0.0367697	18.943	-0.951988	0.344195	0.999222
PPIP5K2	0.0401819	18.0525	0.951891	0.344243	0.999222
ABRAXAS2	-0.0184658	19.504	-0.951882	0.344248	0.999222
AMIGO1	0.0297041	19.4046	0.951786	0.344296	0.999222
TMEM9	0.0245783	18.7262	0.951243	0.34457	0.999222
YTHDF3	0.0539682	18.0226	0.951171	0.344606	0.999222
SARNP	0.106197	19.401	0.950878	0.344754	0.999222
RAB6B	-0.0262996	21.7331	-0.950829	0.344779	0.999222
RPL17	0.0234553	21.729	0.95076	0.344813	0.999222
CTSD	0.0442468	24.8983	0.950498	0.344946	0.999222
TNIK	0.0513843	19.4753	0.950416	0.344987	0.999222
IREB2	0.0626674	15.9052	0.949633	0.345382	0.999222
UQCRFS1	0.0337042	23.7483	0.949574	0.345412	0.999222
MTAP	-0.0746944	21.016	-0.949323	0.345539	0.999222
LRFN4	-0.0473209	17.6984	-0.949244	0.345578	0.999222
IKBKB	-0.0478166	16.6372	-0.948908	0.345748	0.999222
TIAM1	0.049702	18.8056	0.948771	0.345818	0.999222
SNX12	-0.0338023	21.3878	-0.948596	0.345906	0.999222
C1QA	-0.0965967	19.3538	-0.947917	0.346249	0.999222
TSC22D1	0.0572986	17.2574	0.947402	0.34651	0.999222
ATP6V0D1	-0.0288127	25.6515	-0.947326	0.346548	0.999222
RALB	0.0313401	20.511	0.946841	0.346794	0.999222
LSM14A	0.0890883	18.6585	0.946557	0.346937	0.999222
SIDT1	-0.0872206	17.4276	-0.946389	0.347023	0.999222
ABHD17B	-0.0408167	19.2214	-0.945215	0.347618	0.999222
AHCTF1	-0.0834478	14.7742	-0.94491	0.347772	0.999222
ZFYVE28	0.0367932	16.3703	0.944772	0.347842	0.999222
DMAC2	0.0567174	17.4413	0.94414	0.348163	0.999222
DCC	-0.0534526	18.4324	-0.943988	0.34824	0.999222
SMG7	-0.068557	16.4018	-0.943973	0.348248	0.999222
NAPG	-0.0372443	22.1889	-0.94385	0.34831	0.999222
GPCPD1	0.0585333	18.9112	0.943682	0.348396	0.999222
NRCAM	-0.0259703	24.7634	-0.943678	0.348397	0.999222
CMTR1	0.110531	17.0696	0.943233	0.348623	0.999222
FCSK	-0.0446661	18.6063	-0.942754	0.348867	0.999222
OGFR	0.0448679	19.3041	0.942553	0.348969	0.999222
LRP1	-0.0230698	22.7769	-0.941842	0.34933	0.999222
PHF24	0.0648488	23.8271	0.941841	0.349331	0.999222
FCHO2	-0.0374908	17.0073	-0.941293	0.34961	0.999222
PIEZO1	-0.0584907	16.8951	-0.94114	0.349688	0.999222
IDNK	0.0992666	15.5649	0.940967	0.349776	0.999222
RAB6A	-0.0219882	22.1981	-0.940808	0.349857	0.999222
VPS4A	0.0406045	20.5599	0.940765	0.349878	0.999222
SEC31A	0.0410848	23.1424	0.940727	0.349898	0.999222
CRTAC1	0.0411396	20.5557	0.94021	0.350161	0.999222
PPP2R5A	-0.0300823	19.5407	-0.939797	0.350372	0.999222
HNRNPAB	0.0541828	19.9721	0.93955	0.350498	0.999222
SHANK2	0.0663996	19.0125	0.939328	0.350611	0.999222
PDZD8	0.0418733	17.7546	0.938965	0.350796	0.999222
RPS4X	0.033477	21.9558	0.938803	0.350879	0.999222
PRPF19	0.044563	21.3075	0.938309	0.35113	0.999222
PIH1D1	0.0467415	17.0484	0.937322	0.351635	0.999222
STAT2	0.0569638	15.9537	0.936893	0.351854	0.999222
NIF3L1	-0.0301361	21.667	-0.936009	0.352306	0.999222
DNAJA3	0.0275338	21.2951	0.936004	0.352308	0.999222
GNB2	-0.0299005	24.4051	-0.935438	0.352598	0.999222
STX1A	-0.0388213	24.9433	-0.935307	0.352665	0.999222
ILK	0.0663629	19.1352	0.934994	0.352825	0.999222
ANO10	-0.032008	19.5511	-0.934806	0.352921	0.999222
DUT	-0.0471565	19.784	-0.934785	0.352932	0.999222
CRPPA	-0.0302782	18.3682	-0.934621	0.353016	0.999222
TMEM121B	-0.0503791	18.7499	-0.934583	0.353035	0.999222
GRIP1	-0.0404832	18.1791	-0.934533	0.353061	0.999222
PGP	-0.0324421	21.7788	-0.934292	0.353184	0.999222
MFF	0.0355794	20.7742	0.934231	0.353216	0.999222
CRACD	0.0688735	16.9665	0.934208	0.353227	0.999222
RPL12	0.0247873	23.0322	0.933689	0.353494	0.999222
SCG5	-0.0533159	18.1404	-0.933682	0.353497	0.999222
TYK2	-0.083331	17.5702	-0.932872	0.353912	0.999222
NOTCH1	-0.0672367	15.7447	-0.932859	0.353919	0.999222
ITPR1	-0.0440671	20.9344	-0.932792	0.353953	0.999222
RUFY1	0.0476084	17.8599	0.93247	0.354119	0.999222
OLA1	-0.0241171	22.8889	-0.932444	0.354132	0.999222
DNMT1	0.0830526	16.4719	0.932432	0.354138	0.999222
SLC31A1	-0.0719585	15.1685	-0.931977	0.354372	0.999222
PLXNB1	-0.0270122	21.4507	-0.931867	0.354428	0.999222
FAM169A	0.0603521	20.6883	0.931431	0.354652	0.999222
PSMD4	0.0417307	21.0629	0.931306	0.354716	0.999222
GPR158	0.0301272	21.4569	0.93101	0.354868	0.999222
BPNT1	-0.0229117	22.0882	-0.930141	0.355315	0.999222
RAB11B	-0.0273222	22.4631	-0.929781	0.3555	0.999222
CEP170B	0.0392255	19.7913	0.929636	0.355575	0.999222
C9orf72	-0.0375725	18.9933	-0.929475	0.355657	0.999222
MAP7D1	0.0377446	20.5396	0.929086	0.355858	0.999222
LOC122319436	0.0797505	16.5782	0.928233	0.356297	0.999222
EEF1AKMT1	0.0451465	17.0977	0.927977	0.356429	0.999222
ACADVL	0.04145	21.9984	0.927889	0.356474	0.999222
SLC6A17	-0.0499711	22.3862	-0.927881	0.356479	0.999222
KPNB1	-0.0260187	22.3972	-0.927436	0.356708	0.999222
TAPT1	-0.0235069	19.3419	-0.92735	0.356752	0.999222
SLC6A11	0.0750894	21.7565	0.92701	0.356928	0.999222
SCD5	0.0477639	20.1448	0.926985	0.35694	0.999222
HGS	0.0308185	21.7459	0.926358	0.357264	0.999222
PPP2R2B	0.0360514	17.3907	0.926284	0.357302	0.999222
THTPA	-0.0334479	18.7384	-0.926175	0.357358	0.999222
VPS13D	0.0286795	20.3618	0.926026	0.357435	0.999222
ITM2B	-0.0269485	18.8802	-0.925907	0.357497	0.999222
SLC9A1	0.0296619	20.3658	0.925479	0.357718	0.999222
PRKACA	-0.0414059	20.7077	-0.925311	0.357804	0.999222
MATR3	0.114631	20.8898	0.925242	0.35784	0.999222
ZFYVE9	0.0543688	19.1228	0.924727	0.358106	0.999222
OGA	-0.0345406	21.0996	-0.9244	0.358275	0.999222
SEMA4F	-0.0547249	16.3885	-0.924204	0.358377	0.999222
EDC4	0.0635973	19.2215	0.923979	0.358493	0.999222
CNOT2	0.0358229	17.5001	0.923797	0.358587	0.999222
BPHL	-0.0683929	21.6533	-0.923779	0.358597	0.999222
SOD1	-0.175952	15.1195	-0.923599	0.358689	0.999222
STARD13	-0.0717882	15.3366	-0.923458	0.358762	0.999222
LDAF1	-0.0973928	16.8104	-0.923354	0.358816	0.999222
PSME4	-0.0476414	17.0136	-0.922643	0.359184	0.999222
BANF1	-0.062878	18.6376	-0.922504	0.359256	0.999222
FCN3	0.126929	15.3197	0.92235	0.359336	0.999222
PCDH10	0.0285236	19.0138	0.922135	0.359447	0.999222
RGS12	-0.034929	18.8192	-0.922124	0.359453	0.999222
SERPINA7	0.144057	14.5136	0.921685	0.35968	0.999222
SNCA	-0.043115	23.7652	-0.921192	0.359936	0.999222
BICDL2	0.127789	17.447	0.920883	0.360096	0.999222
MEGF10	0.0449137	18.7959	0.920493	0.360299	0.999222
SESN3	-0.0685733	14.4676	-0.920479	0.360306	0.999222
MAVS	0.0734083	16.2674	0.920443	0.360325	0.999222
DIXDC1	0.0606185	15.0468	0.920126	0.360489	0.999222
FKBP8	0.0570689	20.6822	0.919733	0.360693	0.999222
ICAM1	-0.0952754	17.1593	-0.919595	0.360765	0.999222
LMNB1	0.104114	18.4017	0.919583	0.360771	0.999222
TMEM65	-0.0467663	22.2105	-0.919194	0.360973	0.999222
COX6C	0.0314501	25.5246	0.918744	0.361207	0.999222
ALDOB	0.262982	15.9743	0.918725	0.361217	0.999222
SELENON	-0.107973	15.7064	-0.918427	0.361372	0.999222
ATAD1	0.0459067	20.9954	0.918257	0.36146	0.999222
UBXN1	0.0320427	20.7256	0.918139	0.361522	0.999222
GLS	0.0473112	24.8609	0.917952	0.361619	0.999222
CPVL	0.148004	16.9737	0.917929	0.361631	0.999222
RPL10	0.0290702	22.4295	0.917685	0.361758	0.999222
SLC7A5	-0.0285633	21.6936	-0.917626	0.361789	0.999222
CRNKL1	0.126275	15.6197	0.91746	0.361875	0.999222
FAM50A	0.121601	16.2193	0.917237	0.361991	0.999222
RPS3	0.024377	22.7286	0.91721	0.362005	0.999222
TRAF2	0.0507095	19.706	0.9171	0.362062	0.999222
ANKS1A	0.0646053	16.5003	0.916494	0.362378	0.999222
SLC25A6	0.0379731	24.6903	0.916235	0.362512	0.999222
CYB561	-0.0931898	20.5188	-0.915806	0.362736	0.999222
NIPSNAP1	-0.0314302	23.7602	-0.915729	0.362776	0.999222
HDHD2	0.0281899	22.6013	0.915676	0.362804	0.999222
FLRT2	-0.0546675	18.4744	-0.91544	0.362927	0.999222
PFDN2	0.0236478	20.9592	0.915252	0.363025	0.999222
CNDP2	-0.0406144	24.6945	-0.915239	0.363032	0.999222
SORCS1	-0.0334363	20.3258	-0.915106	0.363101	0.999222
SLC14A1	-0.150365	20.518	-0.915101	0.363103	0.999222
CDH11	-0.040064	18.0651	-0.914391	0.363474	0.999222
STEAP2	-0.0729508	17.6005	-0.914242	0.363552	0.999222
CNKSR2	-0.036286	19.508	-0.913946	0.363706	0.999222
SRSF6	0.0526014	19.0003	0.913258	0.364066	0.999222
SEMA6D	-0.0647575	15.2266	-0.912976	0.364213	0.999222
AVEN	0.0591675	16.3021	0.912893	0.364256	0.999222
DNAJC6	0.0263832	22.8452	0.912724	0.364344	0.999222
RNASE1	-0.0852201	20.9429	-0.912315	0.364558	0.999222
TOM1L1	-0.0656127	17.9935	-0.911971	0.364738	0.999222
PRKCG	-0.0582224	23.0746	-0.91139	0.365042	0.999222
UBXN2B	0.0713942	17.7616	0.911241	0.36512	0.999222
CDC42EP4	0.188027	17.6011	0.910702	0.365402	0.999222
ASRGL1	-0.0712756	22.7298	-0.910238	0.365645	0.999222
BCKDK	0.047939	20.0114	0.910195	0.365668	0.999222
CTBP1	-0.0294569	22.8414	-0.908545	0.366533	0.999222
TMEM135	-0.111858	16.5568	-0.908324	0.366649	0.999222
LMF2	0.0655251	19.0499	0.908313	0.366654	0.999222
VPS35	-0.0331378	23.7955	-0.908101	0.366766	0.999222
RASGRF1	0.0438145	19.0253	0.906732	0.367485	0.999222
COG8	0.0423875	18.6708	0.906502	0.367605	0.999222
OMG	-0.0527524	22.6344	-0.906477	0.367618	0.999222
STBD1	0.0699733	17.0062	0.906428	0.367644	0.999222
ERBB4	0.0476283	18.3413	0.906404	0.367657	0.999222
ACTN1	-0.0383074	23.6413	-0.906004	0.367867	0.999222
TUSC2	-0.0304542	20.1243	-0.905954	0.367893	0.999222
NMI	-0.0555871	20.2135	-0.905742	0.368005	0.999222
FRY	-0.0347557	19.1379	-0.905588	0.368086	0.999222
TRIP12	0.0645506	22.1061	0.904471	0.368673	0.999222
CYTH3	-0.0256629	18.9973	-0.903754	0.369051	0.999222
OGT	0.0701071	20.2457	0.903356	0.369261	0.999222
NUB1	0.0779826	16.6277	0.903347	0.369266	0.999222
AQP4	0.240287	22.463	0.902833	0.369537	0.999222
PRMT5	-0.0174604	20.5559	-0.902733	0.36959	0.999222
RPS6KA4	0.136206	14.5512	0.902728	0.369592	0.999222
SH2B2	0.068641	14.8743	0.902727	0.369592	0.999222
CCT5	0.0224152	22.9728	0.902689	0.369613	0.999222
SV2B	-0.043962	23.5964	-0.902438	0.369745	0.999222
GRK6	0.0307977	22.0067	0.90241	0.36976	0.999222
EPB41L2	0.111729	21.9172	0.902291	0.369822	0.999222
CERS4	-0.0711231	16.4716	-0.901969	0.369992	0.999222
APOO	-0.0325195	22.532	-0.90185	0.370055	0.999222
PRODH	0.105823	20.0152	0.901571	0.370203	0.999222
SGSH	0.0623267	15.9856	0.901414	0.370285	0.999222
TXNL1	0.020304	23.2063	0.901177	0.370411	0.999222
ATP6V1G1	-0.0366635	20.9777	-0.901162	0.370418	0.999222
COL18A1	-0.0652739	18.8715	-0.900977	0.370516	0.999222
NMNAT3	0.0458486	18.0294	0.900844	0.370587	0.999222
UBXN6	0.0384607	20.9221	0.900802	0.370608	0.999222
STK4	0.0480391	16.8961	0.900714	0.370655	0.999222
EIF2A	0.0634511	18.7258	0.899976	0.371045	0.999222
SURF4	-0.0524141	20.9487	-0.899937	0.371066	0.999222
NOL6	-0.0597261	16.365	-0.899885	0.371093	0.999222
SRXN1	-0.0983479	16.0638	-0.899832	0.371121	0.999222
CKB	-0.0888192	26.8438	-0.899568	0.371261	0.999222
SANBR	0.0561944	16.6551	0.899555	0.371268	0.999222
C9orf64	-0.031909	20.1913	-0.899554	0.371268	0.999222
WDR24	-0.0422829	16.1053	-0.89941	0.371344	0.999222
SNRPD1	0.0349584	20.8052	0.898765	0.371686	0.999222
TAP1	-0.0944274	15.2951	-0.898753	0.371692	0.999222
APPL1	-0.0213899	21.2141	-0.89859	0.371779	0.999222
TPPP3	-0.0914284	20.7145	-0.898362	0.371899	0.999222
VBP1	-0.0277104	21.5955	-0.89829	0.371937	0.999222
RHOF	0.0422661	18.6426	0.898247	0.37196	0.999222
RPS2	0.0218135	22.6548	0.898218	0.371975	0.999222
LARP4B	0.057843	17.3175	0.898053	0.372063	0.999222
PSMA4	-0.0220003	22.3408	-0.897705	0.372247	0.999222
TJP2	-0.0857414	18.7065	-0.897686	0.372257	0.999222
WDR6	-0.0556881	15.8331	-0.897266	0.37248	0.999222
SLIT2	-0.0588466	16.4895	-0.897133	0.37255	0.999222
GSTM1	0.383003	18.6529	0.896309	0.372987	0.999222
DDI2	0.0435922	19.1155	0.896201	0.373044	0.999222
YWHAZ	0.076497	28.4812	0.895553	0.373388	0.999222
SLITRK1	-0.044879	18.7287	-0.895115	0.373621	0.999222
ZCCHC17	0.137481	16.3097	0.894999	0.373682	0.999222
VPS25	-0.0388026	18.3011	-0.894835	0.373769	0.999222
DPCD	0.0420411	17.6658	0.894445	0.373977	0.999222
ALDOA	-0.020958	27.996	-0.894302	0.374053	0.999222
TNS1	0.111763	19.3176	0.893452	0.374505	0.999222
NUFIP2	0.0609962	17.1453	0.893339	0.374565	0.999222
METTL7B	-0.0976095	15.8097	-0.893166	0.374656	0.999222
PNMA1	-0.0625386	16.4913	-0.893098	0.374693	0.999222
ACHE	-0.0702735	16.4669	-0.893048	0.374719	0.999222
PGK1	0.0174676	26.4747	0.892511	0.375005	0.999222
HTR2A	-0.0523049	18.7645	-0.892344	0.375094	0.999222
RNF121	-0.05664	17.0817	-0.892319	0.375107	0.999222
RAD23A	-0.0332545	20.0537	-0.891976	0.37529	0.999222
STXBP1	0.0296226	27.3505	0.891952	0.375303	0.999222
AP3S2	0.0372375	19.864	0.891915	0.375322	0.999222
SNX30	-0.0293063	19.8283	-0.891831	0.375367	0.999222
TMED5	0.0376448	19.1387	0.891489	0.375549	0.999222
NAA25	0.028561	18.8473	0.891385	0.375604	0.999222
IGHG2	-0.188594	17.6973	-0.891255	0.375674	0.999222
NSG1	-0.0540201	15.5958	-0.890854	0.375887	0.999222
TANGO2	-0.0417557	19.7762	-0.890177	0.376249	0.999222
UBE2V2	-0.0387121	20.7959	-0.889221	0.376759	0.999222
PSMB1	-0.0192093	22.0508	-0.889202	0.376769	0.999222
CYBC1	-0.0459317	18.926	-0.889108	0.376819	0.999222
VGF	-0.0498335	20.5841	-0.889093	0.376827	0.999222
PHF14	0.0522231	15.944	0.889057	0.376846	0.999222
STT3A	-0.0310794	19.2279	-0.888951	0.376903	0.999222
MTRES1	-0.0308689	19.2471	-0.888914	0.376923	0.999222
RPL18A	0.0258664	21.147	0.888776	0.376996	0.999222
NDN	0.0452874	15.9157	0.888758	0.377006	0.999222
MTR	0.0513273	18.084	0.88861	0.377085	0.999222
RUFY3	0.0423929	23.3035	0.888544	0.37712	0.999222
WWP2	0.0321573	17.7752	0.888376	0.37721	0.999222
FAM177A1	-0.088092	17.4098	-0.887785	0.377526	0.999222
PANK2	0.0351431	18.7296	0.887698	0.377572	0.999222
PLEKHF2	-0.0317801	17.2209	-0.88758	0.377635	0.999222
PSMC1	0.0395501	22.3259	0.887471	0.377694	0.999222
PLOD3	-0.0541981	16.6856	-0.887318	0.377776	0.999222
CASKIN1	0.0355812	21.345	0.886614	0.378152	0.999222
ERG28	-0.0398439	19.353	-0.886497	0.378215	0.999222
LIG4	0.0874734	16.3661	0.886045	0.378456	0.999222
DENND5A	-0.0370601	16.6095	-0.886034	0.378462	0.999222
RPS25	0.0235287	22.697	0.885794	0.378591	0.999222
OSBPL5	-0.0510832	17.4043	-0.885499	0.378749	0.999222
THEM6	-0.0338865	20.0987	-0.885367	0.378819	0.999222
PTPRT	-0.0312888	19.3461	-0.885334	0.378837	0.999222
CDH12	-0.077882	16.5013	-0.885285	0.378863	0.999222
UQCRC2	0.0198778	24.5476	0.885117	0.378953	0.999222
CFAP36	-0.0889041	15.3883	-0.884689	0.379183	0.999222
MBOAT7	-0.0455473	21.5024	-0.884549	0.379258	0.999222
SNX14	0.0410116	17.3504	0.884391	0.379343	0.999222
DBN1	0.0445675	23.3992	0.884163	0.379465	0.999222
PALS1	0.0344012	19.0271	0.883972	0.379567	0.999222
LGMN	-0.0964949	17.1742	-0.883789	0.379665	0.999222
IGSF8	0.0297127	24.6632	0.883192	0.379986	0.999222
SLC25A10	0.0299492	20.0702	0.882702	0.380249	0.999222
NCDN	-0.0386819	23.779	-0.882622	0.380292	0.999222
USP10	0.0441952	19.8082	0.882411	0.380405	0.999222
SEC63	-0.029082	18.7535	-0.882392	0.380415	0.999222
LARP1	0.0291544	21.7207	0.882292	0.380469	0.999222
CNTN4	-0.0393327	19.4215	-0.882227	0.380504	0.999222
CALR	-0.0251164	22.8296	-0.882208	0.380514	0.999222
UBLCP1	0.0782266	20.1661	0.881555	0.380865	0.999222
LMF1	0.0541203	17.1163	0.881427	0.380933	0.999222
SLC22A23	-0.0279965	20.3442	-0.881239	0.381034	0.999222
SLC35E1	0.0707186	16.1391	0.881105	0.381106	0.999222
ACSL6	0.037361	21.4139	0.881094	0.381112	0.999222
DNAJC5	-0.0567418	22.6642	-0.881089	0.381115	0.999222
TP53RK	0.0410229	18.4756	0.880969	0.38118	0.999222
RBPJ	-0.0579777	16.7536	-0.879921	0.381744	0.999222
SNAP23	-0.0666674	16.827	-0.87975	0.381836	0.999222
MRPL53	-0.0777116	16.2337	-0.879617	0.381907	0.999222
POR	-0.0306795	20.6058	-0.878899	0.382294	0.999222
GRM5	-0.0314182	20.1282	-0.878771	0.382363	0.999222
VPS4B	0.0451386	19.2346	0.878666	0.382419	0.999222
PPWD1	-0.0643457	16.5174	-0.878255	0.382641	0.999222
UFD1	0.0273413	20.5397	0.878112	0.382718	0.999222
SRPRB	-0.0386436	18.7979	-0.878068	0.382742	0.999222
ARFIP2	-0.0216569	20.8786	-0.878048	0.382753	0.999222
SYT12	0.0334089	21.0567	0.87762	0.382983	0.999222
ARPIN	0.0428483	20.4025	0.877525	0.383034	0.999222
GGT7	-0.0257779	21.2812	-0.8775	0.383048	0.999222
SYT3	-0.02749	21.6834	-0.877489	0.383054	0.999222
CCNY	-0.0285382	20.862	-0.877445	0.383078	0.999222
PPP1R8	0.14656	16.957	0.8774	0.383102	0.999222
EIF4H	0.0435144	21.0906	0.877381	0.383112	0.999222
SERAC1	-0.0249163	18.7844	-0.876934	0.383353	0.999222
UBE2E2	-0.0696025	17.2404	-0.876789	0.383432	0.999222
VTN	-0.102419	19.092	-0.876597	0.383535	0.999222
FUT8	-0.0402352	17.2665	-0.875877	0.383924	0.999222
DNAL4	-0.0726326	16.8031	-0.875571	0.384089	0.999222
EFNB2	-0.0465668	19.2944	-0.875392	0.384186	0.999222
ADCY8	-0.0292418	18.3542	-0.875123	0.384331	0.999222
IARS1	0.0506065	20.511	0.875009	0.384393	0.999222
PLEKHA6	0.0317127	20.6419	0.874718	0.384551	0.999222
CYBA	-0.0626496	16.9672	-0.874704	0.384558	0.999222
ANAPC10	-0.0691834	15.5298	-0.874595	0.384617	0.999222
PAM	-0.0498615	19.9171	-0.873293	0.385321	0.999222
MPP1	0.0363236	20.1379	0.872718	0.385633	0.999222
ETFB	-0.0270678	23.0268	-0.872703	0.385641	0.999222
IRGQ	-0.033999	19.4467	-0.872448	0.385779	0.999222
NCK1	0.0396969	19.4827	0.872381	0.385815	0.999222
CACHD1	-0.0417925	17.8278	-0.872316	0.385851	0.999222
MAOB	-0.0475774	23.7622	-0.872023	0.38601	0.999222
TMEM120A	0.0406247	19.0277	0.871356	0.386371	0.999222
CFAP410	0.0657612	15.7928	0.871314	0.386394	0.999222
SIGMAR1	-0.0482729	18.9415	-0.871017	0.386555	0.999222
THOC1	0.0683394	16.1311	0.870899	0.386619	0.999222
RACK1	0.0230066	22.2121	0.870449	0.386863	0.999222
SHROOM2	0.0378981	18.6866	0.870261	0.386965	0.999222
HCFC1	0.0203274	19.5496	0.8698	0.387215	0.999222
SLC16A14	-0.0385808	16.9266	-0.869375	0.387446	0.999222
GALC	0.130474	19.1558	0.86891	0.387699	0.999222
OTUD6B	0.0218083	18.696	0.868533	0.387904	0.999222
BASP1	-0.0639086	24.4753	-0.868242	0.388062	0.999222
AGFG1	0.0330949	20.4369	0.868129	0.388124	0.999222
DHRS7B	-0.0320271	19.2085	-0.867918	0.388238	0.999222
MYD88	0.0430184	15.2911	0.867533	0.388448	0.999222
NAA30	0.0341605	18.7914	0.867527	0.388451	0.999222
PSMA6	-0.0183758	22.6002	-0.867419	0.388509	0.999222
ASB1	0.0318632	17.7339	0.867393	0.388524	0.999222
NEBL	0.0677864	18.4733	0.867386	0.388528	0.999222
DLG1	0.0228559	22.119	0.867341	0.388552	0.999222
NSFL1C	0.0403924	21.0955	0.866249	0.389147	0.999222
SV2C	0.0533366	19.3849	0.866138	0.389207	0.999222
MESD	-0.0276479	19.8307	-0.865972	0.389298	0.999222
METTL15	0.0822888	14.7508	0.865886	0.389344	0.999222
CCNH	-0.196513	15.9894	-0.865661	0.389467	0.999222
TBC1D19	0.0621198	16.057	0.865561	0.389522	0.999222
MAPK3	-0.0388252	22.2421	-0.865397	0.389611	0.999222
SLC25A36	-0.0334897	19.4625	-0.865288	0.38967	0.999222
GRIK2	0.031479	17.8888	0.865045	0.389803	0.999222
NGEF	0.0617606	19.9097	0.864608	0.390041	0.999222
RTF1	0.0394954	17.2396	0.864505	0.390097	0.999222
CCDC177	-0.0480043	19.4883	-0.864052	0.390345	0.999222
ARCN1	0.0457534	20.477	0.863906	0.390424	0.999222
MAST3	-0.0442394	18.8648	-0.863798	0.390483	0.999222
CLSTN1	-0.0310598	21.55	-0.863287	0.390762	0.999222
OGFRL1	-0.02639	19.1844	-0.863276	0.390768	0.999222
GUCY1A1	-0.0313091	19.6613	-0.862909	0.390969	0.999222
LRRTM2	0.0276141	18.6926	0.862811	0.391022	0.999222
FAM184A	-0.0467169	19.7028	-0.862655	0.391108	0.999222
TRHDE	-0.0394155	19.0776	-0.862377	0.391259	0.999222
ECSIT	-0.0516676	18.8535	-0.862319	0.391291	0.999222
ATP9B	-0.0470118	18.5571	-0.862213	0.391349	0.999222
STX1B	0.0278327	26.5694	0.861952	0.391491	0.999222
OCRL	0.0320054	19.8405	0.861908	0.391516	0.999222
MYDGF	-0.0265974	21.6985	-0.861891	0.391525	0.999222
TIMMDC1	0.0320369	18.3388	0.861611	0.391678	0.999222
CTSF	0.0581734	17.0391	0.861515	0.39173	0.999222
XPNPEP3	-0.049885	16.6832	-0.861311	0.391842	0.999222
RNPEP	-0.0485127	20.3718	-0.861248	0.391877	0.999222
ASL	0.04668	20.4867	0.860898	0.392068	0.999222
HIBADH	-0.0484892	20.8032	-0.860802	0.392121	0.999222
YES1	-0.0312486	20.1351	-0.86079	0.392127	0.999222
APRT	-0.031944	20.6117	-0.860713	0.39217	0.999222
ABCA5	-0.0457344	19.4534	-0.860288	0.392402	0.999222
PDE4C	0.0494666	18.0625	0.860096	0.392507	0.999222
APPL2	-0.0391018	19.3272	-0.860022	0.392548	0.999222
CYCS	-0.0536277	24.7581	-0.859663	0.392744	0.999222
PDCD10	-0.0187844	20.8554	-0.85931	0.392938	0.999222
METTL3	0.066834	16.5124	0.859247	0.392972	0.999222
LRTM2	-0.0526563	17.9966	-0.859191	0.393003	0.999222
AMDHD2	0.0461147	18.627	0.859023	0.393095	0.999222
USP12	-0.0469977	18.0876	-0.858963	0.393128	0.999222
NANS	0.0402393	21.2893	0.858872	0.393178	0.999222
CARMIL1	-0.0263698	19.2379	-0.858581	0.393337	0.999222
NUDCD3	0.0431293	21.0845	0.858468	0.393399	0.999222
PDE12	0.0274302	20.3006	0.857552	0.393902	0.999222
DHX35	-0.042285	15.8988	-0.857497	0.393932	0.999222
ALDH1A3	0.141869	15.8688	0.857323	0.394028	0.999222
PNMA8B	0.0522184	19.3942	0.85713	0.394134	0.999222
RIT1	-0.0714444	14.8169	-0.857057	0.394173	0.999222
PXMP2	-0.0547501	17.1586	-0.856987	0.394212	0.999222
TTC4	0.0866194	16.4722	0.856932	0.394242	0.999222
PLCD4	0.0783704	16.171	0.856742	0.394346	0.999222
SUSD5	-0.0414599	18.4726	-0.856655	0.394394	0.999222
ARPC1B	-0.0312561	18.9923	-0.856468	0.394497	0.999222
ALDH1B1	-0.108527	20.2179	-0.856281	0.3946	0.999222
SLC4A7	-0.0423403	21.0011	-0.855835	0.394845	0.999222
AK2	-0.0436995	18.9735	-0.855786	0.394872	0.999222
CDH8	-0.0591713	18.1791	-0.855172	0.395209	0.999222
STK25	0.0470424	17.7848	0.85488	0.39537	0.999222
BCAT1	0.057512	20.2204	0.854712	0.395462	0.999222
BYSL	0.0586018	15.1603	0.854566	0.395543	0.999222
CORO1A	-0.0429587	24.1121	-0.854421	0.395623	0.999222
HSP90B1	-0.0274098	23.5381	-0.854191	0.395749	0.999222
NHEJ1	0.0651734	14.9312	0.854166	0.395763	0.999222
PITHD1	-0.0287691	21.2521	-0.853833	0.395946	0.999222
DESI1	-0.0695111	18.7349	-0.853665	0.396038	0.999222
HSPB6	0.163224	16.9101	0.853285	0.396248	0.999222
MON2	-0.0292627	19.5181	-0.852512	0.396674	0.999222
NPTN	-0.0220183	25.0175	-0.851886	0.397019	0.999222
TRIQK	0.0552787	20.636	0.8518	0.397066	0.999222
PCNP	0.0485049	19.3681	0.851634	0.397158	0.999222
TXNDC5	-0.0349871	19.9171	-0.85087	0.39758	0.999222
MICAL3	0.0277941	20.0337	0.85084	0.397596	0.999222
COG5	0.0418938	19.0094	0.850802	0.397617	0.999222
LIFR	0.0552456	16.0792	0.85055	0.397757	0.999222
ITGAM	-0.0362369	18.9871	-0.850048	0.398033	0.999222
ANKRD50	-0.055171	15.4082	-0.849893	0.398119	0.999222
RAD23B	-0.0290401	20.8387	-0.849733	0.398208	0.999222
MACO1	0.033819	18.1494	0.849702	0.398225	0.999222
SASH1	0.0547928	17.1019	0.849458	0.398359	0.999222
RAB4A	-0.0223153	20.9628	-0.849235	0.398482	0.999222
UBXN7	0.0553049	17.0599	0.849224	0.398489	0.999222
S1PR1	0.102617	18.3823	0.849043	0.398589	0.999222
TBC1D5	0.0314105	18.3686	0.848246	0.399029	0.999222
TBCA	-0.0754901	19.4253	-0.848211	0.399049	0.999222
ZC2HC1A	0.0326725	20.2719	0.848195	0.399058	0.999222
LONP2	0.0405878	16.8772	0.847829	0.39926	0.999222
C4BPA	-0.153005	18.3891	-0.847218	0.399598	0.999222
RCN2	-0.0381591	19.8792	-0.847073	0.399679	0.999222
PCMT1	0.0379063	22.6623	0.846876	0.399788	0.999222
PHKG1	0.0859111	18.3881	0.845862	0.40035	0.999222
FBLN7	0.0906877	18.3347	0.845595	0.400498	0.999222
NCKAP1	-0.0303517	23.2963	-0.845589	0.400501	0.999222
NAT10	-0.111655	16.9972	-0.845286	0.400669	0.999222
EML3	-0.0465405	18.039	-0.84485	0.400911	0.999222
ARHGAP23	0.0303642	18.9638	0.844758	0.400962	0.999222
MINDY2	-0.0338317	18.5173	-0.844582	0.40106	0.999222
GCHFR	0.148235	15.2564	0.844252	0.401243	0.999222
FABP7	-0.0699482	23.5084	-0.84392	0.401427	0.999222
STMN1	-0.0779511	22.0143	-0.843481	0.401671	0.999222
MAIP1	-0.0375644	19.7455	-0.843228	0.401812	0.999222
CA7	-0.0496525	17.5114	-0.843222	0.401815	0.999222
SRD5A3	0.115517	14.9859	0.843036	0.401918	0.999222
YLPM1	0.0977482	17.6231	0.842987	0.401946	0.999222
DDX46	0.13692	18.9773	0.842708	0.4021	0.999222
TTYH1	0.0323389	23.1582	0.84242	0.40226	0.999222
RGL2	0.0901925	15.9025	0.842164	0.402403	0.999222
PLCD3	0.0410002	19.4688	0.841937	0.402529	0.999222
DNM1L	0.0286786	23.8821	0.841507	0.402768	0.999222
STRIP2	-0.0426107	17.1431	-0.841219	0.402928	0.999222
SLC39A12	-0.0649473	18.4417	-0.840884	0.403115	0.999222
NUP62	0.0479036	16.5114	0.840826	0.403148	0.999222
COX4I1	0.0309368	26.0428	0.840598	0.403274	0.999222
NSUN2	0.0983098	20.1209	0.840597	0.403275	0.999222
BNIP3	-0.0567201	16.308	-0.840597	0.403275	0.999222
CLNS1A	-0.0510958	18.61	-0.840329	0.403424	0.999222
THUMPD3	0.0417265	16.6987	0.839832	0.403701	0.999222
ADAR	0.113639	19.4874	0.839668	0.403792	0.999222
PPME1	0.0394743	21.1399	0.839258	0.404021	0.999222
SLC17A7	-0.035767	24.4177	-0.839179	0.404065	0.999222
TXNDC9	0.0278333	19.3025	0.838357	0.404523	0.999222
SPG21	-0.0363904	18.0682	-0.838098	0.404668	0.999222
ATP6V1H	-0.0223319	23.7142	-0.83806	0.404689	0.999222
BCL2	-0.0623859	15.455	-0.83802	0.404712	0.999222
TPP1	-0.0545752	23.3043	-0.837603	0.404944	0.999222
ECH1	-0.0331438	22.9025	-0.837215	0.405161	0.999222
LYRM2	0.0873617	17.3148	0.837158	0.405193	0.999222
TMSB10	-0.0820953	17.3482	-0.836739	0.405427	0.999222
SNX4	-0.0276087	22.7851	-0.83661	0.405499	0.999222
UNC80	0.0392813	16.1282	0.836107	0.40578	0.999222
RIPOR1	0.0435995	18.0081	0.834964	0.406419	0.999222
LRBA	0.0438745	21.7256	0.834206	0.406843	0.999222
ITGB3	-0.127618	15.4873	-0.83404	0.406936	0.999222
DICER1	-0.048139	15.7403	-0.833868	0.407032	0.999222
RTN4RL2	-0.0372734	20.3117	-0.833796	0.407073	0.999222
TMEM167A	-0.0574181	18.7465	-0.833443	0.407271	0.999222
CLSTN3	0.0286027	19.0323	0.833266	0.40737	0.999222
CFI	-0.120122	17.2264	-0.832568	0.40776	0.999222
FECH	-0.0309163	21.5623	-0.832431	0.407838	0.999222
HNRNPM	0.146555	20.0131	0.832254	0.407937	0.999222
KCNIP4	0.0533459	19.807	0.832101	0.408022	0.999222
SCRIB	0.0404027	18.1186	0.831896	0.408137	0.999222
FGFR1OP2	0.0411861	16.739	0.831843	0.408167	0.999222
NMNAT2	-0.0332057	17.2947	-0.831813	0.408184	0.999222
TPM1	-0.0242672	23.678	-0.831147	0.408558	0.999222
NUDT3	-0.0489199	22.5317	-0.830999	0.408641	0.999222
GATD1	-0.0421986	19.9247	-0.830712	0.408802	0.999222
SLIRP	0.0430583	20.3578	0.830678	0.408821	0.999222
FAM120A	0.0300076	22.2826	0.830443	0.408953	0.999222
RAB21	-0.0275185	21.5181	-0.830393	0.408981	0.999222
NUDT18	0.0483843	18.2643	0.830152	0.409117	0.999222
ADGRB1	0.0262905	21.0069	0.829954	0.409228	0.999222
DCUN1D5	0.0619776	19.0667	0.829406	0.409535	0.999222
TUB	-0.0323009	18.3792	-0.828559	0.410012	0.999222
FNBP1	-0.0355848	19.0368	-0.828468	0.410063	0.999222
FUBP3	0.084845	17.8031	0.828419	0.410091	0.999222
GMPR2	0.0287625	21.0245	0.828237	0.410193	0.999222
LAMB1	-0.0600221	17.6267	-0.827923	0.41037	0.999222
RBMX	0.0660527	20.4027	0.827821	0.410427	0.999222
SNRPB	0.0846241	15.1176	0.827602	0.41055	0.999222
PPP1R1A	0.0896337	16.6365	0.827564	0.410571	0.999222
ATP6V0A1	-0.0315434	25.4458	-0.827518	0.410598	0.999222
PLXNB2	-0.0178961	19.9302	-0.827493	0.410611	0.999222
SCG2	-0.0673187	17.0881	-0.82689	0.410951	0.999222
KCTD4	-0.0667793	17.2119	-0.826723	0.411045	0.999222
CFB	-0.128757	18.9047	-0.826079	0.411408	0.999222
ATRN	-0.0275234	18.7828	-0.825986	0.41146	0.999222
GPX4	0.0189536	23.7477	0.825371	0.411807	0.999222
ALDH6A1	-0.0420382	24.4795	-0.825273	0.411863	0.999222
DNAJC2	0.0586726	17.5174	0.825157	0.411928	0.999222
STIM2	0.0388949	16.4227	0.82457	0.412259	0.999222
RPLP0	0.0211921	21.2941	0.824347	0.412385	0.999222
HLCS	-0.0368696	18.5562	-0.824269	0.412429	0.999222
LRRFIP1	0.0457068	17.2815	0.824221	0.412456	0.999222
PLA2G4C	-0.101148	17.4508	-0.823443	0.412896	0.999222
SLC22A5	0.0494639	16.9375	0.822878	0.413215	0.999222
ALG11	-0.0610318	18.6062	-0.822785	0.413267	0.999222
ELMOD1	0.0313649	18.6618	0.822584	0.413381	0.999222
BBX	0.149046	17.474	0.822493	0.413432	0.999222
KLHL36	0.0498835	15.5491	0.822038	0.41369	0.999222
PNMA6F	-0.0733655	17.9332	-0.82148	0.414005	0.999222
UBL4A	0.0464366	18.3969	0.820823	0.414377	0.999222
UBR4	-0.026118	19.8738	-0.820706	0.414443	0.999222
CHMP6	0.0175151	20.455	0.820407	0.414612	0.999222
SSH3	0.0680485	17.2556	0.820384	0.414625	0.999222
AGTPBP1	0.0265041	20.045	0.820029	0.414827	0.999222
ZFR	-0.036045	18.5024	-0.819557	0.415094	0.999222
ACADS	0.0782915	19.6355	0.819471	0.415143	0.999222
EIF3F	-0.0239336	20.1767	-0.819243	0.415272	0.999222
KIF3A	0.0415567	21.078	0.818534	0.415674	0.999222
DCDC2	-0.0480077	18.1456	-0.818225	0.415849	0.999222
PLAAT3	0.0731449	16.93	0.818164	0.415884	0.999222
RASAL2	-0.0368855	17.8055	-0.817421	0.416306	0.999222
ATP1A3	0.0189604	26.0244	0.81726	0.416397	0.999222
FAM107B	-0.113649	16.1098	-0.81716	0.416454	0.999222
YWHAG	0.0512895	27.1963	0.816899	0.416602	0.999222
RASA2	0.0405311	18.4129	0.81687	0.416618	0.999222
PDHB	0.018999	25.0766	0.816569	0.416789	0.999222
MIA3	0.0388639	19.5142	0.816209	0.416994	0.999222
PSMD7	0.0287983	20.8471	0.816161	0.417021	0.999222
TPBG	-0.0541435	19.6017	-0.816098	0.417057	0.999222
KCNQ5	0.0277832	18.1101	0.815611	0.417334	0.999222
SRP9	-0.0298333	21.1491	-0.814816	0.417786	0.999222
MAP2K7	0.0281207	19.393	0.814811	0.417789	0.999222
HADHA	-0.0293065	22.948	-0.8146	0.417909	0.999222
OXNAD1	0.0701822	16.5696	0.813952	0.418277	0.999222
CSNK1G1	-0.0359916	18.4234	-0.81363	0.418461	0.999222
LGALS3BP	-0.0896633	18.6923	-0.813537	0.418513	0.999222
SAFB2	0.0491681	18.8024	0.813382	0.418602	0.999222
DNASE1L1	-0.0552636	17.2988	-0.812846	0.418908	0.999222
DDX39A	0.127822	15.8074	0.812452	0.419132	0.999222
NMNAT1	0.0437834	19.618	0.812083	0.419342	0.999222
SLAIN1	0.0939353	15.1198	0.811946	0.419421	0.999222
LCLAT1	-0.0326727	19.0504	-0.811666	0.41958	0.999222
BCAT2	-0.0380859	20.185	-0.811264	0.41981	0.999222
PLPPR4	0.0541606	19.5436	0.811134	0.419883	0.999222
UBE2H	-0.0327165	17.6464	-0.810798	0.420075	0.999222
STIP1	-0.0170183	24.042	-0.810544	0.42022	0.999222
ARRDC1	-0.0260888	18.0753	-0.810467	0.420264	0.999222
MTRR	0.0585852	21.3406	0.810452	0.420273	0.999222
GTF2I	0.095749	22.7598	0.809238	0.420966	0.999222
SDCBP	0.0370568	19.7518	0.809199	0.420988	0.999222
MED24	0.0566719	15.4031	0.808946	0.421133	0.999222
MTREX	0.0455882	17.1664	0.808825	0.421202	0.999222
PRRC2C	0.0373113	18.1	0.808417	0.421436	0.999222
SLC45A1	0.0404582	17.7712	0.808414	0.421437	0.999222
ARNT2	0.0753108	17.6785	0.808338	0.42148	0.999222
CD81	-0.0603492	20.1298	-0.808049	0.421646	0.999222
RPS14	0.0259896	22.5027	0.807121	0.422177	0.999222
MKNK1	0.0561736	16.8358	0.807016	0.422237	0.999222
RAB31	-0.0541169	19.0335	-0.806425	0.422576	0.999222
PAK1IP1	-0.0378237	16.6736	-0.806359	0.422613	0.999222
ELP6	0.0332179	17.8818	0.805509	0.4231	0.999222
DOP1A	-0.0397133	17.2897	-0.805463	0.423127	0.999222
RPL10A	0.0197484	22.2306	0.805262	0.423242	0.999222
TRA2A	0.0983816	18.3359	0.805138	0.423313	0.999222
PSD	-0.0496682	19.2353	-0.80477	0.423524	0.999222
SBF2	-0.0208975	18.1573	-0.804068	0.423927	0.999222
KLC2	0.0324092	19.8023	0.804054	0.423935	0.999222
KIT	-0.0559174	19.0124	-0.80401	0.42396	0.999222
GPS1	-0.0241624	22.2051	-0.803983	0.423975	0.999222
CPNE4	-0.0323364	20.7729	-0.80394	0.424	0.999222
SACS	0.0526957	20.9515	0.80383	0.424063	0.999222
DPH2	-0.0627942	15.7273	-0.803784	0.42409	0.999222
ACSM5	0.0892488	14.9159	0.803423	0.424297	0.999222
RPRD1A	0.0622796	17.601	0.803383	0.42432	0.999222
TRAPPC10	-0.0226973	19.2727	-0.803156	0.42445	0.999222
LIN7B	-0.0340759	19.1495	-0.802831	0.424637	0.999222
PSMC2	0.034563	21.1684	0.802661	0.424735	0.999222
PTGR1	-0.0601697	21.8612	-0.802207	0.424996	0.999222
SCAMP3	0.0245866	20.168	0.802036	0.425094	0.999222
LAMA2	-0.0738251	18.06	-0.801838	0.425208	0.999222
ABCC4	-0.0997384	16.0292	-0.801763	0.425251	0.999222
RETREG1	0.0376441	17.7043	0.80153	0.425385	0.999222
CRYZL1	-0.0205027	19.8911	-0.801395	0.425463	0.999222
STOM	-0.0694628	20.4358	-0.801346	0.42549	0.999222
SERPINF2	-0.117623	16.7353	-0.801229	0.425558	0.999222
RAB5B	-0.0395747	23.2875	-0.800936	0.425726	0.999222
SDF4	0.0376334	18.0718	0.800664	0.425883	0.999222
THBS1	-0.0797543	18.4508	-0.800421	0.426023	0.999222
VCAN	-0.065979	24.5629	-0.800408	0.42603	0.999222
PNPLA8	-0.020651	19.69	-0.800343	0.426068	0.999222
LACTB2	-0.0559203	15.7688	-0.800232	0.426132	0.999222
STARD3NL	0.0255194	19.4464	0.799035	0.426821	0.999222
CTDP1	0.0612487	19.9114	0.798959	0.426865	0.999222
NDUFAB1	-0.0600105	18.9801	-0.798823	0.426943	0.999222
CDS1	0.0382921	18.7563	0.798285	0.427253	0.999222
APEH	0.0226899	21.5921	0.798248	0.427275	0.999222
TFCP2	0.0310119	17.7165	0.798125	0.427345	0.999222
TCEAL7	-0.0381082	16.4695	-0.797266	0.427841	0.999222
DOCK9	-0.0216208	19.5066	-0.797092	0.427941	0.999222
PARP1	0.0507047	20.3822	0.796955	0.428021	0.999222
FBXW11	0.0376981	17.166	0.796706	0.428164	0.999222
TMEM126A	-0.028664	20.9354	-0.796628	0.428209	0.999222
C6orf89	-0.0454565	16.4038	-0.795984	0.428581	0.999222
SGIP1	0.0254662	22.6276	0.795822	0.428675	0.999222
OSBPL2	-0.0209211	20.1387	-0.795485	0.428869	0.999222
USP22	0.0761845	16.5661	0.795382	0.428929	0.999222
PFKFB2	0.0365707	19.7236	0.795265	0.428996	0.999222
DPYSL5	-0.0381792	23.919	-0.795228	0.429018	0.999222
FAM171A2	-0.029483	20.3873	-0.795006	0.429146	0.999222
KCTD3	-0.0434395	15.2874	-0.794758	0.42929	0.999222
SYNGR2	-0.0543447	19.0273	-0.794737	0.429302	0.999222
CPSF7	0.0252242	19.9367	0.79465	0.429352	0.999222
HOOK3	0.027409	19.8725	0.794608	0.429376	0.999222
KCTD9	-0.0918237	14.9333	-0.794299	0.429555	0.999222
GTF2F1	0.0325682	18.2639	0.79408	0.429682	0.999222
TERF2	0.0811661	14.7777	0.794047	0.429701	0.999222
VCPIP1	0.0276189	19.8052	0.793784	0.429853	0.999222
SERPINI1	0.0334937	20.1298	0.793643	0.429934	0.999222
ACBD7	0.057261	18.2029	0.793622	0.429946	0.999222
PPIP5K1	0.0655084	18.0682	0.793598	0.429961	0.999222
FOXRED1	0.0374091	19.5189	0.793558	0.429984	0.999222
SLC7A11	-0.0681845	18.3931	-0.793145	0.430223	0.999222
TMPO	0.0381006	21.0543	0.792925	0.43035	0.999222
FAF2	0.0258841	20.6825	0.792157	0.430795	0.999222
FGGY	-0.0723725	16.8896	-0.79136	0.431257	0.999222
PUS7	-0.0420052	16.4551	-0.790977	0.431479	0.999222
DNAAF5	0.0735555	15.0979	0.790849	0.431553	0.999222
DAPK3	0.050702	17.3485	0.790032	0.432027	0.999222
SCN4B	0.0906608	18.8279	0.789925	0.432089	0.999222
SCFD1	0.034721	19.5947	0.789761	0.432185	0.999222
ARHGAP32	0.0498096	19.7981	0.789749	0.432191	0.999222
COA1	0.0329592	18.5829	0.789661	0.432242	0.999222
CELF1	0.0461949	19.708	0.788765	0.432763	0.999222
QARS1	0.0387246	20.0241	0.788185	0.4331	0.999222
RIPOR2	-0.0254026	20.1345	-0.787839	0.433301	0.999222
CBLN2	-0.0647343	16.1736	-0.787638	0.433418	0.999222
MCRIP1	-0.053926	16.5357	-0.787363	0.433578	0.999222
TGFBRAP1	0.0377487	23.4292	0.787344	0.433589	0.999222
ATG12	-0.0362226	17.8677	-0.787277	0.433628	0.999222
NEMF	0.0441588	19.5588	0.787231	0.433655	0.999222
UQCC2	-0.0373204	19.5942	-0.787218	0.433662	0.999222
SEC22B	0.0327832	21.9987	0.787101	0.43373	0.999222
PKN2	-0.0532822	16.1478	-0.786988	0.433796	0.999222
CUEDC1	0.0788198	16.6727	0.786813	0.433898	0.999222
CLEC16A	-0.0207842	18.8917	-0.786769	0.433923	0.999222
F13A1	-0.0655628	19.0976	-0.785974	0.434386	0.999222
UGCG	0.0500038	16.7554	0.785543	0.434637	0.999222
ZC3HC1	0.0434337	16.9033	0.78478	0.435082	0.999222
GDAP1	0.0213026	23.276	0.784758	0.435094	0.999222
NDUFS7	0.0296563	23.8356	0.784481	0.435256	0.999222
CEP170	0.0325472	19.5939	0.784399	0.435304	0.999222
ANKRD16	0.043885	17.7093	0.784117	0.435468	0.999222
ISCU	0.0283477	21.6378	0.784101	0.435477	0.999222
DUSP15	0.0934116	15.5994	0.784094	0.435482	0.999222
LYRM4	0.0253194	21.7782	0.78397	0.435554	0.999222
DYRK1A	-0.0237344	18.6408	-0.78393	0.435577	0.999222
ATG9A	0.0256861	18.4129	0.783835	0.435633	0.999222
UBXN4	-0.0470648	17.2304	-0.783267	0.435964	0.999222
SCRN3	-0.0414225	19.3296	-0.783217	0.435993	0.999222
NUDT1	-0.0387314	17.0825	-0.783188	0.43601	0.999222
RPIA	0.0517573	16.4023	0.782774	0.436251	0.999222
MELTF	0.077178	17.2494	0.782619	0.436342	0.999222
CBX3	-0.0520631	18.4885	-0.782197	0.436588	0.999222
EIF4E2	0.0393862	16.9565	0.782117	0.436635	0.999222
HMOX2	0.0305342	21.4874	0.782082	0.436655	0.999222
LIG3	0.0810515	17.2925	0.782031	0.436686	0.999222
NAAA	-0.0846244	16.3723	-0.781931	0.436744	0.999222
SLC7A10	-0.0625084	17.641	-0.781744	0.436853	0.999222
ARF5	-0.0226414	22.2155	-0.781467	0.437015	0.999222
SCO1	-0.0242563	21.0668	-0.78048	0.437592	0.999222
SCG3	-0.0988494	18.9117	-0.780316	0.437688	0.999222
MTPAP	0.0361476	17.6789	0.780311	0.43769	0.999222
HLA-A	-0.0713533	19.543	-0.780183	0.437765	0.999222
P2RX7	0.185984	19.732	0.78008	0.437825	0.999222
SEC61A2	-0.0346278	18.9554	-0.780077	0.437828	0.999222
TXN2	-0.0970283	14.8697	-0.779979	0.437885	0.999222
SGCE	-0.0385684	17.4918	-0.779254	0.438309	0.999222
CRK	-0.0232757	20.5917	-0.778983	0.438467	0.999222
CCDC12	-0.0548569	16.1111	-0.778956	0.438483	0.999222
MIGA1	0.0414198	17.8124	0.77874	0.43861	0.999222
ALKBH5	0.0296242	17.8649	0.77808	0.438996	0.999222
SELENOF	-0.0499133	18.5485	-0.777852	0.43913	0.999222
CAP2	0.0458713	23.8236	0.7778	0.439161	0.999222
VAV2	-0.0516113	15.6495	-0.777481	0.439347	0.999222
ANAPC1	0.0305972	17.4919	0.77743	0.439378	0.999222
PLOD2	0.0639894	15.5356	0.776908	0.439683	0.999222
TOLLIP	0.0222412	20.9817	0.776804	0.439745	0.999222
EFR3B	-0.0272561	20.5789	-0.776646	0.439837	0.999222
RAB9B	0.0453731	18.5959	0.776607	0.43986	0.999222
EFL1	0.0331118	18.0627	0.775959	0.44024	0.999222
IQGAP1	-0.0453559	19.0319	-0.775807	0.440329	0.999222
NGLY1	0.0399029	17.7653	0.775745	0.440365	0.999222
DNAJC19	-0.0219365	21.4165	-0.775403	0.440566	0.999222
SERPINB9	-0.0435237	22.3152	-0.775302	0.440626	0.999222
ABCB8	-0.0462396	19.6465	-0.774265	0.441235	0.999222
PFKP	0.0350934	23.5788	0.774196	0.441275	0.999222
IGSF9B	-0.0511798	18.5552	-0.772978	0.441992	0.999222
GALK2	0.0410708	17.6782	0.77273	0.442137	0.999222
ATG14	0.02975	17.7822	0.77166	0.442767	0.999222
UBE2Z	-0.0190264	20.9883	-0.771597	0.442804	0.999222
TMSB4X	-0.0387912	20.7572	-0.771392	0.442925	0.999222
PRPF3	0.0731772	17.524	0.771349	0.44295	0.999222
PTGIS	-0.0795599	15.1924	-0.771189	0.443044	0.999222
PGM5	-0.0594147	18.1203	-0.771078	0.44311	0.999222
DHCR24	-0.0497128	18.8182	-0.770578	0.443404	0.999222
OLFM1	-0.0407	21.5549	-0.769943	0.443778	0.999222
COQ10A	0.0379754	19.1748	0.76979	0.443869	0.999222
TIMM44	0.0220859	20.6468	0.769429	0.444081	0.999222
RPS18	0.0181772	22.6937	0.768873	0.44441	0.999222
UGP2	0.0196005	23.2182	0.768841	0.444428	0.999222
TK2	0.0265927	21.1938	0.768773	0.444468	0.999222
MEMO1	-0.024211	18.7656	-0.768661	0.444535	0.999222
ERC1	-0.025891	18.3992	-0.768448	0.444661	0.999222
ITGA2	-0.120104	17.4129	-0.768391	0.444694	0.999222
NF2	-0.0233736	17.9185	-0.7683	0.444748	0.999222
SFXN3	-0.0373472	23.0872	-0.767593	0.445166	0.999222
CYRIB	-0.0355874	22.5135	-0.76746	0.445244	0.999222
FGA	-0.118486	20.0156	-0.767185	0.445406	0.999222
XKR4	-0.0471138	19.2624	-0.767125	0.445442	0.999222
RASGEF1A	-0.0481966	16.6374	-0.766661	0.445716	0.999222
CDK7	0.0653499	16.2024	0.766505	0.445808	0.999222
PPP2R2A	0.0197989	21.6557	0.766322	0.445916	0.999222
PSMB6	-0.0199106	22.185	-0.766161	0.446012	0.999222
NME7	0.0381064	17.8751	0.766077	0.446061	0.999222
FAM171B	-0.0367089	20.4618	-0.76579	0.446231	0.999222
PLXDC1	-0.0386985	19.0675	-0.765548	0.446374	0.999222
UCKL1	0.0439467	17.1812	0.765378	0.446474	0.999222
DPY19L1	0.0371596	19.5755	0.765	0.446698	0.999222
LPAR1	-0.0746016	18.061	-0.764853	0.446785	0.999222
SEC24B	0.0512694	20.9473	0.764681	0.446887	0.999222
NUP210	-0.0273851	17.6973	-0.764519	0.446983	0.999222
SMAP1	0.0255164	21.6997	0.764508	0.44699	0.999222
C17orf80	0.0477416	17.2756	0.764418	0.447043	0.999222
MRPL12	-0.0515001	17.2095	-0.764287	0.44712	0.999222
FOLH1	0.0529591	20.4513	0.764264	0.447134	0.999222
SPRY2	0.0243625	17.665	0.7642	0.447172	0.999222
GARNL3	-0.0291749	18.1293	-0.764108	0.447227	0.999222
ANGEL2	0.0363795	17.9236	0.763913	0.447342	0.999222
KCNJ9	-0.0305183	17.3444	-0.763739	0.447445	0.999222
GLB1	0.0315627	18.1551	0.76363	0.447509	0.999222
PIGT	0.0281146	18.9922	0.763628	0.447511	0.999222
DHX38	0.0901136	15.4492	0.763474	0.447602	0.999222
PIPOX	0.0799809	20.0329	0.763368	0.447665	0.999222
VASP	0.0232672	18.1119	0.763295	0.447708	0.999222
MSH6	-0.073523	15.494	-0.762889	0.447949	0.999222
SPIRE1	-0.0200172	19.1852	-0.762734	0.44804	0.999222
BIRC6	0.0352918	18.4251	0.762661	0.448084	0.999222
NOP16	-0.0580211	14.8963	-0.762493	0.448183	0.999222
SLC25A15	-0.0609117	17.6717	-0.762338	0.448275	0.999222
CTNNAL1	-0.0860646	14.8247	-0.762299	0.448299	0.999222
FAM162B	-0.0675445	19.3543	-0.762234	0.448337	0.999222
ICOSLG	0.122777	16.6419	0.762146	0.448389	0.999222
SBDS	-0.0273893	20.8468	-0.761978	0.448489	0.999222
PRDX5	-0.0247204	24.2409	-0.761569	0.448731	0.999222
SLC25A3	0.0273293	25.3337	0.761355	0.448858	0.999222
TWF1	-0.0175045	19.7576	-0.76067	0.449265	0.999222
BNIP1	0.0347926	19.146	0.760554	0.449334	0.999222
SYNJ2	0.097983	16.4697	0.760521	0.449354	0.999222
SLC25A14	-0.0344054	19.4096	-0.760435	0.449405	0.999222
AHNAK	0.131531	20.4188	0.760258	0.44951	0.999222
LINGO3	0.0745508	16.3399	0.759573	0.449917	0.999222
NCKIPSD	0.0490843	21.3346	0.759525	0.449945	0.999222
DDX24	0.0649207	17.092	0.759468	0.449979	0.999222
AGO2	-0.0218562	18.4528	-0.759256	0.450105	0.999222
GABBR2	-0.0239884	21.0931	-0.758837	0.450354	0.999222
LUZP1	0.0371002	18.7627	0.758596	0.450498	0.999222
TMED10	0.0203413	20.9943	0.75855	0.450525	0.999222
MRPS18A	0.0357293	18.6671	0.758428	0.450598	0.999222
GAD2	0.0334526	21.6521	0.757752	0.451	0.999222
SLC38A7	-0.0440094	16.5951	-0.757549	0.451121	0.999222
TRMT2A	0.0733585	16.0715	0.757351	0.451239	0.999222
NCK2	0.0316715	20.781	0.756694	0.45163	0.999222
SFPQ	0.0237757	22.6677	0.756667	0.451645	0.999222
EIF2AK4	-0.0434691	17.3177	-0.756489	0.451752	0.999222
MRPL32	0.0326077	17.7392	0.756231	0.451905	0.999222
SMIM18	-0.0524833	19.8549	-0.756225	0.451909	0.999222
USO1	0.047165	20.9153	0.755862	0.452125	0.999222
ALG12	-0.0836471	16.5285	-0.755845	0.452136	0.999222
MIOS	-0.0272343	18.0945	-0.755812	0.452155	0.999222
ASAP2	0.0353763	21.766	0.755498	0.452343	0.999222
MSMO1	-0.0811179	17.7238	-0.754815	0.452749	0.999222
LIMS2	-0.0654483	15.2515	-0.75469	0.452824	0.999222
CYP7B1	0.0698445	16.7543	0.754651	0.452847	0.999222
PTRHD1	-0.0883993	19.3066	-0.754576	0.452892	0.999222
APC	0.0248558	19.3122	0.753806	0.453352	0.999222
CLU	-0.0336652	22.8961	-0.753582	0.453486	0.999222
ACBD6	-0.0289687	18.2188	-0.753401	0.453593	0.999222
MANF	-0.0436298	18.8478	-0.753085	0.453782	0.999222
MPP2	0.0495326	21.112	0.75302	0.453821	0.999222
FOXK1	0.0447227	18.1085	0.752682	0.454023	0.999222
ETHE1	-0.0409039	20.1776	-0.752389	0.454198	0.999222
HSPA14	0.0370521	16.6168	0.751979	0.454443	0.999222
WASHC2A	-0.0525813	16.4974	-0.75137	0.454807	0.999222
IFIT2	-0.0456529	17.9595	-0.751355	0.454816	0.999222
BICD1	0.0450368	16.7891	0.75124	0.454885	0.999222
CAMK2D	-0.0382136	22.9192	-0.751232	0.45489	0.999222
IGHG4	-0.15907	17.6193	-0.751116	0.454959	0.999222
ABCC8	-0.0347975	17.5837	-0.750954	0.455056	0.999222
CAMKV	0.0401354	23.237	0.750947	0.45506	0.999222
MAP4K5	-0.0525938	16.7169	-0.750592	0.455272	0.999222
RUNDC3B	0.032868	17.9584	0.750577	0.455281	0.999222
MYG1	-0.0350795	19.5891	-0.750422	0.455374	0.999222
C1orf43	-0.0269463	17.6768	-0.750311	0.455441	0.999222
APBA2	0.0374004	19.1824	0.750267	0.455467	0.999222
GGT5	-0.06128	18.5695	-0.750193	0.455511	0.999222
LUC7L2	0.166647	18.2647	0.749978	0.45564	0.999222
ALOX5AP	-0.0599828	17.635	-0.749975	0.455641	0.999222
DHRS13	0.0365588	17.7384	0.749351	0.456015	0.999222
MYH14	0.0672325	19.5554	0.749174	0.456121	0.999222
PHLDB1	0.0828981	17.0006	0.748806	0.456342	0.999222
PTPRA	-0.0292795	23.2223	-0.748543	0.456499	0.999222
PLXND1	-0.0446424	20.1783	-0.747759	0.45697	0.999222
TTC1	-0.0619479	19.0469	-0.747606	0.457061	0.999222
PPAT	-0.026113	21.5918	-0.747131	0.457346	0.999222
HMGB1	-0.0408129	22.3401	-0.745931	0.458067	0.999222
AARS1	0.0382101	22.5164	0.745587	0.458273	0.999222
PPP1R14A	-0.168056	19.9524	-0.744777	0.458759	0.999222
FXN	0.0398482	16.4051	0.744726	0.45879	0.999222
ALDH16A1	-0.0648653	18.8797	-0.744712	0.458799	0.999222
LRRC1	-0.0590839	15.2089	-0.744661	0.458829	0.999222
PPP2R5D	0.0375638	21.3151	0.744543	0.4589	0.999222
SRI	-0.043673	20.6751	-0.744491	0.458931	0.999222
IGF2R	-0.021851	18.8805	-0.744254	0.459074	0.999222
AP2A2	-0.0247443	23.8675	-0.744248	0.459077	0.999222
RWDD4	0.0447018	16.8056	0.744038	0.459204	0.999222
HPCA	-0.0751258	17.4238	-0.743866	0.459307	0.999222
TSTD1	-0.0664848	17.4859	-0.743844	0.459321	0.999222
BRCC3	-0.0168277	19.8898	-0.74368	0.459419	0.999222
BTD	-0.0421723	18.5335	-0.742856	0.459915	0.999222
PPT1	-0.0428701	20.6485	-0.742034	0.46041	0.999222
SCAMP2	0.044377	17.8956	0.741904	0.460488	0.999222
GYG2	-0.0992654	15.8038	-0.741851	0.46052	0.999222
TBC1D10B	0.024593	19.912	0.741579	0.460684	0.999222
EIF1AY	-0.0443391	16.5389	-0.741331	0.460833	0.999222
TNS2	0.0555975	17.0691	0.741006	0.461029	0.999222
TBC1D7	-0.0237539	18.3506	-0.740933	0.461073	0.999222
NEU1	0.0441705	17.8963	0.740929	0.461076	0.999222
AFDN	0.0240373	19.5448	0.74076	0.461177	0.999222
CPOX	-0.0303682	19.5242	-0.740683	0.461223	0.999222
DDAH1	-0.0335895	25.4651	-0.740562	0.461296	0.999222
LGI4	-0.0355405	19.0868	-0.7399	0.461696	0.999222
PTPN5	0.0443513	20.1842	0.739727	0.4618	0.999222
CADPS	0.0257818	22.5174	0.739681	0.461828	0.999222
GPALPP1	0.0405671	15.9803	0.739679	0.461829	0.999222
SLC37A4	0.0318199	18.2136	0.739407	0.461993	0.999222
NEDD8	-0.0352342	20.4731	-0.738249	0.462692	0.999222
ACTN4	-0.0241101	22.6298	-0.737989	0.462849	0.999222
PITPNC1	0.0281218	20.1602	0.73795	0.462873	0.999222
DDX6	0.0162349	21.8704	0.737926	0.462887	0.999222
GNE	-0.0806118	14.4325	-0.737913	0.462895	0.999222
ACVR1	-0.025985	17.9667	-0.737731	0.463005	0.999222
BTBD2	-0.0454738	16.1273	-0.737709	0.463018	0.999222
HMG20A	0.0619744	15.5475	0.73755	0.463114	0.999222
NAPRT	0.087037	19.5202	0.73747	0.463163	0.999222
TNFAIP8L1	0.0506445	17.6941	0.73742	0.463193	0.999222
ATP5PF	-0.0391606	19.4752	-0.737339	0.463242	0.999222
FARSA	0.0471389	22.0863	0.737135	0.463365	0.999222
NCAM2	-0.0301457	23.2132	-0.736905	0.463505	0.999222
TRAF7	0.0345679	16.707	0.736773	0.463584	0.999222
USP8	0.025423	19.1866	0.736602	0.463688	0.999222
KYAT3	-0.0966288	21.2283	-0.736192	0.463935	0.999222
KCNA6	0.0391372	18.7888	0.736129	0.463973	0.999222
SF3A1	0.0360807	19.2062	0.736033	0.464032	0.999222
PPP3CC	0.0179588	20.0215	0.736018	0.464041	0.999222
XPO5	0.0428572	16.6357	0.735881	0.464124	0.999222
FMN2	0.0172319	20.4063	0.735062	0.464619	0.999222
BLTP2	-0.0277419	17.017	-0.734833	0.464758	0.999222
MLST8	-0.0231648	18.4771	-0.734713	0.46483	0.999222
RAB22A	-0.0233868	19.4793	-0.734676	0.464853	0.999222
PARK7	-0.0379084	23.2209	-0.734145	0.465175	0.999222
NOP9	0.0900853	14.9793	0.734116	0.465192	0.999222
ARL5A	-0.0249523	17.3637	-0.733758	0.465409	0.999222
ATP1A1	0.0216729	27.1569	0.733481	0.465577	0.999222
PRKN	-0.0503676	19.1756	-0.733435	0.465605	0.999222
RAPGEF2	0.0261573	20.3592	0.733289	0.465693	0.999222
GAS7	0.0238311	22.069	0.732404	0.46623	0.999222
PAXX	-0.04957	18.1582	-0.732363	0.466254	0.999222
CHGB	-0.0421205	18.1239	-0.731819	0.466585	0.999222
NRXN3	-0.0245519	22.1976	-0.731675	0.466672	0.999222
DCAF11	0.027203	20.4363	0.731638	0.466694	0.999222
ASCC1	-0.0440159	16.8383	-0.731629	0.4667	0.999222
ACSS2	0.0441003	19.2452	0.73154	0.466754	0.999222
CACNG4	-0.0392263	16.6902	-0.731342	0.466874	0.999222
MTMR10	0.0361291	17.678	0.731311	0.466893	0.999222
OXCT1	0.0254689	25.1251	0.73129	0.466906	0.999222
RNF40	0.0565594	18.8068	0.729269	0.468134	0.999222
SLC25A24	-0.0305878	20.9466	-0.729226	0.46816	0.999222
EXOG	-0.0686525	19.3797	-0.729219	0.468164	0.999222
AARSD1	0.0440795	20.1251	0.729169	0.468194	0.999222
LYST	0.0272672	16.8508	0.72858	0.468553	0.999222
SETD7	-0.0247236	19.4999	-0.728256	0.468749	0.999222
NDUFAF4	0.0363135	19.9703	0.728191	0.468789	0.999222
LACTB	0.0331597	18.4969	0.727965	0.468927	0.999222
DDX18	-0.0418878	16.3399	-0.727508	0.469204	0.999222
CACNA1A	-0.0315678	19.099	-0.727508	0.469204	0.999222
CPM	-0.0881986	17.7697	-0.727398	0.469272	0.999222
PPP1CA	0.0263427	20.9686	0.727388	0.469277	0.999222
FBXL18	-0.0196379	19.5893	-0.727344	0.469304	0.999222
MFN2	0.0281964	20.548	0.727186	0.469401	0.999222
CORO2B	0.0287309	22.1408	0.726717	0.469686	0.999222
SLC7A2	-0.0603723	17.0869	-0.726494	0.469822	0.999222
DDO	-0.0764177	15.2806	-0.726466	0.469839	0.999222
NPEPPS	-0.0145489	23.628	-0.72636	0.469904	0.999222
BRAP	0.0463284	16.6734	0.725971	0.470141	0.999222
MICAL1	-0.0475953	17.8558	-0.725869	0.470203	0.999222
SESN1	-0.0517911	16.5839	-0.725784	0.470255	0.999222
PAPLN	0.0592272	16.6545	0.725638	0.470344	0.999222
CNBP	0.0670754	15.5016	0.725574	0.470382	0.999222
SMARCE1	0.0686471	16.9968	0.7255	0.470428	0.999222
DGCR2	-0.0561415	15.9191	-0.725438	0.470466	0.999222
CLIP2	-0.0181815	21.5788	-0.72492	0.470781	0.999222
TOR2A	-0.0615638	15.7837	-0.724379	0.471111	0.999222
TNPO2	0.0485308	20.2201	0.724085	0.471291	0.999222
MIA2	0.0384887	17.617	0.72408	0.471294	0.999222
PTEN	0.0324673	18.661	0.723885	0.471413	0.999222
UNC13C	-0.0285057	17.4697	-0.723698	0.471527	0.999222
SLC25A1	-0.0212967	20.5892	-0.723137	0.47187	0.999222
RBM12	0.0397858	21.6137	0.722489	0.472265	0.999222
EFR3A	-0.0231598	18.8234	-0.722455	0.472286	0.999222
MLIP	0.077356	19.5799	0.722154	0.47247	0.999222
CHPT1	-0.0487182	17.0878	-0.72202	0.472552	0.999222
PHYHIPL	-0.0235044	23.1751	-0.722004	0.472562	0.999222
ACTL6B	0.0565071	18.599	0.721753	0.472715	0.999222
STK16	0.0568178	13.7921	0.721705	0.472745	0.999222
YME1L1	0.0200807	18.8196	0.721606	0.472805	0.999222
CRYL1	-0.039586	22.0219	-0.721568	0.472828	0.999222
HEPACAM	0.0980854	21.7556	0.721506	0.472866	0.999222
KYAT1	0.0316775	19.4957	0.720447	0.473514	0.999222
CWC27	0.0690907	16.5578	0.720335	0.473583	0.999222
PPP1CB	0.0227122	22.9114	0.720018	0.473776	0.999222
ZC3H15	0.0446434	19.4049	0.7196	0.474032	0.999222
ATL3	-0.0310266	18.7939	-0.719307	0.474212	0.999222
PIGK	0.0349186	18.6961	0.718884	0.474471	0.999222
SYAP1	-0.0819891	17.0669	-0.718577	0.474658	0.999222
VPS36	0.0225962	19.0162	0.718535	0.474684	0.999222
UBE2R2	-0.0262134	18.5976	-0.718431	0.474748	0.999222
HDAC4	0.0429207	18.1877	0.717862	0.475097	0.999222
NEO1	-0.0211459	20.2782	-0.717583	0.475268	0.999222
SEC62	-0.0180238	20.9036	-0.717483	0.475329	0.999222
ITGA7	-0.0360391	19.7478	-0.717453	0.475348	0.999222
PML	0.0524585	18.1318	0.717293	0.475446	0.999222
KCNMB4	-0.0339249	17.4981	-0.717024	0.475611	0.999222
ARHGAP25	-0.0671074	18.1429	-0.71692	0.475675	0.999222
SYT17	-0.0576826	18.4246	-0.716794	0.475752	0.999222
KCNN3	-0.0828833	15.6498	-0.716668	0.475829	0.999222
VANGL2	-0.0607698	16.1075	-0.716542	0.475907	0.999222
NMT2	-0.0263059	20.8295	-0.716499	0.475933	0.999222
SLC12A9	0.039958	17.2916	0.716292	0.47606	0.999222
C15orf40	-0.0524118	17.2164	-0.716227	0.4761	0.999222
PREPL	0.0264622	21.9135	0.716214	0.476108	0.999222
GSTM4	0.107545	17.1528	0.715969	0.476258	0.999222
CHGA	-0.045673	15.7041	-0.715706	0.476419	0.999222
HOMER3	0.060814	17.3793	0.715027	0.476837	0.999222
CELF4	0.0585601	18.2094	0.714814	0.476967	0.999222
SEC23B	-0.0263629	18.56	-0.714807	0.476972	0.999222
LGALS3	-0.0727358	14.9678	-0.714598	0.4771	0.999222
SRSF4	0.0368477	18.9397	0.714431	0.477203	0.999222
MX1	0.100242	19.012	0.714394	0.477226	0.999222
RIPK2	0.0646136	15.5613	0.714141	0.477381	0.999222
GOLGA2	0.0785026	17.4536	0.713814	0.477582	0.999222
TXNDC16	-0.0538609	16.2796	-0.713763	0.477614	0.999222
CYP2U1	0.0377384	16.8109	0.713201	0.477959	0.999222
ARHGEF11	0.043811	19.951	0.712801	0.478205	0.999222
PIK3R2	0.0382045	16.7219	0.712796	0.478208	0.999222
CCNYL1	-0.027095	18.6322	-0.712695	0.47827	0.999222
KIAA1671	0.0627767	19.5427	0.712682	0.478278	0.999222
PIP4P1	0.0417549	19.2322	0.712456	0.478417	0.999222
ARMH3	-0.0227258	18.4584	-0.712372	0.478469	0.999222
ADCYAP1R1	-0.0396664	20.0171	-0.712194	0.478578	0.999222
NMD3	0.0224039	18.0281	0.712057	0.478663	0.999222
TPST2	0.0616458	15.5969	0.712029	0.47868	0.999222
NT5DC1	0.0396248	19.0067	0.711865	0.478781	0.999222
PLIN3	-0.0605298	18.2801	-0.711862	0.478783	0.999222
MINPP1	-0.0286724	17.5397	-0.711739	0.478859	0.999222
MAST4	-0.0555293	16.7407	-0.710819	0.479425	0.999222
SLC9A6	0.0229466	20.5787	0.710653	0.479527	0.999222
GOLGA4	0.0412619	19.0216	0.71032	0.479733	0.999222
SLC25A40	0.0325382	19.0838	0.710224	0.479792	0.999222
FAM3C	0.0372084	19.0218	0.710188	0.479814	0.999222
AKAP9	0.0561038	17.0501	0.710145	0.479841	0.999222
ACY1	-0.0393058	17.4804	-0.710119	0.479857	0.999222
MRPL48	0.0378906	18.2055	0.709766	0.480074	0.999222
EIF5	0.0463785	22.102	0.70966	0.48014	0.999222
EIF4G1	0.0308216	20.8163	0.70946	0.480263	0.999222
EIF4A2	0.0324425	23.6928	0.709401	0.480299	0.999222
RARS1	0.029157	21.0778	0.709154	0.480452	0.999222
ARMC8	0.028953	19.4371	0.708815	0.480661	0.999222
PTGR2	-0.0306996	20.9324	-0.708796	0.480673	0.999222
USP15	-0.0179386	19.627	-0.708784	0.48068	0.999222
CCT6A	0.0203329	23.1034	0.708669	0.480751	0.999222
PBXIP1	-0.0401759	20.6006	-0.708162	0.481064	0.999222
RPS15A	0.0172469	22.6342	0.708138	0.481078	0.999222
GPR150	-0.060028	17.2405	-0.708087	0.48111	0.999222
CLMN	0.0489718	17.1272	0.708041	0.481139	0.999222
SRPK2	-0.0179507	20.1595	-0.707957	0.48119	0.999222
PA2G4	0.0144661	21.8386	0.70723	0.481639	0.999222
SETMAR	0.034069	15.5218	0.707119	0.481708	0.999222
DENND3	-0.0746522	19.13	-0.707024	0.481766	0.999222
HEPH	-0.0433432	16.5908	-0.705976	0.482414	0.999222
PEX3	0.0320259	18.4115	0.705923	0.482447	0.999222
MOSPD2	-0.0530828	18.2562	-0.70591	0.482455	0.999222
GRM1	-0.0323736	19.5182	-0.705904	0.482459	0.999222
PRMT2	0.0490756	18.0166	0.705599	0.482647	0.999222
ERI3	-0.0284395	21.1035	-0.705161	0.482918	0.999222
PTPRN2	-0.0268038	19.9535	-0.70407	0.483593	0.999222
OTUD7B	0.0564847	16.9745	0.703944	0.483671	0.999222
LYPLA2	-0.0378549	18.7781	-0.703702	0.483821	0.999222
BLOC1S1	-0.0261288	17.0279	-0.703594	0.483888	0.999222
CMTM4	-0.0363496	19.8693	-0.703506	0.483943	0.999222
SLC25A5	0.0259138	24.6947	0.703467	0.483967	0.999222
IDH3G	0.0242106	23.9707	0.703381	0.48402	0.999222
LUC7L	0.112629	18.5549	0.703331	0.484051	0.999222
NAA80	0.0548861	17.6104	0.703319	0.484058	0.999222
PPFIA1	0.0270185	21.8953	0.703193	0.484137	0.999222
ECPAS	0.0319779	19.7717	0.70313	0.484176	0.999222
PPP1R9A	0.0599513	19.486	0.703061	0.484219	0.999222
TMEM209	0.0784583	15.0402	0.702952	0.484286	0.999222
SRA1	0.0540968	16.4326	0.702897	0.48432	0.999222
FUT9	-0.0551712	17.102	-0.701933	0.484917	0.999222
MAPT	0.0301376	25.8651	0.701926	0.484921	0.999222
NDUFA13	0.0215804	24.7853	0.701593	0.485128	0.999222
MARS1	0.0428522	20.12	0.70159	0.48513	0.999222
MEGF8	-0.0232617	18.4895	-0.701564	0.485146	0.999222
PDE1C	-0.0363216	19.3159	-0.70143	0.485229	0.999222
ELP4	0.0330367	16.6173	0.700633	0.485724	0.999222
AMBP	-0.123059	18.1442	-0.700585	0.485754	0.999222
EML2	0.0320775	19.7528	0.700328	0.485913	0.999222
COX7C	-0.0544864	20.4535	-0.700076	0.486069	0.999222
LETMD1	-0.0256818	20.3154	-0.700035	0.486095	0.999222
SLC25A4	0.027544	25.443	0.699911	0.486172	0.999222
METAP2	-0.0247814	19.3032	-0.699321	0.486538	0.999222
CD59	-0.034238	23.2025	-0.698846	0.486834	0.999222
RPUSD3	0.0376725	18.0176	0.698809	0.486856	0.999222
STX2	-0.0297039	17.9492	-0.698677	0.486938	0.999222
HIKESHI	0.0528027	19.2338	0.698385	0.48712	0.999222
ADCY9	0.0202148	19.9934	0.698319	0.487161	0.999222
NELL1	0.0552234	16.0916	0.698314	0.487164	0.999222
PXK	-0.0460186	18.113	-0.697994	0.487363	0.999222
PSME3	0.0179048	18.8123	0.69767	0.487564	0.999222
UBE2M	-0.0136211	22.8314	-0.697514	0.487661	0.999222
PXMP4	-0.0584913	16.4615	-0.697221	0.487844	0.999222
CRLF3	0.0439907	16.902	0.697106	0.487915	0.999222
NR2F1	0.0441335	14.9525	0.697032	0.487961	0.999222
SUMO3	0.0451067	16.4882	0.696989	0.487988	0.999222
OSBPL3	0.0222817	18.9445	0.696902	0.488042	0.999222
NT5DC3	-0.0344751	22.1234	-0.696672	0.488185	0.999222
RPN1	0.0164604	21.8074	0.696589	0.488237	0.999222
FBXL16	-0.026616	21.2714	-0.696268	0.488437	0.999222
PTPRM	0.0232906	17.7623	0.69616	0.488504	0.999222
KIF2A	0.0278319	22.5488	0.696061	0.488565	0.999222
TUBGCP6	-0.0373185	17.1659	-0.695849	0.488697	0.999222
MPP7	0.0341619	18.1661	0.695795	0.488732	0.999222
NTRK2	0.0217868	20.7961	0.69537	0.488996	0.999222
PPP1R1B	0.0792786	17.7493	0.695317	0.489029	0.999222
PTRH2	-0.0253786	18.9696	-0.695292	0.489045	0.999222
ATP11A	-0.0217179	18.0242	-0.695077	0.489179	0.999222
MYO6	-0.0313459	19.4808	-0.695055	0.489192	0.999222
CCDC51	-0.0268373	19.7113	-0.694431	0.489581	0.999222
MBNL2	-0.0450971	17.4971	-0.693786	0.489983	0.999222
RIC8B	-0.0407084	16.1867	-0.69363	0.490081	0.999222
CHM	-0.019079	19.9993	-0.692705	0.490657	0.999222
SAMD14	0.0395294	18.5982	0.692562	0.490747	0.999222
BRSK2	0.0260597	20.6378	0.692553	0.490753	0.999222
IGSF1	-0.0567823	18.4471	-0.692366	0.490869	0.999222
SUMF2	0.0496141	18.1361	0.692242	0.490946	0.999222
KALRN	-0.0349013	18.7941	-0.691788	0.49123	0.999222
HNRNPH3	0.0962466	20.1235	0.69174	0.49126	0.999222
GIMAP4	0.0364031	18.7085	0.691548	0.49138	0.999222
RNF123	-0.0245886	18.764	-0.691495	0.491413	0.999222
ATP5F1A	0.0249529	27.9454	0.691475	0.491426	0.999222
RCAN1	0.0302514	19.802	0.691442	0.491446	0.999222
MLEC	0.0186875	20.5051	0.691288	0.491542	0.999222
GIGYF2	0.0468614	17.4179	0.691245	0.491569	0.999222
GATB	0.031878	19.0127	0.69067	0.491928	0.999222
SPIRE2	0.0282322	16.1983	0.690611	0.491965	0.999222
SLC25A13	-0.038592	19.7864	-0.690397	0.492099	0.999222
WDR35	0.0477403	16.1831	0.689636	0.492575	0.999222
GYS1	0.0334196	19.355	0.689531	0.49264	0.999222
NPC2	-0.0462926	18.5102	-0.689525	0.492644	0.999222
LONRF2	0.0511914	19.0687	0.689318	0.492774	0.999222
KATNB1	0.0177723	20.1452	0.689051	0.49294	0.999222
PNPT1	0.0294589	19.7083	0.688813	0.49309	0.999222
LRSAM1	-0.0294674	20.3439	-0.688259	0.493437	0.999222
JAM3	-0.0944813	21.7478	-0.688204	0.493471	0.999222
BRD4	0.0783722	14.9837	0.687425	0.493959	0.999222
SSR4	0.022299	18.9888	0.68738	0.493987	0.999222
CDK14	0.0316215	18.859	0.687184	0.49411	0.999222
NECAP1	0.0183001	23.4381	0.68706	0.494187	0.999222
DMXL1	-0.018977	20.1616	-0.68688	0.4943	0.999222
AXL	0.04328	16.5319	0.68644	0.494576	0.999222
PCCB	-0.0221317	22.0455	-0.68613	0.49477	0.999222
SAT2	0.0589829	18.7488	0.685922	0.4949	0.999222
MAPK11	0.0381345	17.8051	0.685444	0.4952	0.999222
CDC34	0.032848	17.5046	0.685416	0.495218	0.999222
PHLDA1	-0.0402868	15.7794	-0.685285	0.4953	0.999222
NFIB	0.0266154	16.9428	0.685274	0.495306	0.999222
ARG1	-0.144199	15.7151	-0.685137	0.495392	0.999222
RAP1A	0.0443061	21.149	0.684855	0.495569	0.999222
DEK	-0.0289317	18.993	-0.684785	0.495614	0.999222
BRIX1	-0.053868	15.0649	-0.684669	0.495687	0.999222
PSMC5	0.0281973	22.1171	0.683903	0.496167	0.999222
PFN2	0.0248434	23.7393	0.683734	0.496273	0.999222
EIF2B3	0.0314039	19.0144	0.683253	0.496576	0.999222
PSMA2	-0.0180415	22.3364	-0.683122	0.496658	0.999222
NDUFAF1	-0.0365435	19.8181	-0.683111	0.496665	0.999222
LRCH3	-0.039289	15.4631	-0.682997	0.496736	0.999222
HNRNPUL2	0.116501	19.7577	0.682611	0.496979	0.999222
SNRNP70	0.0224999	20.7692	0.682406	0.497108	0.999222
RAP1GDS1	0.0316736	22.8296	0.681626	0.497598	0.999222
CDC37L1	0.0336204	18.2703	0.680922	0.498041	0.999222
RUFY2	0.0212006	18.6272	0.680469	0.498326	0.999222
CCDC136	0.0447263	19.3077	0.680432	0.498349	0.999222
OPA3	0.0274232	20.7714	0.68022	0.498482	0.999222
COTL1	0.0268328	22.2069	0.679517	0.498925	0.999222
SPNS1	0.0463656	16.4191	0.67814	0.499793	0.999222
GLO1	-0.0657994	20.4335	-0.677758	0.500033	0.999222
TCERG1	0.0683447	19.2756	0.677725	0.500054	0.999222
FCHO1	-0.0316767	17.6368	-0.677585	0.500142	0.999222
HNRNPH2	0.124131	18.9535	0.677566	0.500154	0.999222
LGALS8	-0.0322297	18.6709	-0.677443	0.500232	0.999222
ADCK5	-0.0320472	18.0836	-0.677415	0.50025	0.999222
FCGR1A	-0.0599362	16.6789	-0.677321	0.500309	0.999222
TRAPPC2L	-0.0202976	19.6202	-0.676933	0.500554	0.999222
DHRS11	-0.0349945	19.8266	-0.676853	0.500604	0.999222
NEK9	0.0304929	17.4589	0.676685	0.50071	0.999222
AFM	-0.0960821	17.7703	-0.675835	0.501247	0.999222
GABBR1	-0.0197538	21.2036	-0.675434	0.5015	0.999222
GNPTG	0.038722	17.1953	0.675231	0.501628	0.999222
PLTP	-0.0524468	17.4915	-0.675032	0.501754	0.999222
ZDHHC21	-0.0705016	14.4299	-0.67446	0.502115	0.999222
A1BG	-0.0973827	18.4092	-0.67443	0.502135	0.999222
PIK3CA	0.025451	18.5734	0.674345	0.502188	0.999222
BPGM	0.0369271	20.0384	0.67431	0.50221	0.999222
TRRAP	0.0540672	15.7967	0.674184	0.50229	0.999222
SIPA1	-0.0419479	20.1496	-0.674054	0.502372	0.999222
TOMM20	-0.0245869	18.7337	-0.673982	0.502418	0.999222
SLC2A13	0.027858	19.7444	0.673971	0.502425	0.999222
PPTC7	0.046512	17.5479	0.67387	0.502488	0.999222
KIAA0319L	0.0235351	17.6756	0.673812	0.502525	0.999222
CELF3	0.0520124	17.3976	0.67376	0.502558	0.999222
ANKH	0.0376261	18.9276	0.673398	0.502786	0.999222
SLC25A44	0.0295962	18.2164	0.673017	0.503028	0.999222
PRTFDC1	-0.0425783	18.0869	-0.672666	0.50325	0.999222
PLCG1	-0.0151886	20.3656	-0.672521	0.503342	0.999222
NDUFA2	-0.0345064	21.1403	-0.672201	0.503544	0.999222
GPM6A	-0.0261944	27.1412	-0.672196	0.503547	0.999222
PPM1G	0.0463623	18.9528	0.672014	0.503663	0.999222
EMC3	-0.0226853	18.8528	-0.671932	0.503714	0.999222
ANAPC4	0.0356019	17.452	0.671614	0.503915	0.999222
TLN2	0.0267893	21.996	0.670688	0.504502	0.999222
TAGLN3	-0.0284824	22.5531	-0.670627	0.504541	0.999222
GGH	-0.0328993	18.696	-0.670566	0.504579	0.999222
ABCB1	-0.0271504	18.526	-0.670435	0.504662	0.999222
SF3B6	-0.0410146	17.5416	-0.670247	0.504781	0.999222
CROCC	-0.0322623	17.7594	-0.670217	0.504801	0.999222
CTNNBL1	0.0605262	18.4096	0.669945	0.504973	0.999222
GPR37	-0.0805299	19.1981	-0.669919	0.504989	0.999222
PDCL	0.0318084	18.8412	0.669762	0.505089	0.999222
TCAF1	0.0541641	18.8504	0.669495	0.505258	0.999222
TMEM35A	-0.0315941	20.8184	-0.669421	0.505305	0.999222
SNRNP40	0.0592915	17.8007	0.668883	0.505647	0.999222
RPL3	0.0176199	22.1182	0.668238	0.506055	0.999222
ALDH18A1	0.0400304	18.9943	0.668185	0.506089	0.999222
TRIM21	-0.0314034	16.9053	-0.667274	0.506668	0.999222
CACNG2	-0.0429518	20.2734	-0.667221	0.506701	0.999222
EEF2	0.0260134	23.2361	0.667079	0.506791	0.999222
CAPN5	-0.0481001	20.6795	-0.666688	0.50704	0.999222
BRAT1	0.0694413	14.4128	0.666515	0.50715	0.999222
PROCR	0.0780724	15.1434	0.666505	0.507156	0.999222
MPI	-0.0301484	21.5493	-0.666082	0.507425	0.999222
CDH10	-0.0317673	19.3108	-0.665833	0.507583	0.999222
TEX10	-0.0460483	16.7741	-0.665795	0.507607	0.999222
KCNA4	-0.0261948	18.8705	-0.66579	0.50761	0.999222
PON2	0.055731	19.8418	0.665581	0.507743	0.999222
XRN1	0.0292563	16.8256	0.6652	0.507986	0.999222
AP3S1	0.0255984	20.8412	0.664946	0.508147	0.999222
NLRX1	-0.0233491	20.3151	-0.664839	0.508215	0.999222
EFHD1	-0.026538	18.2675	-0.66436	0.50852	0.999222
NECAP2	0.0866814	16.7386	0.663904	0.50881	0.999222
L1CAM	-0.0193275	23.8435	-0.663803	0.508874	0.999222
PPP1R2	0.0346079	17.1839	0.663743	0.508913	0.999222
NDUFA4	0.0329422	23.7574	0.663573	0.509021	0.999222
MTX1	0.018876	21.7799	0.663066	0.509343	0.999222
ALG1	0.0443078	18.3456	0.662572	0.509658	0.999222
MCAT	0.0209266	19.1503	0.661629	0.510259	0.999222
SMURF2	0.0829259	14.3241	0.661095	0.510599	0.999222
CAPNS1	-0.0305858	21.8715	-0.660852	0.510754	0.999222
DKC1	-0.0364273	18.0927	-0.660381	0.511055	0.999222
PAK1	-0.0200753	23.7977	-0.659828	0.511408	0.999222
ACAA1	0.0339146	20.9409	0.65966	0.511515	0.999222
SERPINB8	-0.0429753	16.7174	-0.659303	0.511743	0.999222
NCOA7	0.0216625	20.7708	0.658607	0.512187	0.999222
CADM4	-0.0437109	21.9113	-0.657691	0.512772	0.999222
NYAP1	0.0438665	17.4522	0.657482	0.512906	0.999222
MINK1	0.0330347	20.5512	0.657203	0.513084	0.999222
CUL1	0.0155506	20.7312	0.657134	0.513129	0.999222
PADI2	-0.0579121	22.7433	-0.657053	0.51318	0.999222
SYT7	-0.0345878	21.4498	-0.656934	0.513257	0.999222
HCCS	-0.0303424	18.103	-0.656759	0.513368	0.999222
POMGNT1	-0.101303	15.2872	-0.656728	0.513388	0.999222
VAT1L	-0.0371918	22.2575	-0.65637	0.513617	0.999222
FAM98A	0.0266727	19.5065	0.655834	0.51396	0.999222
PYCR3	0.0391653	19.8416	0.655785	0.513991	0.999222
CTDSP1	-0.0553328	16.0352	-0.655615	0.5141	0.999222
PDE8B	-0.0330491	17.0626	-0.65548	0.514187	0.999222
HPX	-0.0884723	20.9149	-0.655432	0.514217	0.999222
PPP1R12A	0.0278549	20.21	0.655393	0.514242	0.999222
ACAD8	-0.0323675	20.9492	-0.655342	0.514274	0.999222
DCXR	-0.027918	22.6156	-0.65468	0.514699	0.999222
FSD1	0.0293838	21.1297	0.65444	0.514852	0.999222
SYT4	-0.0718808	14.9942	-0.654153	0.515036	0.999222
SHMT2	0.0340221	20.8546	0.653563	0.515414	0.999222
RAB3C	-0.0334739	24.856	-0.653372	0.515537	0.999222
GGT1	0.0642265	14.9459	0.653308	0.515577	0.999222
EMC6	-0.0185513	19.3695	-0.653121	0.515697	0.999222
MCTS1	-0.015511	22.011	-0.6528	0.515903	0.999222
ACOX1	-0.0232362	20.8167	-0.652751	0.515935	0.999222
LYRM1	-0.0400697	19.3301	-0.652535	0.516073	0.999222
ANP32E	0.103366	18.3831	0.652273	0.516241	0.999222
GSN	-0.0475203	23.3433	-0.652247	0.516258	0.999222
HP1BP3	-0.0321253	21.2605	-0.651892	0.516485	0.999222
PPM1K	-0.0283532	18.7697	-0.651825	0.516528	0.999222
HTRA2	-0.0244124	20.175	-0.651679	0.516622	0.999222
RPL26L1	0.0300088	17.5164	0.651409	0.516795	0.999222
DCTD	-0.0306908	17.1575	-0.651292	0.51687	0.999222
USP20	0.0225435	16.5635	0.651033	0.517037	0.999222
TMEM151B	-0.0270058	16.9278	-0.650651	0.517282	0.999222
ATP2B2	0.0277719	24.5066	0.65058	0.517327	0.999222
PPIL1	-0.0449959	19.9601	-0.650528	0.517361	0.999222
PGM2L1	-0.0293472	23.1216	-0.650474	0.517396	0.999222
NME3	-0.0220181	20.9634	-0.650354	0.517472	0.999222
PSD2	0.0426857	18.2806	0.650127	0.517618	0.999222
RAB19	0.111226	18.4078	0.649974	0.517717	0.999222
TRPM4	-0.0672752	14.7519	-0.649565	0.517979	0.999222
RAB30	-0.0178007	21.2501	-0.649223	0.518199	0.999222
PLD2	-0.0442922	17.7411	-0.648838	0.518446	0.999222
ARHGAP35	0.0336665	19.9587	0.648818	0.51846	0.999222
TRAPPC6B	-0.0199097	19.5986	-0.648753	0.518501	0.999222
TTBK2	0.0340286	18.202	0.648704	0.518533	0.999222
ACSS1	0.037319	22.2833	0.648667	0.518557	0.999222
RPS13	0.0206941	22.0084	0.648505	0.518661	0.999222
MYO1C	0.0415781	18.4077	0.648398	0.518729	0.999222
PABPC1L2B	0.0310636	18.2216	0.648239	0.518832	0.999222
MPG	-0.0463413	16.6348	-0.648005	0.518982	0.999222
CCDC124	0.0240132	20.2466	0.64767	0.519197	0.999222
SH3KBP1	0.0259973	19.1293	0.647336	0.519412	0.999222
EPG5	-0.0244661	17.8319	-0.647222	0.519486	0.999222
DCAF1	0.0739877	16.3306	0.647099	0.519565	0.999222
PEX6	-0.041526	16.9029	-0.646929	0.519675	0.999222
TBC1D22A	0.0288062	19.5502	0.646724	0.519806	0.999222
KANK3	0.102714	15.82	0.646159	0.52017	0.999222
TAMM41	-0.0332184	20.8741	-0.646015	0.520263	0.999222
ACLY	0.0176248	22.0944	0.645888	0.520345	0.999222
DDX23	0.053136	19.0661	0.644986	0.520926	0.999222
AEBP1	-0.062296	17.2132	-0.644955	0.520946	0.999222
SUB1	-0.017484	22.0109	-0.644909	0.520975	0.999222
PLP1	-0.0450438	30.0053	-0.64399	0.521568	0.999222
DDHD2	-0.0214745	19.903	-0.643876	0.521642	0.999222
PPP1R3F	0.0180617	19.4869	0.643852	0.521657	0.999222
FBXO3	-0.0196405	19.1236	-0.64373	0.521735	0.999222
PCBP1	0.0351486	22.3989	0.643574	0.521836	0.999222
PEX19	-0.0782303	16.4462	-0.643351	0.52198	0.999222
PEBP1	-0.0637805	23.7893	-0.643302	0.522012	0.999222
RNF157	0.0213878	17.6213	0.643204	0.522075	0.999222
ZMPSTE24	-0.0225935	20.095	-0.643083	0.522153	0.999222
SSBP1	-0.0326444	21.8616	-0.642914	0.522262	0.999222
PIN4	-0.0325679	18.9592	-0.642511	0.522522	0.999222
CHADL	0.0704727	15.2938	0.641996	0.522855	0.999222
TP53I11	-0.0466284	18.4874	-0.641969	0.522872	0.999222
FN3K	-0.0216668	22.2909	-0.641703	0.523044	0.999222
PPP1R16A	0.0260157	17.7609	0.641433	0.523218	0.999222
TRAM1	-0.0497784	16.6822	-0.641346	0.523274	0.999222
NUP43	-0.029127	17.5534	-0.641315	0.523295	0.999222
KLHL4	0.0669474	15.5295	0.640962	0.523522	0.999222
ACTG2	-0.0575284	19.247	-0.640864	0.523586	0.999222
GSTM2	0.0452146	21.6497	0.640833	0.523606	0.999222
SNRNP200	0.0760813	19.748	0.640817	0.523616	0.999222
ACAA2	-0.0375842	23.1264	-0.64024	0.523989	0.999222
CLP1	0.0514493	15.2433	0.639707	0.524333	0.999222
UBR1	-0.0333484	18.4961	-0.639675	0.524355	0.999222
ARHGAP39	-0.0227039	19.4873	-0.639462	0.524492	0.999222
MYO18A	0.0310172	20.9978	0.638639	0.525025	0.999222
SCO2	0.0408009	20.1522	0.638289	0.525251	0.999222
KLHDC3	-0.0273526	16.9617	-0.637647	0.525667	0.999222
MKRN2	0.0252763	17.9071	0.637631	0.525677	0.999222
KCNIP2	0.0547999	16.4028	0.637543	0.525734	0.999222
HMGCL	-0.0284353	19.3541	-0.637536	0.525739	0.999222
NDUFS6	-0.0369169	17.9515	-0.63708	0.526034	0.999222
SARM1	0.0373198	19.3085	0.63707	0.52604	0.999222
LASP1	-0.0462896	19.7239	-0.636772	0.526233	0.999222
GHDC	-0.0227089	19.2765	-0.636543	0.526382	0.999222
FAM241B	0.0403415	17.2552	0.636483	0.526421	0.999222
BMERB1	-0.0204577	19.1919	-0.636362	0.526499	0.999222
ICA1	0.026114	22.1237	0.63586	0.526825	0.999222
PTPN12	0.0412084	16.7659	0.635802	0.526862	0.999222
SEMA4D	-0.0192523	20.8558	-0.635054	0.527347	0.999222
DAG1	0.0174616	20.7036	0.634925	0.527431	0.999222
FGF2	-0.027153	19.168	-0.634617	0.527631	0.999222
KPNA6	0.041335	20.6205	0.634322	0.527822	0.999222
EDNRB	0.0451838	16.9823	0.633839	0.528135	0.999222
PLCL2	0.0247291	20.3757	0.6335	0.528356	0.999222
LZTS1	-0.0523448	17.8888	-0.633496	0.528358	0.999222
UBTF	0.0609716	18.3316	0.633319	0.528473	0.999222
ERH	-0.0296544	18.1129	-0.633226	0.528533	0.999222
RYR2	0.022795	22.641	0.632759	0.528837	0.999222
ANXA5	0.0490964	23.4989	0.632409	0.529064	0.999222
ABHD17A	0.0175674	19.4977	0.632396	0.529072	0.999222
TMA7	-0.0344194	18.9372	-0.632206	0.529196	0.999222
IQSEC1	-0.0237683	21.4521	-0.632154	0.529229	0.999222
RFTN2	-0.029979	18.5504	-0.631982	0.529341	0.999222
ARL3	-0.0235686	22.0253	-0.631593	0.529594	0.999222
ASCC3	-0.0245966	16.4001	-0.63156	0.529616	0.999222
NEDD4L	-0.027311	19.6722	-0.6315	0.529655	0.999222
EIF4B	0.0282595	21.1375	0.631345	0.529756	0.999222
PCK2	0.0461337	20.1388	0.631291	0.529791	0.999222
PLA2G15	0.0246219	17.7289	0.630931	0.530025	0.999222
GPT	-0.0388014	18.5948	-0.630694	0.530179	0.999222
ADCK1	0.0346896	17.7215	0.630374	0.530387	0.999222
PARL	-0.0354735	18.2647	-0.630256	0.530464	0.999222
CDC27	0.0292226	16.2876	0.630201	0.5305	0.999222
TUBGCP3	-0.0191209	18.2931	-0.629725	0.530809	0.999222
NAPA	-0.0158033	23.4127	-0.629499	0.530956	0.999222
ZDHHC14	-0.0365264	17.3245	-0.629441	0.530994	0.999222
PPP1R37	0.0458144	16.9569	0.629313	0.531078	0.999222
PIK3C3	0.0163292	19.857	0.629196	0.531154	0.999222
NUP188	-0.0189714	17.465	-0.629112	0.531208	0.999222
SLC6A1	-0.0356478	22.4372	-0.628983	0.531292	0.999222
FBXW2	-0.0392694	15.542	-0.62872	0.531464	0.999222
PECAM1	-0.0320095	17.9861	-0.628705	0.531473	0.999222
INSR	-0.0174387	18.2534	-0.628608	0.531537	0.999222
TUBGCP2	0.023457	18.4615	0.62817	0.531822	0.999222
PQBP1	0.0327072	18.9662	0.627807	0.532059	0.999222
GDAP2	0.0319716	16.7265	0.627761	0.532088	0.999222
SNPH	0.0265472	20.3144	0.627703	0.532126	0.999222
NUP214	0.0311378	17.9018	0.627448	0.532292	0.999222
DYNLL2	-0.0545212	20.597	-0.626799	0.532715	0.999222
SIDT2	0.0224827	16.6092	0.626765	0.532737	0.999222
ARPC5	-0.0306225	21.43	-0.626562	0.53287	0.999222
RNF126	-0.0234112	18.0134	-0.626218	0.533094	0.999222
FBXL8	0.0410364	16.9871	0.625301	0.533693	0.999222
LRPAP1	-0.0229654	19.7779	-0.625115	0.533814	0.999222
TCEAL2	0.0419092	17.2249	0.624811	0.534012	0.999222
POGZ	0.111739	15.1504	0.624744	0.534056	0.999222
RETREG2	-0.0312717	19.679	-0.624733	0.534063	0.999222
VKORC1L1	-0.0286878	19.3943	-0.624505	0.534212	0.999222
LRP4	-0.0205977	22.2383	-0.623544	0.53484	0.999222
SHMT1	0.0551586	18.3212	0.623525	0.534852	0.999222
SLC4A3	-0.0316385	18.4597	-0.623467	0.53489	0.999222
MYOF	0.0600757	17.5514	0.623397	0.534936	0.999222
MRPL34	0.0320839	18.3555	0.623233	0.535043	0.999222
MRM1	0.0667269	16.8112	0.623103	0.535128	0.999222
SGSM3	0.0478051	14.5999	0.623093	0.535134	0.999222
CAMK2B	0.0322514	23.8183	0.622369	0.535608	0.999222
SEMA4B	-0.0292467	17.7914	-0.622269	0.535673	0.999222
KPNA1	0.0304858	19.0798	0.621299	0.536307	0.999222
TRIM26	0.0540359	15.2395	0.620797	0.536636	0.999222
ABCA9	-0.0751069	15.2985	-0.620648	0.536733	0.999222
CPPED1	0.0392224	20.1997	0.620631	0.536744	0.999222
PMM1	0.0392417	18.9704	0.620566	0.536787	0.999222
LMNA	0.0573642	20.9057	0.620515	0.53682	0.999222
ERLEC1	0.0176766	20.9441	0.620513	0.536822	0.999222
CAMKK2	0.0352013	21.2844	0.620301	0.53696	0.999222
CFL1	-0.015615	25.4304	-0.620297	0.536963	0.999222
DPH5	-0.0268295	17.4725	-0.619044	0.537784	0.999222
NRBF2	0.029345	17.9429	0.618939	0.537852	0.999222
SAMHD1	0.0749982	18.6182	0.618856	0.537907	0.999222
CYBB	-0.04079	17.3334	-0.618816	0.537933	0.999222
SEPTIN8	-0.015366	24.2263	-0.618811	0.537936	0.999222
ASPHD1	0.0374712	18.6616	0.618493	0.538145	0.999222
IK	0.0554517	17.9727	0.61815	0.53837	0.999222
GNA15	-0.07822	14.2302	-0.617761	0.538625	0.999222
THYN1	-0.0180451	19.8985	-0.617746	0.538635	0.999222
RRM2B	0.0288035	19.0723	0.617706	0.538661	0.999222
PPP1R18	0.0404195	16.6544	0.617044	0.539095	0.999222
RBM22	-0.0693918	17.4487	-0.616975	0.53914	0.999222
DENND5B	0.025188	17.4698	0.616906	0.539186	0.999222
PHLPP1	-0.0437709	18.0355	-0.616774	0.539272	0.999222
B3GAT3	0.0221701	18.6602	0.616253	0.539614	0.999222
ECI1	-0.0563519	19.31	-0.616012	0.539772	0.999222
NKIRAS1	0.0252478	18.5557	0.615897	0.539848	0.999222
TMEM38A	-0.0516175	19.1182	-0.615856	0.539874	0.999222
TMEM248	-0.0283545	15.8214	-0.615612	0.540034	0.999222
DNAJB5	0.0491075	16.9123	0.615485	0.540118	0.999222
GBF1	0.0308293	18.7231	0.615439	0.540148	0.999222
GGACT	-0.0571233	16.5469	-0.615206	0.540301	0.999222
FNTB	-0.0318051	18.6233	-0.614744	0.540605	0.999222
GALNS	0.0343737	17.2378	0.614552	0.540731	0.999222
SELENOS	0.0414734	16.6277	0.613993	0.541098	0.999222
TMEM70	-0.0313225	20.2842	-0.613456	0.541451	0.999222
GSTK1	-0.0293643	19.4143	-0.613282	0.541565	0.999222
MTM1	-0.0253728	19.6052	-0.612916	0.541806	0.999222
BSCL2	0.0363013	21.4596	0.612676	0.541964	0.999222
DMWD	0.0309644	23.2357	0.612644	0.541985	0.999222
PPM1F	-0.024608	19.9548	-0.612492	0.542085	0.999222
ALG9	-0.0206048	17.6783	-0.611813	0.542532	0.999222
RANGAP1	0.0300742	20.0168	0.611254	0.5429	0.999222
ANXA1	0.0935219	19.799	0.611073	0.543019	0.999222
CHST10	-0.0407709	15.7473	-0.611011	0.54306	0.999222
USP35	0.0421171	18.8042	0.610832	0.543178	0.999222
PLXNA1	-0.021785	21.7722	-0.610731	0.543244	0.999222
CRKL	-0.0224262	21.4049	-0.610623	0.543315	0.999222
RPL38	0.0154433	21.9132	0.610495	0.543399	0.999222
AJM1	0.0499563	19.3231	0.609986	0.543735	0.999222
EMD	0.0194296	20.2256	0.609931	0.543771	0.999222
CAD	-0.0217401	18.6136	-0.609128	0.544301	0.999222
EGLN1	0.0211027	19.6139	0.609092	0.544324	0.999222
MMGT1	0.0217756	18.4078	0.608292	0.544852	0.999222
H1-10	-0.0366102	20.3869	-0.60823	0.544893	0.999222
PIGG	0.0660257	15.3262	0.608186	0.544922	0.999222
TRPM2	0.0547476	16.4667	0.60804	0.545018	0.999222
ABL1	0.0349684	16.0424	0.607919	0.545098	0.999222
RCCD1	0.032305	17.065	0.60789	0.545117	0.999222
SEMA5B	-0.0430684	15.8086	-0.607755	0.545206	0.999222
STON2	-0.0267388	19.1096	-0.607712	0.545234	0.999222
RNF141	-0.0252284	18.6833	-0.607515	0.545365	0.999222
INPP1	-0.0149488	20.9878	-0.607374	0.545457	0.999222
UBAP1	-0.0699902	18.9658	-0.606785	0.545846	0.999222
BCAS3	-0.0167151	21.0512	-0.606704	0.5459	0.999222
PTPRE	-0.0302376	19.659	-0.606699	0.545903	0.999222
GOLPH3	0.0253496	18.5989	0.606669	0.545923	0.999222
ACTR2	-0.0172536	22.8105	-0.605507	0.54669	0.999222
IL1RAPL1	-0.0400306	17.7314	-0.605318	0.546815	0.999222
S100A6	-0.0468953	19.5565	-0.60523	0.546873	0.999222
CDC5L	0.0278235	18.232	0.605118	0.546947	0.999222
INPP4B	0.0310466	18.4644	0.60467	0.547243	0.999222
RAP2A	0.0216694	21.9439	0.60467	0.547244	0.999222
ATP8A2	-0.0274332	18.9801	-0.604163	0.547578	0.999222
IRAG1	-0.0594879	17.1717	-0.604162	0.547579	0.999222
GHITM	0.0335868	21.0545	0.603919	0.54774	0.999222
CASTOR2	-0.0204371	19.3627	-0.603269	0.54817	0.999222
RPS6KA3	0.0312458	17.487	0.603206	0.548211	0.999222
SLC12A2	0.0313529	21.3106	0.603191	0.548222	0.999222
NLGN1	-0.0276889	17.4165	-0.603182	0.548227	0.999222
SNTG1	-0.0312484	18.0689	-0.603136	0.548258	0.999222
EMC8	-0.0141553	19.4283	-0.60271	0.54854	0.999222
RPL27	0.0137185	22.4416	0.602617	0.548601	0.999222
PSMB2	-0.012581	21.6755	-0.602426	0.548728	0.999222
VPS33A	0.0220449	20.117	0.602062	0.548969	0.999222
PDE2A	-0.0319663	22.1346	-0.601858	0.549103	0.999222
MDH2	-0.0168645	27.7209	-0.601578	0.549289	0.999222
ADK	-0.0162474	20.7781	-0.601449	0.549374	0.999222
MTSS1	0.117687	16.9041	0.60142	0.549394	0.999222
KCNAB2	0.0237828	21.9911	0.601346	0.549443	0.999222
SORBS3	0.043442	18.0479	0.601269	0.549494	0.999222
AP4B1	0.0372758	17.0275	0.601251	0.549506	0.999222
KIAA0513	-0.0214029	22.9991	-0.600866	0.54976	0.999222
ATG2A	0.0153527	19.1661	0.600608	0.549932	0.999222
HNRNPA0	0.113097	18.0811	0.600531	0.549982	0.999222
LNPK	-0.0202905	20.2209	-0.600237	0.550178	0.999222
PLS1	0.0336401	17.1574	0.599939	0.550375	0.999222
AGO1	-0.0212461	18.6288	-0.599838	0.550442	0.999222
KLHDC9	-0.0383316	16.8978	-0.599806	0.550463	0.999222
ITM2C	-0.0218804	19.6505	-0.599406	0.550728	0.999222
DYNC1H1	0.0261984	23.5016	0.599381	0.550745	0.999222
SLC1A3	0.0347935	26.1186	0.59926	0.550826	0.999222
TARDBP	0.0512915	19.9491	0.599243	0.550837	0.999222
TRIM33	0.0662837	15.5584	0.599149	0.550899	0.999222
KIFAP3	0.0280872	19.8709	0.599097	0.550933	0.999222
CAMK2A	-0.0286116	26.403	-0.598126	0.551577	0.999222
NAP1L4	0.0148562	21.7627	0.597979	0.551675	0.999222
PDLIM2	-0.0516918	17.0731	-0.597755	0.551824	0.999222
TWF2	0.0230244	22.2976	0.597562	0.551952	0.999222
NUDC	-0.0173064	22.3069	-0.597485	0.552003	0.999222
PRPSAP2	-0.0163849	19.9404	-0.59746	0.552019	0.999222
ARHGEF9	0.0413141	18.8582	0.597254	0.552156	0.999222
LANCL3	-0.0504082	17.9824	-0.597187	0.552201	0.999222
NAA20	-0.0333262	16.7906	-0.59707	0.552278	0.999222
NDUFA10	0.0188756	24.5671	0.596509	0.552651	0.999222
ABCA8	-0.0785171	17.2243	-0.596389	0.552731	0.999222
ATP5PD	-0.0257214	21.7545	-0.595614	0.553246	0.999222
BOLA2B	-0.0230043	19.9907	-0.595445	0.553358	0.999222
DCN	-0.0808568	17.7074	-0.595115	0.553578	0.999222
IARS2	0.0266189	21.6103	0.595088	0.553596	0.999222
PHKA2	-0.0269137	17.8857	-0.594615	0.55391	0.999222
GUK1	0.0324961	21.9566	0.594363	0.554078	0.999222
GLDC	-0.0318512	18.2621	-0.594335	0.554096	0.999222
PLXNA2	0.0237309	19.6807	0.593612	0.554577	0.999222
EWSR1	0.0342874	19.3147	0.593326	0.554768	0.999222
GNPAT	-0.0185015	18.4161	-0.593289	0.554793	0.999222
ZMYM3	0.0547487	16.393	0.592858	0.555079	0.999222
GNL1	0.0326503	21.3077	0.592764	0.555142	0.999222
TSC1	-0.0152604	19.5198	-0.592641	0.555223	0.999222
RPS6KA1	0.0288191	18.8099	0.592512	0.555309	0.999222
TMEM50B	-0.0384254	18.1079	-0.592399	0.555385	0.999222
NFIC	-0.0250357	17.0638	-0.591981	0.555663	0.999222
NSMF	0.033311	18.5417	0.591975	0.555667	0.999222
FLRT3	0.0317135	18.1878	0.591861	0.555743	0.999222
AKT1	0.0286232	17.6842	0.591817	0.555772	0.999222
LRIG1	-0.0194628	19.5633	-0.591561	0.555943	0.999222
BBS4	0.0485359	17.4532	0.591267	0.556139	0.999222
SFRP1	-0.0645014	16.1493	-0.591214	0.556174	0.999222
SSTR2	0.0577455	17.8461	0.591041	0.55629	0.999222
SLC25A16	0.0274564	17.9221	0.59095	0.55635	0.999222
SYNGR3	-0.0324803	25.8813	-0.590552	0.556615	0.999222
ST7	-0.0346324	15.83	-0.590385	0.556727	0.999222
JAKMIP2	0.0187834	18.1959	0.590345	0.556753	0.999222
CYB5R1	-0.0296987	22.0757	-0.590121	0.556903	0.999222
CCAR1	0.0160102	20.2271	0.58978	0.55713	0.999222
PRAG1	-0.0311875	17.6162	-0.589633	0.557228	0.999222
SUOX	-0.0346496	19.248	-0.589231	0.557497	0.999222
CHKB	-0.0259347	18.3442	-0.589201	0.557516	0.999222
RPL30	0.0148233	21.9649	0.589142	0.557556	0.999222
CMAS	0.0331439	21.85	0.589065	0.557607	0.999222
EMG1	-0.0445274	16.0774	-0.588992	0.557656	0.999222
NUDT9	-0.0272254	19.082	-0.58872	0.557838	0.999222
ATP5PB	-0.0183081	25.5057	-0.588587	0.557926	0.999222
EPB41	0.0408131	18.309	0.588539	0.557958	0.999222
PHYHIP	0.0405531	23.2432	0.588445	0.558021	0.999222
SDF2	-0.0348733	18.3332	-0.588033	0.558296	0.999222
NCALD	-0.0363272	19.436	-0.587993	0.558323	0.999222
PARD6A	0.028966	17.0097	0.587722	0.558504	0.999222
IL1RAP	-0.0314035	16.9996	-0.587391	0.558725	0.999222
FRMD4A	0.0131463	18.7831	0.587348	0.558753	0.999222
RAB3IP	0.0251253	17.442	0.587317	0.558774	0.999222
KCNK4	0.043239	16.0075	0.587214	0.558843	0.999222
LAMTOR1	0.0332625	16.8446	0.586531	0.559299	0.999222
CZIB	-0.0274213	19.8707	-0.586351	0.559419	0.999222
FMOD	0.141508	14.8145	0.586222	0.559506	0.999222
TRIM2	0.0179974	22.6298	0.585921	0.559707	0.999222
PSMD11	0.0209553	21.4566	0.58583	0.559768	0.999222
SRRM1	0.0336083	18.1842	0.585792	0.559794	0.999222
PDCD6IP	0.0108928	23.0079	0.585484	0.559999	0.999222
MON1B	-0.0444456	16.7255	-0.584812	0.560449	0.999222
TIAM2	0.0270696	19.7287	0.584792	0.560462	0.999222
FAM114A1	0.0428573	15.8412	0.584604	0.560588	0.999222
PFDN1	-0.0152884	21.2552	-0.584355	0.560754	0.999222
HYOU1	0.0206234	23.0784	0.584051	0.560958	0.999222
UROD	-0.0258294	19.591	-0.583795	0.561129	0.999222
COPG2	0.033074	18.9259	0.58339	0.561401	0.999222
SLC25A33	-0.0285625	18.0791	-0.58337	0.561413	0.999222
DMXL2	-0.0176059	21.5645	-0.583121	0.56158	0.999222
NDUFAF3	0.0335109	19.3902	0.583065	0.561618	0.999222
SLC35B2	0.0292115	17.6288	0.582819	0.561783	0.999222
TBL1XR1	0.0407425	18.4157	0.582731	0.561842	0.999222
NECAB2	-0.0528319	21.2039	-0.582609	0.561923	0.999222
ACBD5	0.0342813	17.5295	0.582585	0.56194	0.999222
PTP4A3	-0.0308706	15.9814	-0.58252	0.561983	0.999222
LRRC59	0.0171838	21.6834	0.582492	0.562002	0.999222
FBXO42	-0.0175269	17.9129	-0.581767	0.562487	0.999222
DTNB	-0.0310268	18.2085	-0.581612	0.562592	0.999222
RPL7A	0.0150982	22.664	0.581558	0.562627	0.999222
RBM25	0.0361305	18.6252	0.581494	0.56267	0.999222
STXBP5	-0.0184869	21.897	-0.581283	0.562812	0.999222
OPTN	0.0365503	20.0575	0.580971	0.563021	0.999222
TALDO1	-0.0309513	23.663	-0.580968	0.563023	0.999222
NAMPT	0.0385774	20.6985	0.580916	0.563058	0.999222
VPS45	-0.0158668	20.7017	-0.58064	0.563243	0.999222
TAX1BP1	0.0241419	19.613	0.58056	0.563296	0.999222
BCAM	-0.026383	20.0308	-0.580553	0.563301	0.999222
CADM2	-0.0151456	25.1397	-0.580542	0.563309	0.999222
TMCO1	0.0282743	19.2974	0.580258	0.563499	0.999222
FAM81A	-0.0396392	21.2682	-0.580036	0.563648	0.999222
STARD7	-0.0137279	19.4698	-0.579847	0.563775	0.999222
EI24	-0.0205064	18.8059	-0.579798	0.563807	0.999222
HACD3	0.0239562	21.9944	0.579763	0.563831	0.999222
GRID1	-0.0174275	19.1817	-0.5795	0.564008	0.999222
IFI35	0.0564333	14.3733	0.579496	0.56401	0.999222
ITGB2	-0.0274287	21.9384	-0.579471	0.564027	0.999222
KPNA2	0.0471353	16.2159	0.579399	0.564075	0.999222
IRAK1	-0.0616978	15.0492	-0.579279	0.564156	0.999222
SNTB1	-0.0523037	19.5538	-0.579217	0.564198	0.999222
COMMD3	-0.0240611	18.0456	-0.579132	0.564254	0.999222
TRAPPC9	-0.014687	19.8794	-0.578921	0.564396	0.999222
CNOT3	0.0143604	20.0976	0.578667	0.564567	0.999222
FXR1	0.0412015	18.3651	0.578637	0.564587	0.999222
AARS2	0.0318904	19.3267	0.578191	0.564886	0.999222
CDH13	0.0323096	21.3759	0.577796	0.565151	0.999222
ALDH7A1	-0.0383099	23.8271	-0.577445	0.565387	0.999222
BBS2	-0.0256588	17.3894	-0.577208	0.565547	0.999222
ADCY3	-0.0213637	17.997	-0.57715	0.565586	0.999222
FRYL	0.0263683	17.3025	0.577079	0.565633	0.999222
COX7A2	0.030848	23.2697	0.576996	0.565689	0.999222
SRP19	-0.0335659	17.5337	-0.576732	0.565866	0.999222
TMEM169	0.0268432	17.1834	0.576702	0.565887	0.999222
LAMP1	-0.0275143	21.2654	-0.57669	0.565895	0.999222
PLOD1	-0.0418971	15.9724	-0.576642	0.565927	0.999222
ARSD	-0.0445862	15.5447	-0.576556	0.565985	0.999222
AP2M1	-0.0116413	24.9338	-0.576189	0.566231	0.999222
P2RY12	-0.0417378	19.5471	-0.575893	0.566431	0.999222
SF3A3	-0.042711	18.8233	-0.575541	0.566667	0.999222
MOCS2	-0.0279795	17.9361	-0.575488	0.566703	0.999222
PAK5	-0.0253769	18.7947	-0.575367	0.566785	0.999222
COMMD2	0.0234227	18.7703	0.575209	0.566891	0.999222
CPNE3	-0.0284375	20.4322	-0.574373	0.567453	0.999222
DARS2	0.0243723	20.4007	0.57401	0.567697	0.999222
GLYR1	0.0212485	18.8811	0.573712	0.567898	0.999222
P4HB	-0.0121621	23.1886	-0.573648	0.567941	0.999222
SNX6	-0.0161307	20.8865	-0.5729	0.568445	0.999222
WDR33	0.0325423	17.8231	0.572825	0.568496	0.999222
TSPAN13	-0.0248647	19.4501	-0.572427	0.568764	0.999222
MAGEE1	0.0403923	15.9393	0.572377	0.568797	0.999222
MAP3K5	-0.0207334	19.8041	-0.572243	0.568887	0.999222
SOS2	-0.0346568	16.0001	-0.57209	0.56899	0.999222
HGH1	-0.0672161	15.7698	-0.57168	0.569267	0.999222
TBL2	0.0352151	17.5042	0.57164	0.569294	0.999222
MRPL33	0.0286129	17.277	0.571038	0.569699	0.999222
PPP1R3D	0.0403591	16.8939	0.570603	0.569993	0.999222
CSK	0.0258002	19.5973	0.57052	0.570049	0.999222
ADSS2	0.0227495	21.7763	0.570448	0.570098	0.999222
LTN1	0.0349236	18.3748	0.570367	0.570153	0.999222
IGHV3-64D	0.0695541	17.4122	0.57026	0.570225	0.999222
IP6K1	0.028421	18.4236	0.570111	0.570325	0.999222
RFK	0.0268755	20.2878	0.569803	0.570533	0.999222
WIPF1	-0.0855557	17.6404	-0.569539	0.570711	0.999222
TMED2	0.0248299	18.7642	0.569253	0.570904	0.999222
CDH18	-0.0195343	17.6916	-0.569148	0.570975	0.999222
PPP4R4	0.0376578	17.1366	0.569116	0.570996	0.999222
ARFGEF2	0.0183913	19.4636	0.568892	0.571148	0.999222
GRM3	-0.0306448	20.8641	-0.568706	0.571273	0.999222
SIRT3	-0.0307941	18.7606	-0.568364	0.571504	0.999222
LMBRD2	-0.0228953	20.0792	-0.568048	0.571718	0.999222
ABCG4	0.0358768	15.5559	0.567985	0.57176	0.999222
ACTR1A	0.0135944	20.4748	0.567794	0.571889	0.999222
SIN3A	0.0550618	15.5328	0.567699	0.571954	0.999222
PIGS	0.0240694	20.0217	0.567574	0.572038	0.999222
PMVK	0.0247635	20.1597	0.567224	0.572274	0.999222
OPALIN	-0.108475	19.9778	-0.567219	0.572278	0.999222
EXOSC7	-0.0556977	18.6223	-0.567155	0.572321	0.999222
PSMF1	-0.0233736	20.0531	-0.566506	0.57276	0.999222
STK32C	0.0248482	20.3375	0.566147	0.573003	0.999222
ATRX	0.0672991	15.0375	0.565802	0.573236	0.999222
C2CD2	0.0268221	19.0709	0.565677	0.57332	0.999222
PMP2	0.095332	20.4072	0.565477	0.573456	0.999222
ZYG11B	-0.025239	19.2931	-0.56498	0.573792	0.999222
LRRC8A	-0.0200454	19.9449	-0.56497	0.573799	0.999222
DNAJB2	-0.0185647	21.446	-0.564909	0.57384	0.999222
NECAB3	0.0287869	17.2049	0.564302	0.574251	0.999222
NFU1	-0.0517599	21.9344	-0.564274	0.57427	0.999222
CA3	0.0873465	17.9372	0.564204	0.574317	0.999222
ARG2	0.0321142	17.0824	0.564148	0.574355	0.999222
ITPA	0.0520607	18.7498	0.563835	0.574567	0.999222
CNNM1	0.0184432	18.4253	0.56286	0.575227	0.999222
ATP6V1G2	-0.0227603	23.8389	-0.562758	0.575296	0.999222
ARL2	-0.0227226	20.9619	-0.562746	0.575305	0.999222
ALDH3A2	-0.0180146	20.4516	-0.56269	0.575342	0.999222
CDC37	-0.0147651	22.34	-0.562555	0.575434	0.999222
CLUH	0.0283444	19.6356	0.562242	0.575646	0.999222
ACOT7	-0.0164789	24.7845	-0.562192	0.57568	0.999222
RABGAP1L	0.0211264	18.014	0.56207	0.575762	0.999222
PIGU	0.0331771	17.8091	0.562065	0.575766	0.999222
HCLS1	0.0516756	19.7597	0.562032	0.575789	0.999222
SGTB	-0.0232433	18.6927	-0.562023	0.575794	0.999222
SLC19A1	0.0304172	17.039	0.561413	0.576208	0.999222
PRPS1	-0.0152912	22.2039	-0.560907	0.576551	0.999222
ARHGEF6	0.0260757	19.9461	0.560689	0.576699	0.999222
CUL2	-0.0189638	20.8381	-0.560491	0.576834	0.999222
LRRC49	0.0418644	16.6998	0.559924	0.577218	0.999222
GPHN	-0.0153515	21.3904	-0.559825	0.577286	0.999222
CHN1	0.031338	19.8302	0.559822	0.577287	0.999222
DGKG	0.0424495	20.8057	0.559553	0.57747	0.999222
TRIM28	0.107781	19.6294	0.558889	0.57792	0.999222
RNF130	-0.0416834	15.4321	-0.558573	0.578135	0.999222
IGKV4-1	-0.0743301	17.0107	-0.558376	0.578269	0.999222
WDR1	0.0306896	23.815	0.558076	0.578473	0.999222
BAD	-0.0472321	16.3527	-0.558019	0.578511	0.999222
CENPV	0.0928303	17.8352	0.557575	0.578813	0.999222
ANKRD13D	0.0269748	18.247	0.557461	0.57889	0.999222
ZC3H4	0.0639393	16.3384	0.557177	0.579084	0.999222
METTL7A	-0.0308728	22.6654	-0.556749	0.579374	0.999222
ASPSCR1	-0.0216313	18.7988	-0.556542	0.579515	0.999222
RPS9	0.0151952	22.8923	0.556147	0.579784	0.999222
POFUT2	-0.028663	17.0046	-0.556041	0.579856	0.999222
MAN2A2	-0.0180818	17.8829	-0.555936	0.579927	0.999222
SNX32	0.0383669	19.3525	0.555935	0.579928	0.999222
WARS1	-0.0195985	21.7673	-0.555557	0.580186	0.999222
DAB1	0.0523722	17.3373	0.555411	0.580285	0.999222
ANKRD27	-0.0276005	16.2417	-0.555263	0.580385	0.999222
PPP3R1	-0.0291219	19.9636	-0.555157	0.580457	0.999222
PWP1	-0.0179404	18.7602	-0.554996	0.580567	0.999222
PITRM1	0.0648753	20.3734	0.554677	0.580784	0.999222
ANKFY1	0.0238109	20.5115	0.554412	0.580965	0.999222
CSPG4	-0.0222614	20.1951	-0.554213	0.5811	0.999222
DPY19L3	-0.0279423	17.8303	-0.554174	0.581126	0.999222
AGL	0.033783	21.6651	0.554063	0.581202	0.999222
SNX17	0.0355139	18.4485	0.554017	0.581234	0.999222
ITSN2	0.0207876	19.1853	0.5538	0.581381	0.999222
BBS1	-0.036851	17.4027	-0.553719	0.581437	0.999222
PFKM	0.0108962	23.9897	0.553638	0.581491	0.999222
TCF25	0.034481	19.2395	0.553433	0.581631	0.999222
ANP32A	0.020948	22.2172	0.553273	0.58174	0.999222
UAP1	-0.0158622	20.9572	-0.553017	0.581915	0.999222
UCHL1	-0.0311378	24.7587	-0.552978	0.581941	0.999222
WDR81	0.0259941	18.8511	0.552825	0.582045	0.999222
MAGED1	0.0497459	15.2652	0.552768	0.582084	0.999222
IGF1R	-0.0176939	18.2777	-0.552623	0.582183	0.999222
IDH3A	-0.0209224	24.2421	-0.552393	0.58234	0.999222
TMCC1	-0.0172932	17.5609	-0.552238	0.582445	0.999222
MARS2	-0.0168148	18.0316	-0.551407	0.583012	0.999222
GNA12	0.0281135	17.5088	0.551198	0.583154	0.999222
PRPF38A	0.0496201	19.1241	0.551166	0.583176	0.999222
CRH	-0.0586735	14.4442	-0.551096	0.583224	0.999222
PLCB1	-0.0195977	23.9118	-0.550688	0.583502	0.999222
GIT2	0.0211467	18.4581	0.550614	0.583553	0.999222
ZC3H7B	0.0307424	17.4807	0.55034	0.583739	0.999222
ADH1B	0.165694	15.7583	0.54947	0.584333	0.999222
ANXA11	-0.102151	20.3577	-0.549312	0.584441	0.999222
PRUNE2	0.0337465	21.7334	0.548912	0.584714	0.999222
SNX3	0.0257365	21.5717	0.548743	0.58483	0.999222
NIPSNAP2	-0.0135979	24.4919	-0.548693	0.584864	0.999222
NOVA2	0.038528	19.1214	0.548505	0.584992	0.999222
JAG2	-0.0303788	16.2555	-0.548251	0.585166	0.999222
HMGB3	-0.019829	18.8271	-0.547424	0.585731	0.999222
GCN1	0.0247168	18.9927	0.547401	0.585746	0.999222
JAKMIP3	-0.0167837	18.1033	-0.547016	0.586009	0.999222
MVP	-0.0858176	20.3511	-0.546771	0.586177	0.999222
TTC38	0.0633822	20.1061	0.546764	0.586182	0.999222
FOXRED2	0.0319909	17.4893	0.546683	0.586237	0.999222
MACROH2A1	-0.0931227	19.3264	-0.546602	0.586293	0.999222
FERMT3	-0.0599325	16.6251	-0.546264	0.586523	0.999222
NFKB1	-0.0304543	16.5358	-0.546179	0.586582	0.999222
ABCA7	0.0327466	16.4185	0.545939	0.586746	0.999222
TDRKH	0.023377	18.9598	0.545902	0.586771	0.999222
SEZ6L2	0.0197789	21.0762	0.545749	0.586876	0.999222
APOA4	-0.0843496	19.1742	-0.545735	0.586885	0.999222
FBXO2	-0.0209492	21.7505	-0.545732	0.586888	0.999222
ADGRB2	-0.0320943	19.271	-0.54557	0.586998	0.999222
ME1	-0.0324674	22.3732	-0.54531	0.587176	0.999222
TMEM97	-0.0384659	18.9569	-0.545012	0.58738	0.999222
F3	-0.0388512	17.1412	-0.544752	0.587558	0.999222
ATP6V0A2	0.0310462	16.0397	0.544707	0.587588	0.999222
C8orf82	-0.0235633	19.2104	-0.544096	0.588007	0.999222
SPIN1	-0.0156066	19.3213	-0.544015	0.588062	0.999222
GAB2	0.0368385	17.0269	0.544008	0.588067	0.999222
SAMD4B	-0.0154485	17.7501	-0.543918	0.588129	0.999222
SLC4A1	0.0980404	19.2473	0.543498	0.588416	0.999222
CALCOCO1	0.0314805	19.7767	0.543339	0.588525	0.999222
RELL1	0.0409825	15.6095	0.543285	0.588562	0.999222
GNAO1	-0.0160196	27.7977	-0.54295	0.588792	0.999222
CAPZA2	-0.0108708	22.7576	-0.54277	0.588915	0.999222
PCP4	0.0396973	18.5114	0.542747	0.588931	0.999222
SLC6A15	0.0229599	17.6766	0.542628	0.589012	0.999222
IGLON5	-0.0232392	20.1259	-0.542234	0.589282	0.999222
ISOC2	-0.0385066	20.0923	-0.542028	0.589424	0.999222
TRMU	-0.0248477	18.1554	-0.541907	0.589507	0.999222
KCNB1	0.0296132	18.0054	0.541779	0.589594	0.999222
FAM185A	0.0287791	18.8862	0.541729	0.589628	0.999222
PRKCZ	0.0372015	16.4983	0.541709	0.589642	0.999222
ENAH	-0.0147056	20.38	-0.541707	0.589644	0.999222
MAPRE1	0.0256822	20.4032	0.541493	0.58979	0.999222
GFUS	0.0163407	20.5505	0.541363	0.58988	0.999222
CLEC2L	0.0259912	19.5456	0.540933	0.590175	0.999222
SYT1	-0.0194522	26.4385	-0.540899	0.590198	0.999222
RAB15	-0.0245679	27.419	-0.54078	0.590279	0.999222
LYSMD2	0.0199213	19.5518	0.540726	0.590317	0.999222
FAM110B	-0.0211327	18.1806	-0.540619	0.59039	0.999222
MAP2K6	-0.0226855	19.5849	-0.54056	0.59043	0.999222
TECPR2	-0.0145847	19.3403	-0.540475	0.590488	0.999222
RAB35	0.011439	24.0006	0.540456	0.590501	0.999222
PRPF8	0.0502037	19.4334	0.540384	0.590551	0.999222
MINDY3	-0.0371402	16.1058	-0.540115	0.590735	0.999222
SERINC3	-0.0265692	20.5323	-0.539579	0.591103	0.999222
SEC24D	0.026771	17.8635	0.539215	0.591353	0.999222
NAXE	-0.0264026	20.3764	-0.538967	0.591523	0.999222
PPIG	0.065808	17.3288	0.538324	0.591965	0.999222
SPOCK1	-0.0219588	19.0616	-0.538205	0.592047	0.999222
FKBP9	0.0403096	17.8875	0.538112	0.592111	0.999222
SAE1	0.0454694	19.4213	0.537657	0.592423	0.999222
AKAP5	-0.0267782	21.1417	-0.537603	0.59246	0.999222
ZFTRAF1	0.0376514	16.8992	0.537508	0.592525	0.999222
SLC4A4	0.0271412	21.9501	0.537385	0.59261	0.999222
PDZD2	-0.0305712	16.5292	-0.537061	0.592833	0.999222
PJA2	0.0317658	18.3657	0.536763	0.593037	0.999222
HDAC3	0.0432168	15.2606	0.536628	0.59313	0.999222
ITIH5	-0.0377484	18.0581	-0.536436	0.593262	0.999222
RPL34	0.0133175	22.3217	0.536216	0.593414	0.999222
DHRS1	-0.0780236	18.6013	-0.536159	0.593453	0.999222
DDHD1	-0.0143596	19.3482	-0.536004	0.59356	0.999222
ITGB1	-0.0225604	21.7484	-0.535504	0.593903	0.999222
THRAP3	0.0612915	18.9617	0.535422	0.593959	0.999222
RMC1	-0.0173634	18.5705	-0.535028	0.594231	0.999222
DGLUCY	-0.255019	20.9615	-0.534632	0.594503	0.999222
NDUFS3	0.0180283	24.166	0.534499	0.594595	0.999222
CTPS1	-0.0295269	20.2577	-0.534214	0.594791	0.999222
PSMD10	-0.0224791	18.1952	-0.534179	0.594815	0.999222
PTK2B	0.0409434	23.0388	0.534152	0.594834	0.999222
HNRNPA3	0.0767304	22.8273	0.533965	0.594962	0.999222
PFN1	-0.0360743	19.7789	-0.533937	0.594982	0.999222
PCBP2	0.020528	20.9835	0.533525	0.595265	0.999222
MT-ATP6	-0.0508509	23.474	-0.532377	0.596056	0.999222
PDE4A	0.0290927	18.0972	0.531937	0.596359	0.999222
TTC8	0.0352174	16.6356	0.531693	0.596527	0.999222
DYNC1LI1	0.0233453	21.1716	0.531559	0.59662	0.999222
SLC23A2	-0.031089	18.7027	-0.531248	0.596834	0.999222
SRP68	0.0195051	19.6439	0.530785	0.597153	0.999222
CCDC6	0.0148582	21.2583	0.530623	0.597265	0.999222
SYNM	-0.0754063	17.9538	-0.529783	0.597844	0.999222
ANAPC2	0.0375717	15.4575	0.528946	0.598422	0.999222
ALDH2	0.0240219	24.1315	0.528915	0.598443	0.999222
ACADSB	0.0232184	21.8947	0.528871	0.598474	0.999222
SIK3	0.0242426	20.608	0.528806	0.598518	0.999222
ANKMY2	0.0365614	20.4786	0.528806	0.598519	0.999222
AKT2	0.0377912	16.3599	0.528768	0.598545	0.999222
GNS	0.0213331	18.6643	0.528247	0.598904	0.999222
CCSAP	0.0534691	19.5487	0.528182	0.59895	0.999222
SLC25A12	0.0264609	24.2762	0.528042	0.599046	0.999222
TUBB6	-0.033639	19.7338	-0.527789	0.599221	0.999222
RAB3GAP2	0.0245714	20.3679	0.527734	0.599259	0.999222
RAB33A	-0.0175818	19.2651	-0.52771	0.599275	0.999222
VIPAS39	-0.0233778	18.6662	-0.527532	0.599398	0.999222
RIDA	-0.0541432	21.363	-0.527502	0.599419	0.999222
CPD	-0.0146828	19.8193	-0.527106	0.599693	0.999222
GEMIN2	0.05059	15.559	0.526651	0.600007	0.999222
TMEM199	-0.0255711	18.5375	-0.526533	0.600089	0.999222
ITGA3	0.0197196	17.836	0.525775	0.600612	0.999222
ASAH1	0.041555	21.0024	0.525529	0.600783	0.999222
DNAJA4	-0.0267425	19.8115	-0.52541	0.600865	0.999222
JAGN1	0.0310652	17.9682	0.524719	0.601343	0.999222
ALDH1A1	-0.0319902	21.413	-0.524571	0.601445	0.999222
ATP6V1B2	-0.0107007	25.3236	-0.524532	0.601473	0.999222
CLTC	0.016734	26.2594	0.524238	0.601676	0.999222
KLHL20	0.0362367	16.013	0.523591	0.602124	0.999222
RPS11	0.0135166	21.6856	0.523553	0.60215	0.999222
HNRNPA2B1	0.0944016	23.0375	0.523538	0.60216	0.999222
NLGN2	-0.0150836	20.4745	-0.523024	0.602516	0.999222
RAB3A	-0.0278492	26.1886	-0.522996	0.602536	0.999222
EFTUD2	0.0446142	18.9276	0.522922	0.602587	0.999222
BRINP1	-0.0171906	19.8538	-0.522678	0.602756	0.999222
SLC16A2	0.0295635	19.675	0.522662	0.602767	0.999222
SEC61B	0.0210307	19.624	0.522291	0.603024	0.999222
KPNA3	0.0202684	20.3154	0.5221	0.603156	0.999222
SLC4A10	0.0239765	21.5416	0.522053	0.603189	0.999222
ABHD6	0.0297035	19.0262	0.521973	0.603244	0.999222
THEMIS	0.0505826	16.982	0.521374	0.603659	0.999222
SLC4A1AP	0.0471231	17.3383	0.52118	0.603794	0.999222
DDX21	0.0651554	17.2662	0.520881	0.604001	0.999222
BLTP3A	0.0193178	18.2604	0.52078	0.604071	0.999222
PTMA	0.0597494	16.4763	0.520356	0.604365	0.999222
STK38	-0.0240295	16.8604	-0.520122	0.604527	0.999222
SPEG	-0.0204338	17.4675	-0.52008	0.604556	0.999222
VTA1	-0.0206179	22.0645	-0.519985	0.604622	0.999222
PDZD4	0.0216753	17.4614	0.51997	0.604633	0.999222
CRHBP	-0.0329115	17.9719	-0.519925	0.604664	0.999222
ADI1	0.0350278	17.7955	0.519837	0.604725	0.999222
CIT	-0.0478968	22.4362	-0.519471	0.604979	0.999222
AP1S1	-0.0299104	20.2705	-0.51893	0.605354	0.999222
RPL4	0.0133009	22.3688	0.518904	0.605372	0.999222
PSME3IP1	0.0559143	16.2432	0.518783	0.605457	0.999222
POMT2	0.0508047	16.5936	0.518506	0.605649	0.999222
DCTN5	-0.0137652	20.9369	-0.518421	0.605708	0.999222
CRYM	-0.0265919	25.1773	-0.518403	0.60572	0.999222
COX17	0.036975	15.013	0.518375	0.60574	0.999222
SEPSECS	-0.0288269	18.48	-0.518198	0.605862	0.999222
TARS3	-0.0210843	19.0085	-0.518105	0.605927	0.999222
COPS3	-0.0173896	22.0276	-0.51797	0.606021	0.999222
PDHX	0.0144712	23.1404	0.517683	0.60622	0.999222
DDX1	0.0442802	21.9407	0.517631	0.606256	0.999222
SEC16A	0.0383154	18.9524	0.517517	0.606335	0.999222
EIF2B1	-0.0123759	19.8666	-0.517508	0.606341	0.999222
PEG10	0.030799	17.1293	0.517403	0.606414	0.999222
RMDN2	-0.0292722	16.7412	-0.517358	0.606445	0.999222
LYPLAL1	0.0260012	20.6227	0.517006	0.60669	0.999222
SLC9A3R2	0.0168623	19.185	0.516989	0.606702	0.999222
TPM2	-0.0429512	20.7861	-0.516952	0.606728	0.999222
DAGLA	-0.0205706	18.5786	-0.516913	0.606754	0.999222
ARFGEF1	-0.0216985	19.0232	-0.516894	0.606768	0.999222
ME3	-0.0197998	23.4416	-0.516539	0.607015	0.999222
POC1B	-0.0199401	17.4568	-0.515823	0.607512	0.999222
MRPL50	0.0373655	19.0845	0.515506	0.607732	0.999222
POLR2I	-0.0424526	16.0278	-0.515458	0.607766	0.999222
ANGEL1	0.0336535	16.3558	0.51537	0.607827	0.999222
ATP6V1C1	-0.0126084	23.284	-0.515338	0.607849	0.999222
ZDHHC2	0.043241	15.4284	0.515294	0.60788	0.999222
PLEKHA2	0.0236749	18.6746	0.514985	0.608095	0.999222
SNRPF	0.0249929	19.6743	0.514815	0.608213	0.999222
RIT2	-0.0214706	17.0557	-0.514471	0.608452	0.999222
CUL9	-0.0274911	17.6102	-0.514213	0.608632	0.999222
GNAI3	-0.0156327	21.833	-0.514149	0.608676	0.999222
AHCYL1	0.0145851	22.9209	0.514102	0.608709	0.999222
SLC25A32	-0.0361982	17.4115	-0.513967	0.608802	0.999222
RRAGD	-0.0205394	16.0102	-0.513122	0.609391	0.999222
CAPZB	-0.0114741	24.0463	-0.513111	0.609398	0.999222
AFAP1	-0.0206037	16.9853	-0.51283	0.609594	0.999222
ABCA3	0.0169704	18.0635	0.512587	0.609763	0.999222
SBF1	-0.0142518	21.1761	-0.512455	0.609855	0.999222
VPS53	0.0174379	20.3636	0.512388	0.609902	0.999222
PDE10A	-0.0231844	18.4358	-0.512238	0.610006	0.999222
MAT2A	-0.0124309	21.8223	-0.512121	0.610088	0.999222
DHRS7	-0.0199798	21.4908	-0.511952	0.610206	0.999222
DOCK2	-0.0476196	15.2397	-0.511737	0.610355	0.999222
UMPS	-0.0194661	19.8251	-0.511473	0.610539	0.999222
SHB	0.0313047	17.362	0.511151	0.610763	0.999222
TRMT6	0.0263727	15.6557	0.511145	0.610767	0.999222
TTC9B	-0.0253709	19.1208	-0.510981	0.610882	0.999222
FHIP1B	0.0433598	17.6418	0.510249	0.611392	0.999222
RAB8B	-0.0155469	21.2587	-0.509254	0.612086	0.999222
PPP2R5C	-0.0199122	20.7061	-0.508873	0.612351	0.999222
NDUFS4	-0.0189696	23.3909	-0.508492	0.612617	0.999222
COG2	0.0374931	17.365	0.508125	0.612873	0.999222
ULK1	0.0198415	18.5747	0.507951	0.612995	0.999222
TTPAL	-0.0217375	19.502	-0.507863	0.613056	0.999222
RAPGEF5	-0.0431415	15.306	-0.507761	0.613128	0.999222
ENTPD1	0.0226112	17.8435	0.507602	0.613238	0.999222
MTMR14	-0.0387655	17.2742	-0.507418	0.613367	0.999222
NQO2	-0.0424581	17.0565	-0.507404	0.613377	0.999222
PIP5K1A	-0.0321605	18.3563	-0.507312	0.613441	0.999222
SLK	0.0198149	20.2752	0.507041	0.61363	0.999222
AKAP10	-0.0148363	19.4595	-0.506811	0.61379	0.999222
UBE3A	0.0139412	20.2403	0.506754	0.61383	0.999222
PTPN1	-0.0264465	18.7852	-0.506725	0.613851	0.999222
NUP133	0.0307586	18.1567	0.506705	0.613865	0.999222
VPS41	-0.0151275	19.0325	-0.506555	0.613969	0.999222
SEC23A	0.0332453	20.7788	0.506518	0.613995	0.999222
PSMD12	0.0169608	21.4866	0.506347	0.614114	0.999222
SLC25A18	-0.0279855	20.1675	-0.506037	0.614331	0.999222
LETM1	-0.0131792	22.8744	-0.506003	0.614355	0.999222
STXBP3	0.0238627	20.0723	0.505924	0.61441	0.999222
PRICKLE2	-0.0282873	17.3573	-0.505696	0.614569	0.999222
S100A1	-0.0454851	16.2683	-0.504428	0.615456	0.999222
PITPNM3	0.0279164	19.3816	0.504197	0.615617	0.999222
DTD1	-0.0164158	20.4058	-0.503974	0.615773	0.999222
EEPD1	-0.0249735	16.7217	-0.503753	0.615927	0.999222
RAB2A	-0.0131503	23.206	-0.503639	0.616007	0.999222
HSPA8	0.00946712	27.885	0.503558	0.616064	0.999222
PTPRD	-0.013735	20.8222	-0.503304	0.616242	0.999222
NXPH4	-0.0623284	14.9858	-0.503094	0.616389	0.999222
TIA1	-0.0202679	16.7227	-0.502818	0.616582	0.999222
GRM4	-0.0215585	17.4089	-0.50274	0.616637	0.999222
HRG	0.0815728	17.7864	0.502723	0.616648	0.999222
HS6ST3	-0.0172202	17.7997	-0.502657	0.616695	0.999222
PSMD8	-0.0139673	21.492	-0.50247	0.616825	0.999222
FBXL20	-0.0126169	19.1345	-0.502095	0.617088	0.999222
RPL28	0.0125501	21.7618	0.502082	0.617097	0.999222
AMPD3	0.0360069	18.1983	0.501968	0.617177	0.999222
PSMC3	0.020025	21.1352	0.501821	0.61728	0.999222
ARRB1	-0.0154097	21.6709	-0.501754	0.617327	0.999222
LIN7A	0.0341769	22.2356	0.501567	0.617457	0.999222
RAVER1	-0.0703827	15.9212	-0.501463	0.61753	0.999222
ITGA1	-0.0223022	18.7066	-0.501261	0.617672	0.999222
MVB12B	0.0184165	19.2053	0.501132	0.617762	0.999222
SMUG1	-0.0554945	15.3169	-0.500811	0.617986	0.999222
TECR	0.0156462	21.9286	0.500794	0.617998	0.999222
YWHAH	0.0294264	25.2053	0.500674	0.618083	0.999222
FTO	-0.0200992	20.1466	-0.500651	0.618099	0.999222
PGAP1	-0.0313804	18.5955	-0.500648	0.618101	0.999222
TRIR	-0.0293887	17.205	-0.500619	0.618121	0.999222
MTUS2	0.0340874	17.1131	0.500406	0.618271	0.999222
CAPN1	0.0126539	22.1581	0.500384	0.618286	0.999222
NTNG2	-0.020741	19.4308	-0.500127	0.618466	0.999222
UBL5	-0.0229621	19.0867	-0.499949	0.618591	0.999222
ATG4B	-0.0276542	17.6385	-0.499665	0.61879	0.999222
WNK2	0.0138248	19.8827	0.499634	0.618812	0.999222
CNOT9	-0.0175106	18.1932	-0.499119	0.619172	0.999222
KIAA1522	0.0241532	17.684	0.498898	0.619327	0.999222
NPRL3	-0.026855	19.1931	-0.498796	0.619399	0.999222
KIAA0319	0.0734138	14.622	0.498327	0.619728	0.999222
PTPN2	-0.0233915	17.7573	-0.498169	0.619839	0.999222
GGPS1	-0.0164049	19.2172	-0.498017	0.619945	0.999222
PRKCD	-0.0371428	20.3812	-0.497916	0.620016	0.999222
ARHGAP44	0.0224029	20.5701	0.497791	0.620103	0.999222
INTS11	-0.0303085	16.391	-0.497545	0.620277	0.999222
EIF1	0.0496531	16.1181	0.497524	0.620291	0.999222
NCSTN	0.0164307	19.4774	0.497392	0.620384	0.999222
SERPIND1	-0.087619	17.2357	-0.497357	0.620409	0.999222
CUL5	-0.0120603	20.785	-0.496998	0.620661	0.999222
SZRD1	0.0552362	15.6999	0.49677	0.62082	0.999222
FBLL1	0.100183	17.8026	0.496683	0.620881	0.999222
H4C16	0.127522	20.8906	0.496417	0.621068	0.999222
RDH14	0.0176447	20.8007	0.496254	0.621182	0.999222
GABRA5	0.0364703	18.8896	0.496231	0.621199	0.999222
UQCRQ	-0.0135553	24.2871	-0.496042	0.621331	0.999222
FA2H	0.069202	15.6196	0.49597	0.621382	0.999222
SFT2D2	-0.0535157	18.1755	-0.495842	0.621471	0.999222
GALNT9	0.0295584	16.0657	0.495527	0.621693	0.999222
TFB2M	0.0348413	15.6117	0.495323	0.621836	0.999222
SEC24A	0.026719	17.6817	0.495254	0.621884	0.999222
CMBL	-0.0162982	21.9303	-0.494793	0.622209	0.999222
TCEAL4	0.0260369	17.5189	0.494691	0.62228	0.999222
VPS50	0.0152478	19.7997	0.494583	0.622356	0.999222
ARF4	-0.0274581	22.0581	-0.494565	0.622369	0.999222
ANKRD13A	-0.0336531	16.7308	-0.494383	0.622497	0.999222
TMEM214	-0.0256374	17.902	-0.494313	0.622546	0.999222
WASL	-0.0135527	21.0975	-0.494199	0.622626	0.999222
NETO1	0.0193773	17.2053	0.493936	0.62281	0.999222
FHL1	-0.0191461	24.9971	-0.493867	0.622859	0.999222
MAPK8IP2	0.0225116	17.7232	0.493802	0.622905	0.999222
CUTC	-0.0257743	18.2312	-0.493691	0.622983	0.999222
H1-0	0.0636771	20.8339	0.493261	0.623285	0.999222
FSCN1	-0.0156135	24.7746	-0.493216	0.623317	0.999222
MRPL57	0.0185896	17.6756	0.492966	0.623492	0.999222
RBM3	0.0426588	18.3384	0.492936	0.623514	0.999222
RGS14	-0.0262929	18.424	-0.492501	0.623819	0.999222
SNX24	-0.0285469	18.219	-0.492479	0.623835	0.999222
CNTNAP2	-0.0142234	22.3385	-0.492357	0.623921	0.999222
NFASC	-0.0149267	24.6381	-0.492214	0.624022	0.999222
ENPP6	0.0803798	19.4233	0.492183	0.624043	0.999222
SAMM50	-0.0186806	22.2226	-0.492136	0.624076	0.999222
EPHB1	0.0174152	20.1766	0.491866	0.624266	0.999222
TNKS	0.0464515	15.1605	0.491438	0.624568	0.999222
DYSF	0.0408436	16.6506	0.490987	0.624885	0.999222
LAP3	0.0403838	21.205	0.490959	0.624905	0.999222
CYB5R3	-0.017688	22.8796	-0.490945	0.624915	0.999222
GNG3	0.0280884	22.0732	0.490936	0.624921	0.999222
GMPS	0.0117035	21.5322	0.490823	0.625	0.999222
NECTIN1	-0.0229237	22.6506	-0.49081	0.625009	0.999222
SYN3	-0.0204081	21.8955	-0.490756	0.625048	0.999222
GAA	0.0454113	20.2033	0.49073	0.625066	0.999222
RFX5	0.0280751	15.6925	0.490599	0.625158	0.999222
POLR2H	0.019223	18.2267	0.490422	0.625282	0.999222
SMPD4	-0.0174962	17.3627	-0.49033	0.625347	0.999222
PBLD	-0.0257718	18.1995	-0.490254	0.625401	0.999222
RPS8	0.0178753	23.0116	0.490232	0.625417	0.999222
UPF2	-0.0186421	18.0155	-0.490014	0.62557	0.999222
PDK2	-0.0135039	20.95	-0.48973	0.62577	0.999222
PNP	-0.0322939	20.1841	-0.489678	0.625807	0.999222
SPRY4	0.0361952	17.3997	0.489625	0.625844	0.999222
PLEKHO1	-0.0337989	15.9244	-0.489598	0.625863	0.999222
CORO6	0.0253497	19.0036	0.489414	0.625993	0.999222
PRPF40A	0.0273172	18.1317	0.489352	0.626036	0.999222
PTRH1	0.0439904	15.9873	0.48929	0.62608	0.999222
MYBBP1A	0.0697756	16.631	0.489206	0.626139	0.999222
DHX36	0.0212944	18.4559	0.489008	0.626279	0.999222
MAGED2	-0.032968	17.6347	-0.488772	0.626445	0.999222
SEL1L	-0.0132605	19.3237	-0.488011	0.626981	0.999222
SPHK2	-0.018894	18.1406	-0.487332	0.62746	0.999222
R3HCC1	0.0280161	16.4552	0.486637	0.62795	0.999222
CLASP2	0.0149404	22.1323	0.486483	0.628059	0.999222
PSMB5	-0.0108512	21.9209	-0.486141	0.6283	0.999222
PPP3CA	0.0131009	25.906	0.485982	0.628413	0.999222
FKBP15	0.0240035	17.8986	0.485803	0.628539	0.999222
IL16	0.0382811	16.4062	0.485748	0.628578	0.999222
FMNL2	0.0308271	20.9599	0.485729	0.628591	0.999222
DHCR7	-0.0333824	19.5564	-0.485376	0.62884	0.999222
FHIP2B	0.0265288	16.214	0.484543	0.629428	0.999222
CACNB4	0.0164207	19.7072	0.48418	0.629685	0.999222
ARL6IP5	-0.0124156	23.5302	-0.484162	0.629697	0.999222
PITPNM2	0.0246403	20.125	0.48341	0.630228	0.999222
PRTN3	0.125716	16.1372	0.483385	0.630246	0.999222
FKBP4	-0.0174263	22.1739	-0.482814	0.630649	0.999222
METTL13	0.0154178	21.9558	0.482679	0.630745	0.999222
ERLIN1	-0.0241251	17.5805	-0.48256	0.630829	0.999222
PPFIA4	-0.0194082	18.9393	-0.481981	0.631238	0.999222
ARC	0.0630045	15.8106	0.481871	0.631316	0.999222
MYL6	-0.0218833	19.8226	-0.48174	0.631409	0.999222
TTLL1	-0.0357099	17.5158	-0.481636	0.631482	0.999222
TECPR1	-0.0148962	20.0257	-0.480806	0.63207	0.999222
LRRC14	0.020011	18.2109	0.480792	0.632079	0.999222
RPL19	-0.0257551	21.8357	-0.480581	0.632228	0.999222
EPRS1	0.0198144	21.66	0.480557	0.632245	0.999222
SDR39U1	0.0314933	21.5173	0.480549	0.632251	0.999222
WWC1	-0.0286223	17.4401	-0.48047	0.632307	0.999222
PGM2	-0.0214524	20.1431	-0.480435	0.632332	0.999222
TBC1D15	-0.0150108	18.9081	-0.480409	0.632351	0.999222
CKMT1B	0.0228499	26.0325	0.480284	0.632439	0.999222
KCMF1	0.0222733	17.916	0.479712	0.632843	0.999222
GAS2L1	0.0142383	19.085	0.479544	0.632963	0.999222
DOCK7	-0.0152003	18.7767	-0.478869	0.63344	0.999222
STRN3	0.0155157	22.5812	0.478565	0.633656	0.999222
PRPSAP1	0.0210902	19.1259	0.477797	0.6342	0.999222
RSU1	0.0166811	20.1414	0.477759	0.634226	0.999222
NDUFV1	0.0137079	24.1436	0.477737	0.634242	0.999222
MAN2A1	0.03914	16.0897	0.477623	0.634323	0.999222
GALM	-0.0424563	19.0235	-0.477616	0.634328	0.999222
CFAP20	0.0118371	19.4774	0.477397	0.634483	0.999222
MTFMT	0.0384642	17.7282	0.47721	0.634616	0.999222
GLCCI1	0.0159505	17.2823	0.477108	0.634688	0.999222
EXOC7	0.0215172	20.434	0.477076	0.63471	0.999222
RCBTB1	-0.027295	15.9609	-0.476989	0.634772	0.999222
GPRC5B	0.106596	18.6282	0.476444	0.635158	0.999222
NDUFA5	0.019587	22.2131	0.476322	0.635245	0.999222
DOLK	-0.0390144	15.1834	-0.476124	0.635385	0.999222
RPL11	0.0132109	22.3288	0.476041	0.635444	0.999222
PDAP1	-0.0131461	20.9053	-0.475836	0.635589	0.999222
TM9SF4	0.0142939	20.3438	0.475557	0.635788	0.999222
RAPGEF4	-0.0306401	19.3393	-0.47545	0.635863	0.999222
EIF3M	-0.017167	20.4083	-0.475116	0.6361	0.999222
MOB2	0.0161123	19.7202	0.47507	0.636133	0.999222
ACSBG1	-0.023008	19.7619	-0.474967	0.636206	0.999222
LYAR	-0.0366011	14.5727	-0.474886	0.636264	0.999222
BLMH	-0.0150617	21.3121	-0.474814	0.636314	0.999222
MCMBP	-0.0363881	15.6677	-0.474797	0.636326	0.999222
RABEPK	-0.0175914	17.8912	-0.474731	0.636373	0.999222
KSR2	-0.0177189	17.6956	-0.474544	0.636506	0.999222
PEF1	-0.0205987	18.4291	-0.474473	0.636557	0.999222
GDPD5	-0.0197347	17.6609	-0.473703	0.637103	0.999222
PGM3	-0.0205532	20.1897	-0.473174	0.637479	0.999222
C5orf22	0.0171334	17.0192	0.472859	0.637702	0.999222
TNPO1	0.0184092	20.7442	0.472725	0.637797	0.999222
RER1	0.0197038	20.4093	0.472697	0.637817	0.999222
TRAF3	-0.0282736	17.2937	-0.47263	0.637864	0.999222
TBC1D10A	-0.0155821	18.2701	-0.472516	0.637946	0.999222
DNAJC13	-0.0180557	18.7269	-0.47245	0.637993	0.999222
TTLL12	-0.0350451	19.7087	-0.472121	0.638227	0.999222
GYG1	-0.0228814	21.7468	-0.471819	0.638441	0.999222
ADAM15	0.0244056	17.3714	0.471814	0.638444	0.999222
MLF2	0.0475616	21.277	0.471483	0.638679	0.999222
XPR1	-0.0249229	17.5271	-0.47127	0.638831	0.999222
TLCD3B	0.0418389	16.6091	0.471116	0.638941	0.999222
ARMCX3	0.0139825	19.9477	0.470972	0.639043	0.999222
SH3GL2	-0.0206195	24.1579	-0.470874	0.639113	0.999222
SYNJ2BP	-0.0195149	17.54	-0.470812	0.639157	0.999222
EXOSC8	0.0240823	17.4021	0.470485	0.639389	0.999222
COQ7	-0.0245824	19.4622	-0.470123	0.639646	0.999222
WDR13	0.0209139	21.5795	0.470003	0.639732	0.999222
CANT1	0.0284147	17.0959	0.469807	0.639871	0.999222
EPHA3	-0.0589733	14.0822	-0.469633	0.639995	0.999222
DENND6B	-0.0279923	16.4259	-0.46963	0.639997	0.999222
DAGLB	-0.0182111	19.0396	-0.469303	0.64023	0.999222
FKBP5	-0.06505	20.3865	-0.469277	0.640248	0.999222
DOCK3	0.0250475	22.5754	0.468794	0.640591	0.999222
CARHSP1	0.0599346	19.9923	0.468639	0.640702	0.999222
EEFSEC	0.0194147	18.7944	0.468477	0.640817	0.999222
TBCEL	0.0270463	19.8257	0.468436	0.640847	0.999222
BAIAP2	-0.0191804	21.697	-0.468302	0.640942	0.999222
ADH5	-0.0212396	22.6877	-0.468223	0.640998	0.999222
GDE1	-0.0209804	20.444	-0.468185	0.641025	0.999222
CDC42BPA	0.0171803	19.3238	0.468086	0.641096	0.999222
AGPAT5	-0.022719	20.8762	-0.467634	0.641417	0.999222
SORT1	-0.0158968	21.0125	-0.467107	0.641792	0.999222
IDE	0.0131092	18.8378	0.467022	0.641853	0.999222
ALG5	-0.0380855	17.0044	-0.466862	0.641967	0.999222
TGM2	-0.0542651	19.1084	-0.466619	0.64214	0.999222
GABRG2	-0.0179757	20.7085	-0.466377	0.642312	0.999222
EFCAB7	-0.0283491	15.155	-0.466353	0.642329	0.999222
CC2D1B	0.0225843	18.0838	0.466062	0.642537	0.999222
PTPDC1	-0.0435351	16.3288	-0.465545	0.642905	0.999222
ZYX	-0.0344551	17.9106	-0.465256	0.643111	0.999222
SELENOH	0.041841	17.8035	0.465175	0.643168	0.999222
UBFD1	-0.0139128	21.184	-0.46462	0.643564	0.999222
RBBP7	-0.0333649	17.796	-0.464467	0.643673	0.999222
DGKE	0.0153481	19.1574	0.463915	0.644067	0.999222
KCNT2	-0.0339779	14.7086	-0.463557	0.644323	0.999222
ARRB2	-0.0276974	19.2854	-0.46334	0.644477	0.999222
DOCK1	0.0259057	18.8817	0.463307	0.644501	0.999222
OS9	-0.0211218	17.6536	-0.462971	0.64474	0.999222
NUP98	0.0301228	19.0167	0.462959	0.644749	0.999222
UBE3C	0.0279734	18.9786	0.46241	0.645141	0.999222
NUDT11	-0.0426949	16.8947	-0.462263	0.645245	0.999222
FN3KRP	0.0181958	21.0723	0.461998	0.645435	0.999222
LRRC4	-0.0238786	17.4579	-0.461985	0.645444	0.999222
COPS7B	-0.0189788	19.3841	-0.461918	0.645492	0.999222
COPG1	0.0308884	19.4083	0.461872	0.645525	0.999222
RNFT2	-0.0380624	15.7714	-0.461808	0.64557	0.999222
DSTYK	0.0375068	16.3376	0.461651	0.645682	0.999222
NRDC	0.0155782	18.8801	0.461642	0.645689	0.999222
MRPL30	0.0253206	17.3342	0.461526	0.645772	0.999222
TMCC3	0.0259676	16.4991	0.461366	0.645886	0.999222
RAB39B	-0.0129653	20.0849	-0.461096	0.646079	0.999222
CDH6	0.0263651	17.7918	0.46104	0.646119	0.999222
KBTBD11	0.0102217	22.8678	0.461014	0.646137	0.999222
MARK2	0.0192983	21.9007	0.460869	0.646241	0.999222
SDHB	0.0115475	24.0786	0.460772	0.64631	0.999222
TOR1A	-0.0129592	18.7908	-0.460531	0.646482	0.999222
NOCT	0.0271557	17.6035	0.460331	0.646625	0.999222
CDS2	0.0321883	19.9375	0.460216	0.646708	0.999222
ELFN1	0.0232477	17.3752	0.459958	0.646892	0.999222
COPS6	-0.0123627	22.0301	-0.459806	0.647	0.999222
SEPTIN6	-0.0239401	21.8756	-0.459191	0.64744	0.999222
TRAFD1	-0.0309457	15.2659	-0.459132	0.647482	0.999222
NBAS	0.023284	20.711	0.459019	0.647563	0.999222
USP4	0.0195164	18.7925	0.458903	0.647646	0.999222
CRELD1	-0.0205488	19.871	-0.45886	0.647676	0.999222
RPL13	0.0145686	22.5143	0.458522	0.647918	0.999222
TMEM130	-0.0251326	17.0391	-0.458397	0.648007	0.999222
FBXL2	0.0182552	17.9888	0.458297	0.648078	0.999222
QPRT	-0.0575932	17.9908	-0.4576	0.648578	0.999222
BAALC	-0.037022	18.3688	-0.457421	0.648705	0.999222
DBNL	0.0240558	22.1176	0.457405	0.648717	0.999222
TTC39B	0.0332286	17.6664	0.457362	0.648747	0.999222
ZFYVE26	0.0197175	17.693	0.457259	0.648821	0.999222
RUSF1	0.0151917	21.0973	0.456971	0.649027	0.999222
ARHGEF1	0.0310882	16.8493	0.456727	0.649202	0.999222
NLK	-0.041434	16.3039	-0.456561	0.64932	0.999222
TNXB	-0.0414911	16.4026	-0.456433	0.649412	0.999222
EXTL2	0.0264865	18.4358	0.456304	0.649504	0.999222
HIP1	0.0350841	19.3536	0.455915	0.649783	0.999222
YIPF1	0.0205978	16.639	0.455762	0.649892	0.999222
NOMO1	0.0472489	16.3823	0.45572	0.649923	0.999222
BTF3	-0.0174429	18.3346	-0.455627	0.649989	0.999222
KATNAL1	0.0120157	20.3824	0.455534	0.650056	0.999222
URGCP	0.0312916	16.3229	0.455274	0.650242	0.999222
FAM120B	0.0229725	18.7814	0.455121	0.650352	0.999222
UBE2F	-0.0252654	17.9126	-0.454962	0.650465	0.999222
ITPKB	-0.0397932	17.8906	-0.454726	0.650634	0.999222
LRRC40	0.0208271	20.238	0.454592	0.65073	0.999222
STAU2	0.0308881	18.3452	0.454549	0.650761	0.999222
OSGEP	0.0147365	19.2654	0.454187	0.651021	0.999222
PCCA	-0.014768	22.0167	-0.454069	0.651105	0.999222
ARHGEF2	0.0374486	21.2327	0.453767	0.651321	0.999222
GLUD1	-0.0192631	26.1546	-0.453457	0.651543	0.999222
EMC4	-0.0264692	18.7564	-0.453395	0.651588	0.999222
RDH13	-0.02978	20.6198	-0.453016	0.651859	0.999222
PLG	0.0555398	17.7965	0.453003	0.651869	0.999222
HMGA1	0.0199189	19.2507	0.452943	0.651912	0.999222
PDLIM5	0.059753	18.2856	0.452499	0.65223	0.999222
EEA1	0.0103618	20.6606	0.452467	0.652253	0.999222
COBLL1	0.0288627	19.5652	0.452302	0.652371	0.999222
MIPEP	0.016443	18.8854	0.452201	0.652443	0.999222
COPA	0.0304608	21.3342	0.452129	0.652495	0.999222
NDUFB7	0.015313	24.063	0.45151	0.652939	0.999222
RAC1	0.0364909	24.4864	0.451382	0.653031	0.999222
EIF3J	0.0127809	20.2455	0.451256	0.653121	0.999222
TESC	0.025539	17.7992	0.451192	0.653168	0.999222
PPP1R9B	0.0360153	20.1315	0.451054	0.653267	0.999222
CRYAB	-0.0658433	23.2063	-0.450864	0.653403	0.999222
EPHB3	0.0180623	18.6207	0.450862	0.653404	0.999222
SEMA4C	0.0167874	17.207	0.450686	0.653531	0.999222
PHKG2	0.0218289	18.958	0.45068	0.653535	0.999222
GOT2	-0.0116854	26.2063	-0.450338	0.65378	0.999222
GABRA1	0.0182241	21.9648	0.450101	0.65395	0.999222
TACO1	-0.0154684	20.3141	-0.450079	0.653966	0.999222
CEP97	-0.0228031	18.1022	-0.449868	0.654117	0.999222
NCL	0.0281388	22.8071	0.449696	0.654241	0.999222
PABPC1	0.0116812	20.6691	0.449177	0.654613	0.999222
SND1	0.0176409	21.6832	0.448941	0.654783	0.999222
ITGB4	-0.0480059	17.4661	-0.448867	0.654836	0.999222
PABPN1	0.0260398	19.9907	0.44836	0.6552	0.999222
CFAP298	0.02828	17.3269	0.447767	0.655626	0.999222
MRPL49	0.0361317	16.5709	0.44761	0.655739	0.999222
XPO1	-0.0253472	20.6701	-0.447252	0.655997	0.999222
RIC8A	0.0181814	20.2891	0.447157	0.656065	0.999222
PTMS	-0.0651744	19.0953	-0.447134	0.656081	0.999222
GRIA3	-0.0149465	21.6018	-0.446413	0.656599	0.999222
HLA-B	0.0909432	18.0219	0.446203	0.65675	0.999222
SMAD4	-0.0138291	17.9292	-0.445207	0.657467	0.999222
VPS11	0.0163233	19.8614	0.44485	0.657724	0.999222
USP31	0.01207	18.3393	0.44481	0.657753	0.999222
EXOC2	-0.0177109	20.0148	-0.444652	0.657866	0.999222
SERPINH1	-0.0405167	17.8661	-0.444223	0.658174	0.999222
U2SURP	0.0481231	18.0104	0.443435	0.658742	0.999222
EIF3C	-0.0246103	19.5358	-0.443336	0.658813	0.999222
TM9SF2	0.0136999	20.1773	0.443243	0.65888	0.999222
RGS7	0.0174223	21.9254	0.443145	0.658951	0.999222
HSPA4L	0.0186339	22.0267	0.442947	0.659093	0.999222
GPR143	0.0434453	15.4298	0.442903	0.659125	0.999222
UBA2	0.0660223	19.6728	0.442683	0.659283	0.999222
AKAP6	0.0193541	16.4036	0.442597	0.659345	0.999222
RNH1	0.0218508	22.926	0.442315	0.659548	0.999222
ARMT1	-0.013927	20.4221	-0.442127	0.659683	0.999222
TAB3	0.0284115	17.1971	0.442102	0.659701	0.999222
AP5S1	-0.0238221	15.8068	-0.441886	0.659857	0.999222
MTCH2	-0.0121295	23.1391	-0.441792	0.659925	0.999222
LMAN1	-0.0203074	20.2574	-0.44179	0.659926	0.999222
WASHC4	0.0134052	18.8001	0.44176	0.659948	0.999222
RALGPS1	0.0205336	16.4357	0.44174	0.659962	0.999222
PGLYRP2	0.0438253	17.2862	0.441466	0.660159	0.999222
ARFGAP2	0.0174811	18.8279	0.441418	0.660194	0.999222
TRAPPC4	-0.0155265	20.4279	-0.440798	0.660641	0.999222
DLGAP2	-0.0460954	17.7845	-0.440619	0.66077	0.999222
PPP1R21	-0.0136109	20.1105	-0.44051	0.660849	0.999222
ZNRD2	0.0316579	17.5029	0.440485	0.660867	0.999222
PEPD	-0.0408268	20.0464	-0.440439	0.6609	0.999222
NUDT5	-0.0193633	20.6459	-0.440432	0.660905	0.999222
MGST1	-0.0360054	19.8015	-0.440393	0.660933	0.999222
EXOSC4	-0.0164351	17.0037	-0.439817	0.661349	0.999222
NUBP2	0.0181274	16.7813	0.439552	0.66154	0.999222
DEGS1	-0.020741	18.5573	-0.439518	0.661564	0.999222
SNX9	-0.0235863	19.3231	-0.439403	0.661647	0.999222
SDC3	0.0341141	17.628	0.439292	0.661727	0.999222
LZIC	0.0195909	17.527	0.439226	0.661775	0.999222
RUVBL2	-0.00894041	20.4776	-0.43915	0.661829	0.999222
HSP90AA4P	0.0317142	19.3636	0.439082	0.661878	0.999222
HNRNPLL	0.0709383	19.1437	0.439069	0.661888	0.999222
DNM2	0.0278137	21.7725	0.43874	0.662125	0.999222
NEURL4	-0.0184591	17.343	-0.438479	0.662313	0.999222
FRS3	-0.0206397	17.1145	-0.438445	0.662338	0.999222
FDX1	-0.0665714	17.5257	-0.438439	0.662342	0.999222
SNF8	-0.0128191	19.206	-0.437758	0.662833	0.999222
TXNDC15	0.0245243	17.4931	0.437374	0.663111	0.999222
KCNC2	-0.0186074	17.948	-0.436933	0.663429	0.999222
FHIP2A	0.0179752	19.0936	0.436569	0.663692	0.999222
ATP5IF1	-0.0260097	24.2519	-0.436483	0.663754	0.999222
GRIA1	-0.0187485	20.6302	-0.436136	0.664005	0.999222
SUN2	0.0404875	17.492	0.436112	0.664022	0.999222
PPP1R12B	0.0188978	19.2142	0.436058	0.664061	0.999222
RPS19	0.0116736	22.2216	0.435762	0.664275	0.999222
YWHAB	0.0165671	25.3656	0.435612	0.664383	0.999222
DPH1	-0.0290338	16.1842	-0.435359	0.664566	0.999222
SLMAP	-0.0162895	19.4575	-0.435258	0.664639	0.999222
HSPA9	0.0103949	25.2155	0.435092	0.664759	0.999222
HTT	-0.0176486	20.0158	-0.434637	0.665087	0.999222
AP4S1	0.0225543	17.7417	0.434527	0.665167	0.999222
SYN1	-0.0212559	27.144	-0.434244	0.665372	0.999222
ASCC2	-0.0408755	15.2542	-0.433831	0.66567	0.999222
PEX1	-0.0208563	17.3018	-0.433798	0.665694	0.999222
OSCP1	-0.0187425	18.8076	-0.433403	0.66598	0.999222
TOMM40	-0.0197906	20.6892	-0.433105	0.666195	0.999222
RAB37	0.0302733	18.2152	0.43286	0.666373	0.999222
USP24	-0.0155393	20.2548	-0.432818	0.666403	0.999222
CNN1	-0.109868	16.8574	-0.432767	0.66644	0.999222
HSP90AA1	0.0247731	25.5672	0.432566	0.666585	0.999222
HADH	-0.0125809	23.1893	-0.432402	0.666704	0.999222
FCGRT	-0.0318572	15.4722	-0.432338	0.66675	0.999222
SCAMP1	-0.0137632	21.5478	-0.432299	0.666778	0.999222
TESPA1	0.025669	17.9397	0.43207	0.666944	0.999222
SLC10A4	0.0304994	20.1682	0.432066	0.666946	0.999222
PCLO	-0.0204914	20.9979	-0.431874	0.667086	0.999222
CBR4	-0.0167739	20.2038	-0.431454	0.66739	0.999222
NUDT21	0.0120061	20.0171	0.431136	0.66762	0.999222
ARAP1	0.0151728	17.576	0.431122	0.66763	0.999222
PNMA6A	-0.036383	15.3656	-0.430779	0.667878	0.999222
DOP1B	0.0171126	16.7974	0.43071	0.667928	0.999222
FNTA	-0.0182215	19.094	-0.430589	0.668016	0.999222
SV2A	-0.0118723	24.1979	-0.430409	0.668146	0.999222
CPEB4	0.0318556	16.7822	0.429829	0.668566	0.999222
DNAJC11	0.0144095	21.2115	0.429799	0.668587	0.999222
UQCC1	-0.01546	20.6156	-0.429786	0.668597	0.999222
HCN3	-0.0205261	17.5447	-0.429774	0.668605	0.999222
TOP2B	-0.0208969	19.212	-0.429647	0.668698	0.999222
NDUFB3	0.0144406	23.2629	0.429623	0.668715	0.999222
NSF	0.0132725	25.4752	0.429474	0.668823	0.999222
DDN	0.0348678	14.9508	0.429443	0.668846	0.999222
ASTN2	0.0148189	18.4349	0.42942	0.668862	0.999222
RPS5	0.0106488	22.0119	0.429323	0.668933	0.999222
PUF60	0.0201056	19.4601	0.429263	0.668976	0.999222
LARS1	0.02713	20.572	0.429095	0.669098	0.999222
USP43	-0.022514	16.4876	-0.429016	0.669155	0.999222
DENND4C	0.0182726	17.0662	0.428809	0.669305	0.999222
GUCY1B1	-0.0115166	20.9011	-0.42866	0.669413	0.999222
L2HGDH	0.0199065	20.1758	0.428446	0.669568	0.999222
TAOK2	0.0205523	18.3967	0.428185	0.669757	0.999222
TRMT1	0.0266253	17.3545	0.428065	0.669844	0.999222
QPCTL	-0.0158799	18.1717	-0.427846	0.670003	0.999222
SCP2	-0.0147458	22.381	-0.427638	0.670153	0.999222
LNPEP	0.0196945	19.5009	0.427627	0.670161	0.999222
MAP4K3	0.0139216	18.3144	0.427586	0.670191	0.999222
RALA	-0.0143923	23.1664	-0.426725	0.670816	0.999222
SF3A2	0.0244691	17.8489	0.426602	0.670905	0.999222
MFSD6	-0.0144236	19.7257	-0.426331	0.671101	0.999222
HSPA2	-0.05298	22.9121	-0.426133	0.671245	0.999222
CFL2	-0.02925	23.7032	-0.426067	0.671293	0.999222
HNRNPDL	0.0386223	20.9624	0.425988	0.67135	0.999222
RPA2	0.018531	19.8938	0.42594	0.671385	0.999222
IRS1	-0.0286087	16.1389	-0.425924	0.671396	0.999222
XRN2	-0.0172571	18.68	-0.425812	0.671478	0.999222
SNCB	0.0311022	22.2365	0.42559	0.671639	0.999222
EIF4G3	0.0201946	20.8225	0.425522	0.671688	0.999222
OSBPL6	-0.0132571	18.7648	-0.425356	0.671809	0.999222
HID1	0.0232178	19.7865	0.425127	0.671975	0.999222
NOP56	0.0663114	17.5697	0.424983	0.67208	0.999222
NAA50	-0.0109618	19.0415	-0.424643	0.672326	0.999222
TMEM143	-0.0187692	17.6405	-0.424343	0.672544	0.999222
MRE11	0.0400791	16.2881	0.424163	0.672675	0.999222
EXOC1	-0.0166197	19.9543	-0.423769	0.672961	0.999222
PALD1	-0.0236032	18.6318	-0.423749	0.672975	0.999222
BORCS5	0.0164278	17.5545	0.423613	0.673073	0.999222
GPN1	0.0241917	17.0872	0.423385	0.673239	0.999222
ILF3	-0.0250045	21.1589	-0.42319	0.673381	0.999222
MT-ND5	-0.0252098	20.959	-0.423102	0.673445	0.999222
CTNNA2	-0.0158782	22.022	-0.423	0.673519	0.999222
RPS3A	0.0103766	22.493	0.422632	0.673786	0.999222
FBXO17	-0.0311326	15.7213	-0.422495	0.673886	0.999222
USP19	0.0183931	17.567	0.422341	0.673997	0.999222
RIMBP2	-0.017874	19.7222	-0.421726	0.674444	0.999222
PPA2	-0.021528	21.8838	-0.421505	0.674605	0.999222
SFXN1	0.0106017	24.5469	0.421479	0.674624	0.999222
ACTR10	-0.0128367	20.6258	-0.421247	0.674793	0.999222
STK24	0.0182737	19.7411	0.421075	0.674918	0.999222
PRKAA2	-0.0150075	19.2419	-0.421023	0.674956	0.999222
MPDZ	0.0134328	17.7546	0.420862	0.675072	0.999222
FAHD2A	-0.0169755	19.8625	-0.420392	0.675414	0.999222
ADRM1	0.0143833	18.9142	0.420301	0.675481	0.999222
KIF1A	0.0135738	20.4823	0.420172	0.675574	0.999222
INF2	0.0320944	19.8679	0.420069	0.675649	0.999222
NT5C3B	0.0157625	19.122	0.419773	0.675864	0.999222
TBCD	-0.0238414	20.7816	-0.419591	0.675997	0.999222
CASP3	-0.0283835	18.0546	-0.419261	0.676237	0.999222
ZC3HAV1	-0.0227254	17.9281	-0.419227	0.676261	0.999222
TRPV2	0.0476639	18.9617	0.41904	0.676398	0.999222
SYVN1	-0.0180232	18.7525	-0.418896	0.676502	0.999222
EXOSC10	0.0230952	17.276	0.41877	0.676594	0.999222
SOD2	-0.0199217	25.1224	-0.41848	0.676805	0.999222
MAN1A2	0.0182856	17.2094	0.418448	0.676828	0.999222
SLC17A6	-0.0315027	19.3247	-0.41844	0.676834	0.999222
VPS37A	0.0456658	17.0413	0.418434	0.676838	0.999222
HOPX	-0.0308177	18.4156	-0.418316	0.676925	0.999222
CSAD	0.0298268	16.049	0.41822	0.676995	0.999222
ARHGDIB	-0.0209012	20.663	-0.417993	0.67716	0.999222
OARD1	-0.0331746	16.9659	-0.417979	0.67717	0.999222
RABAC1	0.016224	19.1236	0.41794	0.677198	0.999222
EMC7	0.0102636	19.8787	0.417899	0.677228	0.999222
TBC1D23	0.0163498	18.7875	0.417817	0.677288	0.999222
TENM3	-0.019754	19.3517	-0.417555	0.677478	0.999222
MCTP1	-0.017952	18.5616	-0.417497	0.677521	0.999222
ACAD9	-0.0193511	20.7286	-0.417322	0.677648	0.999222
THOC5	-0.0251322	16.0162	-0.417202	0.677736	0.999222
ATP6AP1	-0.0177938	24.0243	-0.416931	0.677933	0.999222
ELOVL4	0.0367278	16.4404	0.416888	0.677964	0.999222
FMR1	0.0240629	18.7293	0.416683	0.678114	0.999222
CLCN3	-0.0138134	19.3491	-0.415769	0.678779	0.999222
BZW1	0.0178151	20.1611	0.415653	0.678864	0.999222
RPL24	-0.0181472	21.6491	-0.415044	0.679307	0.999222
ATXN10	-0.0142179	20.5674	-0.414913	0.679403	0.999222
VMA21	-0.0217471	20.4124	-0.414704	0.679555	0.999222
SLC7A3	-0.0321205	15.8586	-0.414446	0.679744	0.999222
STOML2	-0.0128867	21.1265	-0.413778	0.68023	0.999222
EDC3	0.0273376	17.6883	0.413479	0.680449	0.999222
STAG1	0.0560899	14.7375	0.41338	0.680521	0.999222
TMEM30A	-0.013875	21.5626	-0.413269	0.680602	0.999222
DCTN2	0.0153613	22.7672	0.413261	0.680608	0.999222
SMG8	0.0198806	18.7967	0.412934	0.680846	0.999222
TENM4	-0.0105486	19.0384	-0.412908	0.680865	0.999222
CNNM4	-0.0188428	17.1284	-0.412906	0.680867	0.999222
HDAC11	-0.0344652	19.4352	-0.412597	0.681092	0.999222
PLCXD3	-0.020425	20.3428	-0.41257	0.681112	0.999222
CROT	-0.0253266	16.6397	-0.41248	0.681177	0.999222
CSTB	-0.0243435	20.6556	-0.412391	0.681242	0.999222
EEF1G	0.0153156	23.2676	0.412202	0.68138	0.999222
PRMT3	-0.0245165	17.2781	-0.412118	0.681442	0.999222
ARHGAP26	-0.0173972	20.7261	-0.411869	0.681623	0.999222
SRSF10	0.0414003	18.2731	0.411817	0.681661	0.999222
IFT122	-0.0171968	17.1344	-0.411788	0.681682	0.999222
PDS5B	0.0668101	16.4607	0.41168	0.681761	0.999222
MTOR	0.0156972	22.6301	0.410592	0.682555	0.999222
CYBRD1	-0.0869905	18.686	-0.410402	0.682694	0.999222
KCTD16	-0.0153036	22.09	-0.410343	0.682737	0.999222
DCAF7	-0.00872748	18.7495	-0.410235	0.682816	0.999222
HDDC3	0.038523	17.7507	0.410206	0.682837	0.999222
ACTR1B	-0.0235268	19.51	-0.410097	0.682917	0.999222
NSDHL	0.0180747	19.6506	0.409967	0.683012	0.999222
TAF6	0.0513932	15.834	0.40993	0.683039	0.999222
ASAP1	0.0168386	20.4941	0.409884	0.683073	0.999222
HMGCLL1	-0.0219051	17.0925	-0.409866	0.683085	0.999222
SMC3	0.0498899	17.4526	0.409855	0.683093	0.999222
CSMD1	-0.0134432	18.5315	-0.409647	0.683245	0.999222
MTMR1	-0.00988967	19.9107	-0.409359	0.683456	0.999222
DHX16	0.0330743	16.7165	0.409262	0.683527	0.999222
SARAF	-0.0156796	17.7045	-0.409177	0.683589	0.999222
EIF2S2	0.0103126	20.3933	0.409069	0.683668	0.999222
CSE1L	0.0224303	21.4221	0.408835	0.683839	0.999222
VPS26B	-0.0124274	22.309	-0.408799	0.683865	0.999222
METAP1	0.02296	19.4714	0.408055	0.684409	0.999222
ABI1	-0.011057	22.1018	-0.40772	0.684654	0.999222
ATP2B4	-0.0167966	23.1199	-0.407339	0.684932	0.999222
AGRN	-0.0234769	19.2997	-0.407184	0.685045	0.999222
BLTP1	-0.0106136	18.2118	-0.407156	0.685066	0.999222
PLEKHM2	-0.0178489	17.4063	-0.406892	0.685259	0.999222
MGLL	-0.0144419	22.3016	-0.406478	0.685561	0.999222
PHACTR2	0.0229547	17.1527	0.406257	0.685724	0.999222
MTMR7	0.0199128	18.859	0.406145	0.685806	0.999222
RPS29	0.0118467	21.0752	0.40606	0.685867	0.999222
CXorf38	0.0243296	16.782	0.406047	0.685877	0.999222
EIF2S3	-0.0117494	21.0741	-0.405999	0.685912	0.999222
CHID1	-0.0170492	19.6595	-0.405955	0.685944	0.999222
RMDN3	0.0139987	20.532	0.405935	0.685959	0.999222
PPP2R1A	0.0123761	24.2479	0.405867	0.686009	0.999222
HDAC5	0.0192055	16.8501	0.405815	0.686046	0.999222
FAM13C	-0.0205693	16.7892	-0.405745	0.686098	0.999222
AADAT	-0.0206731	20.1394	-0.405722	0.686114	0.999222
PGAM5	-0.0129323	21.1736	-0.405627	0.686184	0.999222
LAMTOR3	-0.0273151	17.8831	-0.405535	0.686251	0.999222
LGALS9	-0.0462587	14.4853	-0.405512	0.686269	0.999222
KLHL14	-0.0619111	15.1315	-0.405455	0.68631	0.999222
ECHDC1	-0.0142114	20.6532	-0.40542	0.686336	0.999222
PTGES3	0.0260422	24.556	0.405283	0.686436	0.999222
GRHPR	0.0126651	22.8074	0.404776	0.686807	0.999222
PCOLCE	-0.0284142	17.5766	-0.404501	0.687008	0.999222
PRKDC	0.0570867	20.288	0.404364	0.687108	0.999222
NPEPL1	-0.0155272	18.7373	-0.404255	0.687188	0.999222
TBCC	-0.0123511	20.5791	-0.404195	0.687232	0.999222
TM7SF2	-0.0184535	19.1271	-0.404138	0.687274	0.999222
NDUFA3	-0.0274892	17.7729	-0.404021	0.687359	0.999222
ATPAF1	0.0174144	20.4708	0.40348	0.687756	0.999222
MAP4K2	0.0171416	17.3593	0.403461	0.687769	0.999222
NOP10	-0.0267152	15.8408	-0.403416	0.687803	0.999222
HECW2	-0.0106207	19.7973	-0.403362	0.687842	0.999222
RNF170	-0.0157932	18.2625	-0.403335	0.687862	0.999222
ABHD12	0.0123355	20.9841	0.402814	0.688243	0.999222
CNTNAP5	-0.0190093	19.7907	-0.40265	0.688364	0.999222
ERP29	-0.0164062	19.9803	-0.402629	0.688379	0.999222
SKP1	-0.0174444	20.2803	-0.402383	0.688559	0.999222
CISD1	0.0145918	23.269	0.402333	0.688596	0.999222
UBE2J1	0.0175184	17.3386	0.402292	0.688626	0.999222
CLIC4	-0.0446747	20.5435	-0.402058	0.688797	0.999222
NAV3	-0.0289292	16.2991	-0.401795	0.68899	0.999222
SNU13	-0.0236456	18.1624	-0.401538	0.689179	0.999222
SULT4A1	0.0118814	21.4313	0.401533	0.689182	0.999222
PURG	-0.0184154	19.1089	-0.401385	0.68929	0.999222
ASAP3	0.0392109	16.143	0.401228	0.689406	0.999222
EBP	-0.0159827	20.1832	-0.400797	0.689721	0.999222
SPOCK2	-0.0132295	18.0183	-0.400784	0.689731	0.999222
DLAT	0.0110963	23.9016	0.400509	0.689933	0.999222
SERPINC1	-0.0574673	18.1186	-0.400178	0.690175	0.999222
NDUFS8	-0.0170873	22.2848	-0.399891	0.690386	0.999222
TNFRSF21	-0.0098642	19.8604	-0.399878	0.690395	0.999222
LRCH2	-0.0269479	15.3963	-0.399865	0.690405	0.999222
IDH2	-0.0177923	24.3661	-0.399641	0.690569	0.999222
TIMM13	-0.0183861	21.3653	-0.399257	0.690851	0.999222
MTCH1	-0.0163808	22.9845	-0.398898	0.691114	0.999222
OVCA2	0.0238362	17.6975	0.398662	0.691288	0.999222
LMCD1	0.0230862	17.8859	0.398604	0.69133	0.999222
OPCML	-0.0181686	24.1422	-0.398568	0.691356	0.999222
PRAF2	-0.011259	22.0518	-0.398152	0.691661	0.999222
RALYL	0.0648171	17.4455	0.397955	0.691806	0.999222
MOB4	0.0117925	21.1615	0.397781	0.691934	0.999222
ZPR1	-0.0250614	16.6255	-0.397626	0.692047	0.999222
C7orf25	-0.013966	18.416	-0.397547	0.692106	0.999222
SH3GL1	-0.0129836	21.8193	-0.397543	0.692109	0.999222
HSP90AB1	0.0218157	24.0945	0.397469	0.692163	0.999222
ATP13A1	0.013614	19.4545	0.397329	0.692266	0.999222
UBAC2	-0.0212834	16.24	-0.39708	0.692449	0.999222
ATE1	-0.0232078	19.3301	-0.397073	0.692453	0.999222
HMBS	-0.0201595	17.8369	-0.396864	0.692607	0.999222
PAAF1	0.0164833	18.771	0.396755	0.692687	0.999222
SLC5A6	-0.0184452	18.8345	-0.396622	0.692785	0.999222
TIMM9	-0.026474	18.5668	-0.396357	0.69298	0.999222
CNTN6	-0.0407907	17.3403	-0.396342	0.69299	0.999222
HM13	0.0181037	19.2381	0.395555	0.693568	0.999222
MAPKAPK2	-0.0166366	16.2627	-0.39549	0.693616	0.999222
TRPM3	0.0258914	16.5609	0.39547	0.693631	0.999222
ABCD2	0.0225218	18.6725	0.394798	0.694124	0.999222
LRRC47	0.0198328	22.1565	0.394723	0.69418	0.999222
MCUB	0.0586932	15.6655	0.394344	0.694458	0.999222
PREX2	-0.0156038	19.0876	-0.394265	0.694517	0.999222
FRMPD4	0.0256082	16.1908	0.393747	0.694897	0.999222
CPNE1	-0.0456716	20.1809	-0.393492	0.695085	0.999222
HDAC1	0.0277754	15.9544	0.393223	0.695283	0.999222
SIRT2	-0.0505878	23.6778	-0.393189	0.695307	0.999222
MAPK8	0.0156405	20.6614	0.393006	0.695442	0.999222
XPO6	0.0266473	16.3461	0.392719	0.695653	0.999222
ITSN1	0.012736	21.4052	0.392584	0.695752	0.999222
DHX15	0.0179172	19.5178	0.392566	0.695765	0.999222
HOOK1	0.0310289	17.1531	0.392302	0.69596	0.999222
LRRTM1	-0.0247999	18.6988	-0.392159	0.696065	0.999222
SPATA5	0.0335251	16.4102	0.392028	0.696162	0.999222
CPLX1	0.0284875	20.5429	0.391854	0.696289	0.999222
FSTL4	0.0251156	17.2447	0.391811	0.696321	0.999222
KIAA1549L	-0.0127879	20.7948	-0.391412	0.696615	0.999222
DHX29	-0.0211035	23.7022	-0.391317	0.696684	0.999222
MOAP1	-0.0423783	16.6679	-0.391295	0.696701	0.999222
SELENOW	-0.0189888	19.326	-0.390991	0.696924	0.999222
UGGT1	-0.0100577	20.4441	-0.390447	0.697325	0.999222
MAP1LC3A	0.0252848	23.0916	0.390436	0.697333	0.999222
TMED3	0.0257037	17.3877	0.390335	0.697407	0.999222
NDC1	-0.021187	16.3475	-0.388377	0.69885	0.999222
MIB1	0.029229	15.9685	0.388313	0.698897	0.999222
RPL9P9	0.0100286	21.6835	0.388286	0.698916	0.999222
WDR47	0.0129292	21.3661	0.388227	0.69896	0.999222
HARS2	-0.0146521	18.8517	-0.388064	0.69908	0.999222
SLC25A46	0.012216	20.3578	0.387891	0.699207	0.999222
DCTN4	0.00999036	21.2483	0.387881	0.699215	0.999222
NAA15	-0.00918483	20.8329	-0.387806	0.69927	0.999222
BTBD17	-0.0398988	19.1519	-0.386908	0.699932	0.999222
COPS4	-0.010641	22.0347	-0.386435	0.700281	0.999222
GMPPA	0.014704	19.427	0.386387	0.700316	0.999222
CTPS2	-0.0186042	19.1441	-0.386371	0.700328	0.999222
PTPA	0.0165875	23.0787	0.386026	0.700582	0.999222
SPAG7	0.0199528	17.2124	0.386026	0.700582	0.999222
PHKA1	-0.023595	18.4862	-0.385906	0.700671	0.999222
PPIB	-0.0101807	23.1671	-0.385885	0.700687	0.999222
UGDH	-0.0247598	16.864	-0.385726	0.700803	0.999222
CASD1	0.0300055	15.6266	0.385471	0.700992	0.999222
MANEAL	0.0159121	15.948	0.385317	0.701105	0.999222
CCP110	0.0296868	16.9614	0.385313	0.701108	0.999222
ADPGK	-0.0182435	18.3168	-0.384758	0.701518	0.999222
ZFYVE27	0.0227267	17.2998	0.38468	0.701575	0.999222
CFAP418	0.0205195	16.5054	0.384424	0.701764	0.999222
TERF2IP	0.042225	18.2589	0.384209	0.701923	0.999222
COQ3	-0.0204232	19.9285	-0.383501	0.702445	0.999222
NUDT12	0.0237229	18.9205	0.383485	0.702457	0.999222
AAMP	-0.023872	18.3147	-0.383441	0.702489	0.999222
DCLK1	0.0203424	23.0042	0.383324	0.702576	0.999222
VPS51	0.0139865	20.7027	0.383181	0.702682	0.999222
ENPP2	-0.0446377	17.6765	-0.382957	0.702847	0.999222
RGN	-0.030834	20.4392	-0.382603	0.703108	0.999222
LAMTOR4	-0.0140765	19.0226	-0.382498	0.703186	0.999222
PLCL1	-0.0163244	19.6381	-0.382209	0.703399	0.999222
GOLM2	0.0201647	19.3948	0.382139	0.703451	0.999222
SMARCA5	0.0350539	17.5813	0.382084	0.703491	0.999222
PTBP2	0.026487	19.8047	0.381948	0.703592	0.999222
LRP8	-0.0212203	15.7921	-0.381916	0.703615	0.999222
COMMD1	-0.0222201	15.9617	-0.381863	0.703655	0.999222
RPL23	0.0133898	21.7488	0.381358	0.704028	0.999222
ACSL4	-0.0160377	19.7367	-0.38127	0.704093	0.999222
TPMT	0.0300285	19.0105	0.381265	0.704097	0.999222
TSC22D2	-0.0215628	18.7174	-0.380734	0.704489	0.999222
CARS1	-0.00895515	21.631	-0.38057	0.70461	0.999222
GPR180	-0.0259679	16.0234	-0.380349	0.704774	0.999222
NDUFB11	-0.0241211	22.4824	-0.380271	0.704831	0.999222
HMGN5	-0.0224476	18.3952	-0.379809	0.705173	0.999222
NUP93	0.0111138	19.0353	0.379734	0.705228	0.999222
ARHGAP1	0.0172365	22.2991	0.379682	0.705266	0.999222
ACO2	0.0100305	25.1179	0.378939	0.705816	0.999222
SLITRK3	-0.0223551	16.2602	-0.378769	0.705941	0.999222
SPECC1L	0.0128641	18.0007	0.378627	0.706046	0.999222
TIMM8A	0.0167764	18.5889	0.378229	0.70634	0.999222
USP30	0.0216642	16.4859	0.378103	0.706434	0.999222
GRIN2B	-0.0234277	19.3001	-0.377941	0.706554	0.999222
OCIAD1	0.0183318	20.898	0.377888	0.706593	0.999222
RC3H2	0.0243371	15.5935	0.377605	0.706802	0.999222
DLD	-0.010696	24.7199	-0.37751	0.706872	0.999222
CARNS1	0.0680375	18.4899	0.377287	0.707037	0.999222
ACVR1C	0.0415779	15.387	0.376998	0.707251	0.999222
MAP3K4	-0.0169809	16.9591	-0.376811	0.70739	0.999222
GAK	0.0119395	20.127	0.376764	0.707424	0.999222
DNAJB11	-0.0138887	20.0774	-0.376713	0.707462	0.999222
ASTN1	-0.0130322	19.9048	-0.376691	0.707479	0.999222
HSD17B11	-0.0231174	18.551	-0.37666	0.707501	0.999222
ELAPOR2	0.0137068	18.6376	0.37626	0.707797	0.999222
PPP2R2C	0.0223354	18.6733	0.376159	0.707872	0.999222
STRAP	0.0139224	21.3581	0.376132	0.707892	0.999222
GGA1	0.0112597	19.4998	0.376004	0.707987	0.999222
HTATIP2	-0.0248953	18.9421	-0.375998	0.707991	0.999222
STAB1	0.0405371	14.6026	0.375627	0.708266	0.999222
PLCB4	-0.027534	18.324	-0.37552	0.708345	0.999222
TRAPPC13	-0.0153982	18.9872	-0.375361	0.708463	0.999222
PLD3	0.0145014	22.1636	0.375194	0.708586	0.999222
RPS6	0.0204541	22.4297	0.374896	0.708808	0.999222
SLC13A5	-0.0343224	20.1472	-0.374792	0.708884	0.999222
DOC2B	-0.0335821	17.0296	-0.374424	0.709157	0.999222
SRP14	0.0120219	20.5771	0.374352	0.70921	0.999222
PC	0.0210157	21.9227	0.374322	0.709232	0.999222
RPL29	0.0231992	21.2644	0.374281	0.709263	0.999222
ZNF10	-0.0411837	16.0029	-0.374104	0.709394	0.999222
HECTD1	0.0155315	19.356	0.373666	0.709719	0.999222
CPT1C	0.0138465	20.4497	0.373624	0.70975	0.999222
SGCD	-0.0198681	19.3005	-0.37355	0.709805	0.999222
MTARC1	-0.0227067	19.4383	-0.373447	0.709881	0.999222
CRACDL	0.0180362	20.4993	0.373281	0.710004	0.999222
NAT14	0.0239527	20.6516	0.372937	0.710258	0.999222
IGSF21	0.0203651	21.1326	0.372887	0.710296	0.999222
PRMT8	-0.0129874	19.6055	-0.372766	0.710385	0.999222
PATL1	0.0182182	17.0883	0.372534	0.710557	0.999222
MT-ND1	-0.0314218	20.8384	-0.372107	0.710874	0.999222
MYLK	0.0275766	19.5405	0.372041	0.710923	0.999222
OSGEPL1	0.0194596	17.3453	0.371797	0.711104	0.999222
RPS15	-0.0220972	21.1879	-0.371749	0.71114	0.999222
TPM4	-0.0146038	23.1886	-0.371682	0.711189	0.999222
PRPF4B	0.0508997	16.7105	0.371595	0.711253	0.999222
FLII	0.0173108	18.9624	0.371559	0.71128	0.999222
TIMM29	-0.0113797	20.2787	-0.371554	0.711284	0.999222
SRGAP2	0.0134119	20.2788	0.371346	0.711438	0.999222
ECE1	-0.0165115	17.0795	-0.371072	0.711642	0.999222
SLC22A17	0.0181213	18.4615	0.371028	0.711674	0.999222
CLPTM1L	0.0151945	18.297	0.371024	0.711677	0.999222
PNMA2	0.0386722	16.4143	0.37025	0.712251	0.999222
INTS4	-0.026667	14.2186	-0.37016	0.712318	0.999222
SCAP	0.0193772	16.5906	0.370092	0.712368	0.999222
WNK1	0.00966315	19.0349	0.370081	0.712377	0.999222
MYO1B	-0.0318208	20.1605	-0.370051	0.712399	0.999222
AP1S2	0.0250627	19.7124	0.369615	0.712722	0.999222
H6PD	0.0212301	17.2277	0.369064	0.713131	0.999222
HLA-H	-0.0431117	17.8627	-0.368968	0.713202	0.999222
UFSP2	0.0172448	18.5147	0.368803	0.713325	0.999222
UVRAG	0.00909584	18.9124	0.368573	0.713496	0.999222
KCTD12	-0.0155211	21.2355	-0.368523	0.713533	0.999222
SGPP1	-0.0113536	18.154	-0.368522	0.713533	0.999222
KIF3C	-0.0245944	17.8252	-0.368434	0.713599	0.999222
SCN2B	-0.013704	21.1509	-0.36828	0.713713	0.999222
PIP4K2B	0.0145072	21.3059	0.368277	0.713715	0.999222
RIGI	-0.0265029	15.2639	-0.368017	0.713909	0.999222
WIPI2	0.0135406	20.7279	0.367947	0.713961	0.999222
FXYD6	-0.0241854	22.1749	-0.367452	0.714328	0.999222
ZMIZ1	0.041234	16.0593	0.367439	0.714337	0.999222
LPCAT2	-0.0292348	17.5581	-0.36739	0.714374	0.999222
ARHGEF25	0.0194207	16.6779	0.367106	0.714585	0.999222
P2RY1	-0.0263778	17.5705	-0.367085	0.714601	0.999222
AHCYL2	0.0114041	22.407	0.36669	0.714894	0.999222
ARHGEF17	-0.0225389	17.3475	-0.366689	0.714895	0.999222
WDR19	0.0226114	15.7104	0.366523	0.715018	0.999222
BCAR1	0.0172381	18.4493	0.366422	0.715093	0.999222
DGAT1	0.0263967	16.3338	0.3664	0.71511	0.999222
AK1	-0.0107005	23.6793	-0.366385	0.715121	0.999222
SNRK	0.0116993	18.0967	0.366208	0.715252	0.999222
EDF1	-0.0128483	21.6723	-0.36584	0.715526	0.999222
SLC35F6	0.0189532	18.6528	0.365804	0.715552	0.999222
MYO1F	-0.0238865	16.7806	-0.365702	0.715628	0.999222
SLC38A10	-0.0381237	14.8649	-0.365593	0.715709	0.999222
LIMS1	0.019493	19.1566	0.365347	0.715892	0.999222
PLA2G7	0.0368734	14.9395	0.364852	0.71626	0.999222
ADAM23	0.0144048	22.5605	0.364834	0.716273	0.999222
NUP88	0.0179744	18.4956	0.364721	0.716357	0.999222
PFAS	-0.0186338	20.26	-0.364576	0.716465	0.999222
SLC6A13	-0.0354934	16.4578	-0.364553	0.716482	0.999222
TRMT5	0.0236759	15.1046	0.364506	0.716517	0.999222
GFM1	0.0164445	21.0472	0.363633	0.717166	0.999222
PRRT2	0.013903	24.6018	0.36355	0.717228	0.999222
INTS2	-0.022361	16.8552	-0.363486	0.717275	0.999222
KAZN	-0.0173615	19.5838	-0.363388	0.717349	0.999222
CD9	-0.054141	24.0657	-0.363003	0.717635	0.999222
PSMB9	-0.0233223	18.2077	-0.362922	0.717695	0.999222
COL14A1	0.0784468	16.7615	0.362788	0.717795	0.999222
UBASH3A	0.0266098	17.0527	0.362441	0.718053	0.999222
ACOX2	0.0210087	16.7932	0.362191	0.718239	0.999222
B4GALNT1	-0.017865	18.201	-0.361962	0.71841	0.999222
SLC25A19	0.0145456	18.1135	0.361749	0.718568	0.999222
RHBDD2	0.0221798	19.3347	0.361725	0.718586	0.999222
ACOT11	0.0483832	17.2635	0.361569	0.718702	0.999222
TMBIM6	-0.0226748	15.5865	-0.361405	0.718824	0.999222
LPIN1	0.0162689	16.6313	0.361366	0.718853	0.999222
APBA1	0.0122708	20.2339	0.361157	0.719009	0.999222
RNF213	-0.0339833	17.1895	-0.360714	0.719338	0.999222
ARFGAP1	0.0113468	22.7548	0.360621	0.719408	0.999222
CPNE2	-0.0153159	18.366	-0.360296	0.719649	0.999222
KLHL26	-0.0217972	17.9486	-0.36015	0.719759	0.999222
TANGO6	0.0248376	15.6187	0.359735	0.720067	0.999222
ATP2A2	0.0116296	24.7544	0.359701	0.720093	0.999222
COPB2	0.0207564	20.8932	0.359678	0.72011	0.999222
PICK1	-0.0159778	20.9837	-0.359406	0.720312	0.999222
COG3	0.0245411	17.1935	0.35934	0.720362	0.999222
AKT3	0.00947346	22.9524	0.35931	0.720384	0.999222
AUH	0.0124318	22.5412	0.359175	0.720485	0.999222
COASY	0.0174354	20.013	0.359091	0.720547	0.999222
MOG	-0.0606848	23.4438	-0.359089	0.720549	0.999222
MTMR2	-0.0103501	20.5287	-0.35836	0.721091	0.999222
KHDRBS1	0.0376759	21.1681	0.358153	0.721246	0.999222
TCP1	0.010449	22.7272	0.358059	0.721316	0.999222
PYGB	-0.0149511	23.3789	-0.357984	0.721372	0.999222
HNRNPA1	0.0571831	21.4645	0.357689	0.721592	0.999222
PEX14	0.0127523	19.9505	0.357345	0.721848	0.999222
PHB1	0.00971321	24.1564	0.357279	0.721897	0.999222
STAM	-0.0170985	19.3169	-0.357093	0.722036	0.999222
ABHD11	0.0214537	19.9851	0.356934	0.722155	0.999222
CAPN2	-0.0173331	22.7081	-0.356843	0.722223	0.999222
VAMP7	-0.0105467	19.6446	-0.356695	0.722333	0.999222
CCDC91	-0.0166336	18.5186	-0.356628	0.722383	0.999222
CDC42	-0.00899099	24.3245	-0.35622	0.722687	0.999222
ACTN3	-0.0493732	15.3305	-0.356178	0.722718	0.999222
COX7A1	-0.0414368	17.2408	-0.355712	0.723066	0.999222
BTBD10	0.0212644	15.2131	0.355084	0.723534	0.999222
USP7	-0.00830944	20.8193	-0.355079	0.723538	0.999222
ELFN2	-0.0154586	19.4115	-0.354587	0.723905	0.999222
NOL9	-0.0620413	15.548	-0.354517	0.723957	0.999222
PRKAR2B	0.0159546	22.9799	0.354481	0.723984	0.999222
PEX12	-0.0299897	15.4545	-0.354461	0.723999	0.999222
CNDP1	-0.0502238	20.2825	-0.354249	0.724158	0.999222
WIPF3	0.0264637	19.3353	0.35417	0.724216	0.999222
GFOD1	0.0153169	19.6655	0.353766	0.724518	0.999222
TM9SF3	0.0120154	20.1683	0.353617	0.724629	0.999222
ENPP4	0.0151436	18.7673	0.353225	0.724921	0.999222
SUN1	0.0538654	15.9348	0.353195	0.724944	0.999222
ACAN	-0.0323077	19.7872	-0.352932	0.72514	0.999222
DDX39B	0.013346	21.2555	0.352923	0.725147	0.999222
PECR	0.0168082	16.9943	0.352861	0.725193	0.999222
CDKN1B	-0.0261662	16.6471	-0.352719	0.725299	0.999222
CKMT2	-0.0314435	16.5198	-0.35244	0.725508	0.999222
CSTF3	0.0107672	18.0069	0.352351	0.725574	0.999222
C1QBP	-0.0212625	21.5023	-0.351994	0.72584	0.999222
WDR44	-0.00894342	20.4407	-0.351715	0.726049	0.999222
MSTO1	0.0186888	17.6795	0.351534	0.726184	0.999222
KIDINS220	-0.00908727	17.8786	-0.351353	0.726319	0.999222
VARS1	0.0202758	21.021	0.35129	0.726367	0.999222
PLEKHO2	-0.029025	18.6499	-0.351042	0.726552	0.999222
ATG3	-0.0154992	19.9616	-0.350862	0.726686	0.999222
NETO2	-0.0161273	17.0193	-0.350825	0.726714	0.999222
IGFBP5	-0.0318325	17.8529	-0.350689	0.726815	0.999222
LSM12	0.01458	18.4438	0.35068	0.726822	0.999222
PAM16	-0.0131067	20.6374	-0.350586	0.726893	0.999222
PCSK1N	-0.0486509	21.5721	-0.350564	0.726909	0.999222
DFFA	-0.0225451	17.6087	-0.350056	0.727289	0.999222
IRAG2	-0.033433	17.4901	-0.349806	0.727476	0.999222
VDAC3	-0.0109879	24.5507	-0.349477	0.727721	0.999222
PEX10	-0.0219644	16.8683	-0.349417	0.727766	0.999222
FGD4	0.0162018	18.7721	0.349081	0.728017	0.999222
WDR37	-0.0091696	21.1923	-0.34899	0.728086	0.999222
PHB2	0.00980393	24.4562	0.348893	0.728158	0.999222
ANAPC7	0.0174618	18.0782	0.348829	0.728206	0.999222
EVI5L	0.0288796	18.4405	0.348554	0.728411	0.999222
RPL26	-0.0201966	20.9546	-0.348445	0.728493	0.999222
DCAF6	0.0140173	18.2593	0.348323	0.728584	0.999222
OPLAH	-0.0129747	19.665	-0.348186	0.728686	0.999222
SETD1A	0.0265798	16.1938	0.347832	0.728952	0.999222
ERMP1	0.0157787	18.9367	0.347737	0.729022	0.999222
MIB2	0.0148208	16.4209	0.347695	0.729054	0.999222
GLRX2	0.0230921	16.0833	0.347612	0.729116	0.999222
DRG2	0.0154202	19.325	0.347588	0.729134	0.999222
ARFGEF3	-0.0137794	19.7682	-0.347185	0.729435	0.999222
TAP2	-0.0358747	16.8643	-0.346909	0.729642	0.999222
CSRP2	0.031359	16.507	0.346513	0.729938	0.999222
C17orf100	-0.0172892	16.1373	-0.346256	0.730131	0.999222
CSRP1	-0.0452621	20.3374	-0.346195	0.730176	0.999222
SNX25	0.0124331	18.9544	0.345865	0.730423	0.999222
AOC3	-0.0700515	17.856	-0.345453	0.730731	0.999222
GOPC	-0.0163026	18.7437	-0.345424	0.730753	0.999222
RTRAF	0.0184772	21.7496	0.345341	0.730815	0.999222
HSD17B10	0.0137478	21.9536	0.345215	0.73091	0.999222
CHAMP1	0.0291454	17.7606	0.344796	0.731223	0.999222
LY6H	-0.0269723	21.4534	-0.344591	0.731377	0.999222
BORCS6	0.0120133	18.2506	0.344563	0.731398	0.999222
EIF2B2	0.0182093	16.5631	0.344434	0.731494	0.999222
TIMM21	-0.0122091	19.564	-0.344142	0.731713	0.999222
ATXN3	0.0165466	18.2883	0.344104	0.731742	0.999222
CACNA2D2	0.0141707	20.0647	0.344065	0.731771	0.999222
IGHG1	0.0584561	23.5681	0.343939	0.731865	0.999222
ALAD	0.0230312	21.333	0.343849	0.731932	0.999222
XKR6	0.0377571	14.9005	0.343177	0.732436	0.999222
NPTX1	-0.0119576	21.9847	-0.34308	0.732509	0.999222
DIAPH1	-0.0141896	18.8016	-0.343001	0.732568	0.999222
MARK3	0.0118463	22.0255	0.342738	0.732765	0.999222
COG7	-0.0223335	17.8374	-0.3426	0.732868	0.999222
GGA3	0.00952771	19.0274	0.342557	0.7329	0.999222
SEC24C	0.0154899	20.208	0.342444	0.732985	0.999222
SPAG1	-0.0220232	16.8181	-0.3422	0.733168	0.999222
PKN1	-0.0147572	17.7116	-0.342093	0.733248	0.999222
FASTKD1	0.0207148	16.7399	0.341928	0.733372	0.999222
ADCY5	-0.00911434	18.9923	-0.341618	0.733604	0.999222
OXSM	-0.0122336	19.78	-0.341521	0.733677	0.999222
LDHB	-0.00798149	26.7553	-0.341178	0.733934	0.999222
CYLD	-0.0239873	19.0841	-0.340941	0.734112	0.999222
DNAJC7	0.0118819	18.9045	0.340752	0.734253	0.999222
UBAC1	-0.0152106	17.9919	-0.340626	0.734348	0.999222
SCRN1	0.00995632	25.0616	0.340578	0.734384	0.999222
DGKI	0.0237906	18.0071	0.34044	0.734487	0.999222
SNX8	-0.0166589	16.7671	-0.340306	0.734587	0.999222
NDUFAF2	0.0179502	19.9414	0.339866	0.734917	0.999222
LGI1	-0.0115609	22.32	-0.339813	0.734958	0.999222
KIF21A	0.0167871	20.9994	0.339636	0.73509	0.999222
RANBP9	0.0183392	18.2283	0.339549	0.735156	0.999222
CIAO1	0.0135723	18.3161	0.339539	0.735163	0.999222
RABL6	-0.00818547	21.0183	-0.339468	0.735216	0.999222
MON1A	-0.0125805	17.6724	-0.339343	0.73531	0.999222
GTDC1	0.0144984	17.6975	0.338879	0.735658	0.999222
YKT6	-0.00758028	21.9647	-0.338875	0.735661	0.999222
HECW1	0.014425	18.4845	0.338689	0.735801	0.999222
RRBP1	-0.015107	19.2996	-0.33867	0.735815	0.999222
PANK1	-0.022705	15.5083	-0.33848	0.735957	0.999222
AP1G1	-0.011315	21.4805	-0.338159	0.736198	0.999222
MSH2	0.0314111	16.597	0.337998	0.736319	0.999222
YEATS4	0.0248083	15.7663	0.337896	0.736396	0.999222
DSTN	-0.0137976	23.8967	-0.337819	0.736453	0.999222
TUBA3E	-0.0668692	19.0779	-0.337524	0.736675	0.999222
RAP1B	0.0221615	21.1241	0.33694	0.737114	0.999222
GAPDH	-0.00858957	26.3269	-0.336759	0.73725	0.999222
RALY	0.0512824	19.7429	0.336675	0.737313	0.999222
EHD1	0.0114368	20.9455	0.33649	0.737451	0.999222
TMEM120B	0.017085	16.5643	0.33645	0.737481	0.999222
PCYOX1	0.0135972	22.2982	0.336254	0.737629	0.999222
DAZAP1	0.0120015	20.5402	0.336035	0.737793	0.999222
SEPTIN4	0.0178274	21.3183	0.335604	0.738117	0.999222
PTPRU	0.0192145	16.92	0.335178	0.738437	0.999222
CDC23	0.0155751	18.1176	0.334854	0.73868	0.999222
THBS2	-0.0326016	15.6912	-0.334764	0.738748	0.999222
DNM1	0.0195977	25.7563	0.334608	0.738865	0.999222
CLVS1	0.0151055	19.5849	0.334521	0.73893	0.999222
VPS18	0.010938	19.8341	0.334421	0.739006	0.999222
GCLM	0.0133479	18.1166	0.334356	0.739054	0.999222
HEBP2	-0.0293003	17.2459	-0.333928	0.739376	0.999222
BCL2L2	0.0132714	18.8451	0.333838	0.739444	0.999222
IL17RB	-0.0645948	15.4758	-0.333699	0.739548	0.999222
DDX60	0.0355233	13.8296	0.333384	0.739785	0.999222
PRKAG2	0.0104498	19.08	0.333109	0.739991	0.999222
PSD3	-0.0198314	23.4819	-0.332601	0.740374	0.999222
ARPC5L	-0.0145599	22.7464	-0.332507	0.740444	0.999222
STXBP6	0.0197614	20.6877	0.332462	0.740478	0.999222
RUVBL1	-0.00834087	20.3867	-0.332415	0.740513	0.999222
GPATCH2	-0.0303336	14.3387	-0.332267	0.740625	0.999222
PPP1R16B	0.0182526	17.4012	0.33219	0.740682	0.999222
KLHL3	0.0217608	17.0545	0.332005	0.740822	0.999222
HADHB	-0.0127742	23.1185	-0.33192	0.740885	0.999222
FKBP10	0.0247881	16.5209	0.331655	0.741085	0.999222
NIPA1	0.0178203	17.8914	0.331653	0.741086	0.999222
NUMA1	-0.0240957	19.6978	-0.331582	0.74114	0.999222
PPFIA3	0.0217599	20.8583	0.331575	0.741145	0.999222
STING1	-0.0237215	16.7726	-0.331447	0.741241	0.999222
SYP	-0.0163309	26.6866	-0.331431	0.741253	0.999222
HSPB1	-0.0482438	21.0915	-0.331244	0.741394	0.999222
CERT1	0.0251675	18.9425	0.330873	0.741674	0.999222
NNT	-0.00796914	24.1897	-0.330858	0.741684	0.999222
TLE5	0.0302324	17.1543	0.330719	0.741789	0.999222
PGS1	0.0121296	18.4769	0.330498	0.741955	0.999222
ERAP1	0.0307479	18.6122	0.329766	0.742506	0.999222
NF1	0.0102942	22.4645	0.32963	0.742609	0.999222
GCDH	0.018098	21.08	0.32952	0.742691	0.999222
AIMP2	0.0211379	19.8276	0.329458	0.742738	0.999222
SERINC1	-0.0153522	19.474	-0.328992	0.743089	0.999222
UBA6	0.0130212	20.5971	0.328913	0.743148	0.999222
LRRC7	-0.0246895	18.5624	-0.328586	0.743394	0.999222
PDHA1	0.00748199	25.0135	0.328354	0.743569	0.999222
USP9X	-0.0108486	20.684	-0.328211	0.743677	0.999222
RALBP1	-0.00844799	19.7279	-0.327297	0.744365	0.999222
MUSTN1	-0.0416292	14.9015	-0.327195	0.744442	0.999222
TMEM245	-0.0140036	19.069	-0.327088	0.744522	0.999222
ACYP2	-0.0100019	23.487	-0.327017	0.744576	0.999222
ITPKA	0.0346004	21.5831	0.32695	0.744626	0.999222
PIP4K2A	-0.0232561	21.7962	-0.326515	0.744954	0.999222
SNX2	0.00766244	20.6801	0.326506	0.744961	0.999222
PRRT1	0.0184599	20.2345	0.32599	0.74535	0.999222
MBOAT2	-0.0188568	20.1083	-0.325966	0.745368	0.999222
FAM168A	0.0178593	17.9632	0.325882	0.745431	0.999222
WFS1	-0.0169712	19.8728	-0.325244	0.745912	0.999222
SEC13	0.0103384	20.6013	0.32479	0.746254	0.999222
NBN	0.0200283	15.7303	0.324753	0.746282	0.999222
NHLRC2	-0.0128465	19.3127	-0.324671	0.746344	0.999222
ZNF330	-0.0289666	15.1751	-0.324469	0.746496	0.999222
YWHAQ	0.0112945	23.9768	0.324458	0.746505	0.999222
IPO7	-0.0113718	21.2713	-0.324343	0.746591	0.999222
SIAE	-0.0189478	17.0918	-0.323751	0.747037	0.999222
TAMALIN	-0.0178479	17.1839	-0.323621	0.747135	0.999222
YIPF3	-0.0127918	17.4085	-0.323301	0.747377	0.999222
NARS1	-0.00807109	22.3151	-0.323165	0.747479	0.999222
VPS35L	0.0108546	19.6745	0.322971	0.747626	0.999222
SLC12A6	0.0143576	18.1498	0.322944	0.747646	0.999222
SEMA6A	0.0213399	16.9539	0.322683	0.747843	0.999222
KCNB2	-0.0228391	15.9546	-0.322528	0.74796	0.999222
GANAB	-0.00916916	23.1529	-0.322219	0.748193	0.999222
SLC8A1	-0.0130772	22.3739	-0.322097	0.748285	0.999222
SGCB	-0.0184936	17.1128	-0.322024	0.74834	0.999222
PTGR3	-0.0139869	20.3457	-0.321966	0.748384	0.999222
TARS1	-0.00813693	20.4676	-0.321605	0.748656	0.999222
CA14	-0.0337512	18.714	-0.321427	0.748791	0.999222
TMEM160	-0.0173468	21.4	-0.32134	0.748857	0.999222
GEMIN5	0.0184741	18.579	0.321266	0.748912	0.999222
NAP1L1	-0.0205744	21.1525	-0.321197	0.748964	0.999222
RAC3	-0.0183843	21.1605	-0.321044	0.74908	0.999222
GBP2	-0.0204802	16.6928	-0.32103	0.74909	0.999222
SSRP1	0.0253718	19.0525	0.320906	0.749184	0.999222
FASN	0.0140573	22.2845	0.320629	0.749393	0.999222
PON1	0.0564645	17.3366	0.32056	0.749445	0.999222
CBS	-0.0244651	21.4052	-0.320495	0.749494	0.999222
LAGE3	0.014648	18.3123	0.320004	0.749865	0.999222
HSD11B1	-0.0489273	18.4076	-0.319638	0.750141	0.999222
RHOA	0.0195801	23.9311	0.319529	0.750223	0.999222
TTL	-0.0171057	18.2759	-0.319464	0.750273	0.999222
CHTOP	0.02296	18.6859	0.319235	0.750446	0.999222
PPIL4	0.0290766	17.5222	0.319102	0.750546	0.999222
EIF2S1	-0.00733832	20.9277	-0.319014	0.750612	0.999222
CCDC22	0.0138656	20.5605	0.318698	0.750851	0.999222
STAT6	-0.0145362	19.042	-0.318683	0.750862	0.999222
PRKCI	0.0113986	19.1864	0.318528	0.75098	0.999222
BCAP31	-0.00706272	23.0647	-0.318444	0.751043	0.999222
ARPP21	0.0219151	17.2919	0.318286	0.751162	0.999222
ACTR3	-0.00673219	22.7127	-0.317475	0.751775	0.999222
PAK6	0.0163557	16.9209	0.317411	0.751823	0.999222
AP5Z1	-0.0222033	18.2726	-0.317297	0.75191	0.999222
MT-CO1	-0.0233596	21.6981	-0.317142	0.752027	0.999222
NGRN	-0.019173	15.7892	-0.316319	0.752649	0.999222
PPP1R13B	0.0177825	18.6461	0.316059	0.752845	0.999222
DARS1	0.0107327	22.0533	0.31598	0.752905	0.999222
DST	0.0104823	23.2169	0.315978	0.752906	0.999222
RAB12	-0.00813933	20.3959	-0.315907	0.75296	0.999222
NOS3	0.0380555	14.5815	0.315719	0.753103	0.999222
MRM3	0.0114167	18.1627	0.315555	0.753226	0.999222
EML4	0.00881147	18.2773	0.315473	0.753288	0.999222
FAM91A1	-0.011743	17.5554	-0.314662	0.753902	0.999222
PARG	0.0121173	17.0362	0.314315	0.754164	0.999222
STAC2	0.0206753	18.079	0.314285	0.754187	0.999222
BCL2L13	0.0107703	19.5433	0.314008	0.754396	0.999222
DNAJB6	-0.0209322	19.4517	-0.31384	0.754524	0.999222
LYSMD1	-0.0165263	17.8512	-0.3137	0.75463	0.999222
FLRT1	-0.0238749	16.2116	-0.31355	0.754743	0.999222
XPOT	-0.0147172	21.1087	-0.313287	0.754941	0.999222
PIK3CD	0.0205487	16.368	0.313118	0.75507	0.999222
HUWE1	0.00958553	22.4718	0.313078	0.7551	0.999222
RABGGTA	0.0140737	21.0254	0.312892	0.755241	0.999222
CACNA2D3	-0.0112711	19.9221	-0.312664	0.755413	0.999222
SERPINE2	-0.0186385	20.3921	-0.312561	0.755491	0.999222
ACAP3	-0.0140661	16.9542	-0.312352	0.755649	0.999222
CREG2	-0.0164759	16.6738	-0.312348	0.755652	0.999222
LZTR1	0.0260423	16.0037	0.31232	0.755673	0.999222
TCOF1	0.0189909	19.9447	0.312311	0.75568	0.999222
SMS	-0.0115777	20.9098	-0.312102	0.755838	0.999222
UPRT	0.0144735	16.5463	0.312059	0.755871	0.999222
SMARCB1	0.0235355	16.865	0.311703	0.756141	0.999222
STT3B	0.0118087	19.4159	0.311592	0.756225	0.999222
HPRT1	-0.00733203	24.1458	-0.311244	0.756488	0.999222
PREX1	0.0100727	19.0835	0.310916	0.756737	0.999222
APLP2	-0.00999292	21.0407	-0.310889	0.756757	0.999222
PSMD13	0.0118148	21.16	0.310693	0.756905	0.999222
ATG2B	-0.0106916	19.5124	-0.309858	0.757538	0.999222
NOC2L	-0.0322281	15.3558	-0.309392	0.757891	0.999222
PRMT7	0.0423762	16.536	0.308113	0.75886	0.999222
TBCK	-0.0181402	19.1116	-0.308042	0.758914	0.999222
ARL10	-0.0145207	17.9412	-0.308016	0.758933	0.999222
PISD	-0.0163123	19.4634	-0.307944	0.758988	0.999222
HDAC2	-0.0147066	18.5782	-0.307594	0.759253	0.999222
NEK7	0.0148322	17.838	0.307392	0.759407	0.999222
TOMM34	0.0262466	18.3091	0.307257	0.759509	0.999222
NECAB1	-0.0157112	22.3369	-0.307247	0.759516	0.999222
KRAS	-0.0108584	22.1612	-0.307215	0.759541	0.999222
MTX3	0.0136686	20.161	0.307009	0.759697	0.999222
TBCB	0.0138939	23.0544	0.306879	0.759795	0.999222
TRIM36	0.0238817	19.44	0.306516	0.760071	0.999222
C6orf136	-0.016351	19.7529	-0.305825	0.760594	0.999222
TPM3	-0.0158178	23.1015	-0.305665	0.760716	0.999222
PLEKHB1	-0.0305186	18.8833	-0.30541	0.760909	0.999222
RFT1	0.0173499	17.5341	0.305259	0.761023	0.999222
DNAJC3	0.00944707	19.4589	0.304568	0.761548	0.999222
ECM1	-0.0282227	17.3922	-0.304469	0.761623	0.999222
DUSP12	-0.0141792	17.4181	-0.304412	0.761666	0.999222
DDRGK1	0.0181622	17.5759	0.304213	0.761817	0.999222
CGGBP1	-0.0181903	16.122	-0.303872	0.762076	0.999222
RTF2	0.0252359	17.2722	0.303821	0.762115	0.999222
DRAP1	0.0172931	19.6056	0.303794	0.762135	0.999222
PSMA1	-0.00701905	23.3942	-0.303558	0.762314	0.999222
FPGT	-0.0136476	18.9587	-0.303499	0.762359	0.999222
PLA2G6	-0.0125948	18.983	-0.303471	0.762381	0.999222
CCDC50	0.0203646	17.4055	0.303288	0.76252	0.999222
RDX	-0.0223635	21.0652	-0.303182	0.7626	0.999222
EHHADH	0.0189415	17.3585	0.303038	0.762709	0.999222
PTPN23	-0.0140404	22.1269	-0.303007	0.762733	0.999222
PGD	0.00880732	23.1872	0.302656	0.762999	0.999222
PURA	0.0104194	23.4318	0.30265	0.763003	0.999222
UFL1	0.0127877	19.6763	0.302612	0.763032	0.999222
DCAKD	0.0188139	19.5825	0.302564	0.763069	0.999222
NYAP2	-0.0271685	16.2063	-0.302174	0.763365	0.999222
FBXW5	0.0146285	16.6603	0.301797	0.763651	0.999222
EPS15	0.0264855	18.3839	0.301691	0.763732	0.999222
UBE4A	-0.0180515	19.3578	-0.301539	0.763847	0.999222
TBC1D20	-0.0186749	16.4026	-0.301337	0.764001	0.999222
FAM135B	-0.0202477	15.7099	-0.301221	0.764089	0.999222
CFDP1	0.0422508	17.0463	0.301162	0.764134	0.999222
TOR3A	-0.0150216	19.8836	-0.300843	0.764376	0.999222
ACAD10	0.0139648	16.535	0.30073	0.764461	0.999222
NTHL1	-0.0337153	14.8219	-0.300618	0.764547	0.999222
MACF1	-0.00957827	20.7555	-0.300478	0.764653	0.999222
ACY3	0.0287826	18.4415	0.300034	0.764991	0.999222
CTU1	0.0341096	14.5973	0.299997	0.765018	0.999222
MLC1	0.0418831	19.1533	0.299997	0.765018	0.999222
ERBIN	-0.0162582	17.9889	-0.299669	0.765268	0.999222
ACAT1	0.00988923	23.7227	0.299531	0.765373	0.999222
BMP2K	0.0188215	16.4741	0.299511	0.765388	0.999222
ARMC6	-0.0127447	18.0561	-0.299184	0.765636	0.999222
REPS1	0.0105771	19.2266	0.298742	0.765972	0.999222
CES2	-0.0141438	16.347	-0.298391	0.766239	0.999222
DIRAS1	0.013841	21.452	0.298254	0.766343	0.999222
INPP5D	0.0247112	16.5557	0.298143	0.766427	0.999222
F2	-0.034971	18.2499	-0.297957	0.766569	0.999222
PTPMT1	-0.0176759	18.4347	-0.297945	0.766578	0.999222
SLC25A11	-0.0109107	24.5092	-0.297879	0.766628	0.999222
RILPL1	-0.0117151	18.6841	-0.297703	0.766762	0.999222
MYRIP	-0.0140198	20.2172	-0.297413	0.766983	0.999222
UBA5	0.0132292	19.7803	0.297049	0.767259	0.999222
KIAA1143	-0.0153291	16.5748	-0.296896	0.767376	0.999222
DNPEP	0.0133043	20.2066	0.296855	0.767406	0.999222
NCS1	-0.0279858	19.0265	-0.296783	0.767461	0.999222
PRUNE1	0.0107256	21.5997	0.296671	0.767547	0.999222
SRC	-0.00775081	20.8836	-0.296626	0.767581	0.999222
DGUOK	-0.0120637	19.9935	-0.296535	0.76765	0.999222
ANLN	0.0434873	21.3813	0.296471	0.767699	0.999222
KIRREL3	-0.0231703	15.9002	-0.296408	0.767746	0.999222
MARCKS	-0.0147605	23.231	-0.296399	0.767754	0.999222
ATG101	-0.0186447	18.7662	-0.296262	0.767858	0.999222
ASPHD2	-0.0100355	18.9177	-0.296109	0.767974	0.999222
RFTN1	0.02263	20.345	0.295979	0.768073	0.999222
PAK3	-0.00742135	20.6519	-0.295949	0.768096	0.999222
TRIM46	0.035094	20.6027	0.295715	0.768274	0.999222
CCT8	0.00701557	23.5844	0.294957	0.768851	0.999222
CD47	-0.00747148	25.8947	-0.294883	0.768907	0.999222
RAB4B	-0.00827189	21.7192	-0.294501	0.769198	0.999222
AIDA	-0.0138776	19.9543	-0.294331	0.769327	0.999222
CAMK4	-0.0169102	20.796	-0.294321	0.769335	0.999222
MCF2L	-0.0107495	18.908	-0.293386	0.770046	0.999222
PSMD14	0.0120999	20.8502	0.29317	0.770211	0.999222
DYNC1I2	-0.012586	20.7194	-0.292954	0.770375	0.999222
RTCB	0.0141187	21.7163	0.292822	0.770476	0.999222
BABAM1	-0.00841098	20.0025	-0.292755	0.770527	0.999222
JPH3	0.0134038	18.8128	0.292592	0.77065	0.999222
PIP5KL1	0.0130257	18.2654	0.292496	0.770724	0.999222
APOE	-0.0151889	23.6655	-0.292046	0.771067	0.999222
SCFD2	0.0122641	18.424	0.291612	0.771397	0.999222
IKBKG	-0.0157505	17.9116	-0.291582	0.77142	0.999222
SHC2	-0.0137423	17.6888	-0.291569	0.77143	0.999222
BPNT2	0.0131885	18.5964	0.291432	0.771534	0.999222
ATP2B3	0.00787834	22.3921	0.291377	0.771576	0.999222
DCK	0.0237537	17.6846	0.291282	0.771648	0.999222
FAIM	-0.0206791	18.8787	-0.291089	0.771796	0.999222
SRP54	0.0132071	20.1734	0.291084	0.771799	0.999222
PLXNA4	0.00964046	21.2361	0.291003	0.771861	0.999222
MTA1	0.0180764	17.7161	0.290481	0.772259	0.999222
RAB2B	-0.00844587	19.9385	-0.290325	0.772378	0.999222
PIKFYVE	-0.00736334	18.4082	-0.290173	0.772494	0.999222
ZNF622	-0.0186216	18.8507	-0.289576	0.772948	0.999222
CCDC88A	0.0117363	21.6745	0.289523	0.772989	0.999222
SERPINB6	0.0208554	21.1996	0.289342	0.773127	0.999222
TACC2	-0.0143601	17.8121	-0.28918	0.77325	0.999222
GSTO1	0.0178606	24.7035	0.289173	0.773256	0.999222
PPM1A	0.00619551	21.8314	0.288973	0.773408	0.999222
CAMSAP2	0.00925728	19.6958	0.288852	0.773501	0.999222
ARHGEF7	-0.00969	21.1365	-0.288713	0.773606	0.999222
GRIN1	-0.0170515	21.2403	-0.288435	0.773818	0.999222
TBC1D13	0.0104312	18.9019	0.28832	0.773906	0.999222
TMEM87A	0.0110336	17.9027	0.288271	0.773943	0.999222
WDR26	-0.0111349	18.7947	-0.288223	0.77398	0.999222
COPS2	-0.00838924	21.2673	-0.288011	0.774142	0.999222
IGHV3-49	0.065956	15.8713	0.287786	0.774313	0.999222
PHACTR1	-0.0144536	20.6854	-0.287459	0.774563	0.999222
PI4KB	-0.0105428	19.0593	-0.287169	0.774784	0.999222
DHRS4	0.0392445	18.6627	0.28699	0.77492	0.999222
FIBP	-0.00849878	20.6502	-0.286909	0.774981	0.999222
NDUFAF5	0.00989539	19.3489	0.286801	0.775064	0.999222
BSN	0.018341	21.2722	0.286358	0.775402	0.999222
CLEC14A	-0.0190619	16.2538	-0.286314	0.775435	0.999222
ABCF2	-0.0128834	18.1659	-0.286227	0.775502	0.999222
MCU	-0.00803249	20.7299	-0.286127	0.775578	0.999222
THY1	-0.0143133	26.6784	-0.286049	0.775638	0.999222
GOLT1B	-0.0230267	18.3655	-0.286019	0.775661	0.999222
ATP2B1	-0.00857755	24.3686	-0.285996	0.775678	0.999222
ANP32B	-0.0104503	19.9929	-0.285657	0.775937	0.999222
GRIN2A	0.0145784	19.0903	0.285657	0.775937	0.999222
CACNG8	0.0115074	20.0904	0.285169	0.776309	0.999222
PMPCB	0.00728283	21.2483	0.284597	0.776746	0.999222
SH3BP5L	0.0117484	18.5577	0.284573	0.776765	0.999222
KHDRBS2	-0.017661	15.4533	-0.283739	0.7774	0.999222
CALD1	-0.0161838	20.0798	-0.283656	0.777464	0.999222
HERC2	-0.0121314	17.1154	-0.283512	0.777574	0.999222
ZC3H13	0.0441147	15.1388	0.283398	0.777661	0.999222
TSN	-0.00861019	21.4372	-0.283348	0.777699	0.999222
PIGO	0.0166045	17.4018	0.283312	0.777727	0.999222
PF4	-0.07985	14.9669	-0.28292	0.778026	0.999222
LRRC4B	-0.00994412	19.3599	-0.282855	0.778075	0.999222
PSMD3	-0.00987686	21.0564	-0.282646	0.778235	0.999222
UTRN	-0.0138952	18.529	-0.282254	0.778535	0.999222
ERCC2	-0.035223	16.3061	-0.282095	0.778656	0.999222
DGKA	-0.0136684	19.5065	-0.281944	0.778772	0.999222
SCLY	0.0138538	19.2355	0.281776	0.7789	0.999222
RALGAPB	-0.0129166	18.9648	-0.281588	0.779043	0.999222
ASH2L	0.0247859	17.4115	0.281331	0.77924	0.999222
GNAZ	0.0108728	22.7161	0.281323	0.779246	0.999222
PCSK1	0.0132568	21.8857	0.281291	0.779271	0.999222
HBB	0.0424116	25.5229	0.280789	0.779654	0.999222
NUCB2	0.0497324	16.2494	0.280075	0.780199	0.999222
DNAJA1	0.0069591	21.3441	0.27971	0.780478	0.999222
PEX16	0.0106133	17.8436	0.279703	0.780484	0.999222
NT5C3A	0.00779594	19.6365	0.279436	0.780688	0.999222
ELMO2	-0.00796302	19.2776	-0.279318	0.780778	0.999222
PTGES2	0.00773844	21.6458	0.279197	0.78087	0.999222
TMEM132B	-0.0136544	18.8863	-0.27911	0.780937	0.999222
ARPC4	-0.00822533	24.0475	-0.279095	0.780949	0.999222
NFIX	-0.0128723	17.5109	-0.279052	0.780982	0.999222
SNRPB2	0.0152286	18.1867	0.278667	0.781276	0.999222
ACOX3	-0.0141681	19.2573	-0.278585	0.781338	0.999222
AK5	0.0166955	21.6735	0.278536	0.781376	0.999222
TTYH3	-0.0119231	19.9295	-0.278352	0.781517	0.999222
CSNK2A2	-0.0113031	20.9495	-0.278052	0.781746	0.999222
EPHB6	-0.00611808	19.1104	-0.27794	0.781832	0.999222
HBA2	0.0441988	22.607	0.277863	0.781891	0.999222
CWF19L1	-0.0151629	17.5853	-0.277473	0.782189	0.999222
CCDC93	0.0117052	19.1813	0.277233	0.782372	0.999222
JAKMIP1	-0.0136873	18.4497	-0.277161	0.782428	0.999222
ALDOC	0.011463	26.4072	0.276993	0.782556	0.999222
R3HDM2	0.0210945	17.4815	0.276902	0.782626	0.999222
TJP1	0.010841	20.2802	0.276596	0.782859	0.999222
SLIT1	-0.0206703	17.4126	-0.276454	0.782968	0.999222
TBC1D12	-0.0145304	17.64	-0.276376	0.783028	0.999222
CSMD2	0.00960913	18.0393	0.275922	0.783375	0.999222
FCGBP	-0.0354471	17.398	-0.275858	0.783424	0.999222
ATN1	0.0255177	14.7433	0.27566	0.783576	0.999222
PCM1	0.0236304	16.7836	0.275633	0.783597	0.999222
PUS1	0.014169	18.4307	0.275541	0.783666	0.999222
PLCD1	-0.0154598	20.5608	-0.274894	0.784162	0.999222
XPO4	-0.0165041	18.1208	-0.274781	0.784248	0.999222
FAM172A	0.0152197	17.1767	0.274538	0.784434	0.999222
PCYOX1L	-0.00965006	20.873	-0.274499	0.784464	0.999222
ATXN1	-0.027164	14.9862	-0.274405	0.784536	0.999222
AIFM1	-0.00708264	21.8249	-0.274275	0.784636	0.999222
BDH2	-0.0162454	21.2089	-0.274204	0.78469	0.999222
SRPK1	0.0100414	17.4706	0.274193	0.784698	0.999222
RAB3D	-0.0101397	20.435	-0.273943	0.78489	0.999222
SDF2L1	0.00960029	19.1262	0.273895	0.784927	0.999222
PTPRS	-0.00825317	20.8633	-0.273689	0.785084	0.999222
MTMR9	0.0105797	19.8389	0.273416	0.785293	0.999222
ZNF346	-0.018	16.2044	-0.273317	0.785369	0.999222
AAAS	-0.0109414	16.9445	-0.273107	0.78553	0.999222
CMPK1	0.00964946	22.109	0.27276	0.785795	0.999222
GRIK5	0.0145139	15.7008	0.272643	0.785885	0.999222
SIPA1L2	-0.0157677	16.6965	-0.272588	0.785928	0.999222
NDUFA11	-0.0111927	22.0956	-0.272349	0.78611	0.999222
BSDC1	0.0105844	17.8827	0.272237	0.786196	0.999222
GPSM1	-0.00822554	21.3804	-0.271648	0.786647	0.999222
RPS27A	0.0133626	20.2804	0.27157	0.786707	0.999222
YTHDF2	-0.00853709	18.4355	-0.271507	0.786755	0.999222
GPC4	-0.0169383	17.9804	-0.271311	0.786905	0.999222
LUM	0.042929	15.9391	0.27129	0.786922	0.999222
DCX	-0.0129185	18.8131	-0.271256	0.786948	0.999222
RMND5A	0.0135124	18.6021	0.271202	0.786989	0.999222
CTNND1	0.0116604	20.6368	0.270933	0.787195	0.999222
AP3M1	-0.00825311	19.5697	-0.270844	0.787263	0.999222
NTNG1	-0.0116652	18.2645	-0.270609	0.787443	0.999222
PELO	-0.010069	18.4298	-0.270298	0.787681	0.999222
STAT5B	0.0139868	17.8796	0.27022	0.787741	0.999222
TRAPPC11	0.0096683	20.3354	0.270086	0.787844	0.999222
CUL7	0.0198102	17.3346	0.269823	0.788046	0.999222
CACNA1B	0.011791	19.3948	0.26962	0.788201	0.999222
CBX1	0.0177449	19.731	0.269534	0.788267	0.999222
PHF3	-0.0144326	15.4654	-0.269141	0.788568	0.999222
ERO1A	-0.0068174	20.9818	-0.269092	0.788606	0.999222
RNF14	0.0187737	15.7074	0.268905	0.788749	0.999222
HBD	0.0427789	20.654	0.268898	0.788754	0.999222
ACO1	-0.0106454	20.9324	-0.268852	0.78879	0.999222
TRIM9	0.014865	20.0538	0.268712	0.788897	0.999222
LIPE	-0.0311323	18.6045	-0.26861	0.788976	0.999222
ATP6V1A	-0.00526512	25.6553	-0.268008	0.789437	0.999222
FNDC10	0.0127084	17.0299	0.267979	0.789459	0.999222
TBK1	0.00911138	19.6062	0.267875	0.789539	0.999222
BGN	-0.0540098	16.646	-0.267385	0.789915	0.999222
FKBP3	0.00829456	23.1162	0.267243	0.790024	0.999222
ELMOD2	0.0111646	18.827	0.267193	0.790062	0.999222
STX18	0.0139512	18.7284	0.266803	0.790361	0.999222
NDUFB10	-0.0108452	24.2325	-0.266796	0.790367	0.999222
RIN1	0.0178463	18.5061	0.26672	0.790425	0.999222
AMPD2	0.0144821	21.1504	0.266583	0.79053	0.999222
TMEM132C	-0.0119623	17.8033	-0.26655	0.790556	0.999222
GPAA1	0.010425	19.4641	0.266506	0.790589	0.999222
GABARAPL1	0.0100881	21.5149	0.266294	0.790752	0.999222
PODXL	0.00914047	20.9185	0.266178	0.79084	0.999222
CBLL1	0.0285099	15.7609	0.266172	0.790845	0.999222
NLN	0.0120557	20.088	0.266167	0.790849	0.999222
WDR41	-0.0106648	19.7674	-0.266015	0.790966	0.999222
ATP5F1C	-0.00647704	26.1191	-0.265733	0.791182	0.999222
NDUFB4	0.00987379	23.2878	0.265619	0.791269	0.999222
ITCH	0.00824006	21.6073	0.265593	0.791289	0.999222
TBC1D1	0.011486	18.7916	0.265563	0.791313	0.999222
PRKACB	-0.00957039	20.2902	-0.265547	0.791325	0.999222
ROGDI	-0.00951072	21.6604	-0.26546	0.791392	0.999222
STXBP5L	0.00849455	21.3991	0.265411	0.791429	0.999222
GAB1	0.0191722	19.1818	0.265081	0.791682	0.999222
SNAP29	0.00821601	19.9151	0.264811	0.79189	0.999222
UNC13A	-0.0253032	22.1355	-0.264745	0.79194	0.999222
STK11	0.006392	18.4566	0.264655	0.792009	0.999222
COX5B	-0.0144032	21.1704	-0.264374	0.792225	0.999222
BIN1	0.00762999	23.119	0.264286	0.792292	0.999222
ZFYVE1	0.0106393	18.7091	0.26402	0.792497	0.999222
FDPS	0.00998173	22.9688	0.26385	0.792627	0.999222
NDUFA4L2	0.0139592	17.6711	0.263701	0.792742	0.999222
GPR155	0.0126448	16.7907	0.263541	0.792864	0.999222
NRBP1	0.0167905	22.9932	0.263509	0.792889	0.999222
MED14	0.0256317	14.4707	0.263415	0.792961	0.999222
NUP85	-0.0131675	18.4121	-0.263378	0.79299	0.999222
ETF1	-0.00902855	20.7601	-0.263356	0.793006	0.999222
SUMO2	0.0135367	17.589	0.263324	0.793031	0.999222
HEBP1	-0.0163605	19.2697	-0.263102	0.793202	0.999222
CKAP4	-0.0121567	20.1022	-0.263011	0.793271	0.999222
NUDCD1	0.0147914	19.1711	0.262586	0.793598	0.999222
KNDC1	0.0223157	18.3545	0.262548	0.793627	0.999222
TRAPPC12	0.0104367	18.5496	0.262516	0.793652	0.999222
RRAGB	0.0117301	17.3039	0.262469	0.793687	0.999222
HPF1	0.0173912	18.6849	0.262337	0.793789	0.999222
SCRN2	-0.0278187	18.5349	-0.262285	0.793829	0.999222
HSDL1	0.0128139	21.6784	0.262167	0.793919	0.999222
KLC1	-0.00789986	21.3353	-0.261968	0.794072	0.999222
DENND11	0.00997564	17.5157	0.261555	0.794389	0.999222
TUT7	-0.0207832	15.652	-0.261346	0.79455	0.999222
KBTBD6	0.0221521	17.4918	0.261216	0.79465	0.999222
KCNJ11	-0.0126923	17.6213	-0.261112	0.79473	0.999222
MYO9B	0.0300991	15.4646	0.260769	0.794993	0.999222
CELF2	0.0168906	20.0936	0.260522	0.795183	0.999222
ABCF1	0.0138123	19.0567	0.260441	0.795245	0.999222
DOCK4	0.0113244	19.2536	0.260289	0.795362	0.999222
GNA13	-0.0130104	20.736	-0.260186	0.795441	0.999222
CSNK1D	0.0179119	18.0358	0.260036	0.795556	0.999222
GOLGB1	0.0264412	18.465	0.260009	0.795577	0.999222
SLC27A1	-0.0116488	19.9629	-0.259653	0.795851	0.999222
CADPS2	0.0133088	20.257	0.259618	0.795877	0.999222
PLEKHG5	-0.0247231	15.9593	-0.259601	0.795891	0.999222
SYK	0.018859	16.6433	0.259396	0.796048	0.999222
PORCN	0.0153428	17.6403	0.25938	0.79606	0.999222
COA5	-0.0126245	17.7141	-0.259032	0.796328	0.999222
RNLS	-0.0188415	16.464	-0.25884	0.796475	0.999222
PPP2CB	-0.0136273	20.6576	-0.258673	0.796604	0.999222
ARHGEF4	0.0110301	18.9071	0.257774	0.797295	0.999222
LXN	-0.0216126	17.0525	-0.257146	0.797778	0.999222
RBM17	0.0160739	18.8874	0.257092	0.79782	0.999222
LRRN1	-0.0146269	16.6454	-0.257037	0.797862	0.999222
GLIPR2	-0.0231533	20.7613	-0.256943	0.797934	0.999222
GOLM1	0.0124644	19.9968	0.25662	0.798183	0.999222
CASP7	0.0189914	15.7699	0.256451	0.798312	0.999222
PCDHAC2	0.00948655	17.5072	0.256315	0.798417	0.999222
SMAD2	0.0129001	17.6758	0.25616	0.798536	0.999222
BCS1L	0.00909831	20.6826	0.256128	0.798561	0.999222
PANK4	0.00788787	20.5135	0.256086	0.798594	0.999222
C2orf69	-0.0169761	18.5245	-0.25587	0.798759	0.999222
CTNNB1	0.0106713	22.8136	0.25478	0.799598	0.999222
AIFM3	0.0101636	19.9472	0.254267	0.799993	0.999222
CTNNA1	0.0120438	17.1884	0.254024	0.80018	0.999222
SMU1	0.0126998	18.4821	0.2537	0.800429	0.999222
KTN1	0.00806366	20.742	0.253569	0.80053	0.999222
MPDU1	-0.0095642	20.4749	-0.253298	0.800739	0.999222
FBXO45	-0.0105528	16.8633	-0.253263	0.800766	0.999222
RAB27A	0.0146532	16.7764	0.253232	0.80079	0.999222
CDH19	0.0397184	15.138	0.253139	0.800861	0.999222
INTS14	0.0143552	17.5651	0.252876	0.801063	0.999222
SPATS2L	0.0128292	18.4989	0.252703	0.801196	0.999222
POLDIP3	0.030016	15.3157	0.252375	0.801449	0.999222
HSPA5	0.00634049	23.6543	0.252182	0.801598	0.999222
PSMB7	-0.00571196	21.5346	-0.25206	0.801692	0.999222
FASTKD5	0.0152876	18.2774	0.25203	0.801715	0.999222
CTDNEP1	0.00914437	17.5056	0.251492	0.802129	0.999222
DDX5	0.0393174	20.1837	0.251091	0.802438	0.999222
KCTD6	-0.0127829	16.8803	-0.251045	0.802473	0.999222
TMF1	-0.0213463	16.5856	-0.250995	0.802512	0.999222
RTKN	-0.0284029	18.1349	-0.250458	0.802925	0.999222
SHFL	-0.0141842	19.9066	-0.250308	0.803041	0.999222
CAT	-0.0194425	20.0711	-0.250122	0.803184	0.999222
RHOC	0.0245618	16.8077	0.249784	0.803445	0.999222
CMC4	-0.0377927	14.9907	-0.249459	0.803695	0.999222
PDCL3	0.00940637	18.1818	0.249204	0.803892	0.999222
KIAA1217	0.0105934	19.7457	0.249122	0.803955	0.999222
EXOC3	0.0117055	20.6882	0.248943	0.804093	0.999222
PTPN6	0.0223163	15.7881	0.24887	0.804149	0.999222
CRABP2	-0.0302923	15.5287	-0.248774	0.804223	0.999222
HSPH1	0.00640918	22.8564	0.24858	0.804372	0.999222
NUP205	-0.00945276	18.8283	-0.24845	0.804472	0.999222
TMEM33	-0.0093357	21.586	-0.24845	0.804473	0.999222
ANXA6	0.0334365	23.5578	0.248403	0.804509	0.999222
CNOT11	-0.0191566	18.6006	-0.248144	0.804709	0.999222
RBSN	-0.0077588	19.1913	-0.248017	0.804807	0.999222
UNK	0.0103669	16.8916	0.247257	0.805392	0.999222
CPTP	-0.00725341	18.4673	-0.246915	0.805656	0.999222
SLC43A3	0.0217558	15.3394	0.246733	0.805796	0.999222
RNF11	-0.0333847	15.073	-0.246493	0.805982	0.999222
SYNE1	0.0144956	21.611	0.246154	0.806243	0.999222
MOGS	0.00759339	19.9133	0.245988	0.806371	0.999222
RCOR3	0.0136062	16.9316	0.245965	0.806389	0.999222
TXNL4B	0.0230033	16.4527	0.244868	0.807235	0.999222
TPD52L1	-0.0203885	19.4576	-0.244138	0.807798	0.999222
UQCRB	-0.0117304	19.4799	-0.243405	0.808364	0.999222
EPM2AIP1	0.0301803	19.7514	0.243336	0.808417	0.999222
RBBP4	0.014409	18.0764	0.243295	0.808448	0.999222
CAP1	-0.00705113	22.6148	-0.243035	0.808649	0.999222
USP54	0.025659	17.4987	0.242763	0.808859	0.999222
PIGH	0.0139374	16.3304	0.242744	0.808873	0.999222
DYM	0.0106788	20.2281	0.242601	0.808984	0.999222
SCD	0.0406938	15.3121	0.242577	0.809002	0.999222
ATL2	0.0080521	19.0162	0.242575	0.809004	0.999222
SFXN5	0.0103051	22.1057	0.241838	0.809573	0.999222
MLYCD	-0.00994497	20.1607	-0.241798	0.809604	0.999222
CLPB	-0.0105884	20.1878	-0.241797	0.809605	0.999222
ATP5ME	-0.0102202	23.5742	-0.241767	0.809628	0.999222
ARSA	0.0245469	17.2491	0.241663	0.809708	0.999222
TPT1	0.011485	20.9905	0.241145	0.810108	0.999222
GNG7	0.0121316	21.2975	0.240688	0.810461	0.999222
SLC7A4	0.0223425	16.2235	0.240588	0.810538	0.999222
A2M	0.0245998	21.49	0.240469	0.81063	0.999222
ABCC5	0.0149016	15.9795	0.24015	0.810876	0.999222
VPS52	0.00816702	19.9498	0.239906	0.811065	0.999222
INPP5E	-0.0141728	20.3202	-0.239835	0.81112	0.999222
MPZL1	0.0110734	17.5496	0.239779	0.811163	0.999222
DCUN1D1	-0.0066828	20.2803	-0.239764	0.811175	0.999222
EIF4G2	0.0130433	21.2776	0.239639	0.811271	0.999222
CHUK	-0.0108153	18.1516	-0.239619	0.811287	0.999222
LMTK2	-0.0151577	18.0388	-0.239402	0.811454	0.999222
PDCD4	-0.0160109	17.7847	-0.239188	0.81162	0.999222
BICD2	-0.0121942	17.9489	-0.2391	0.811687	0.999222
TMX1	0.00536404	20.0293	0.238177	0.8124	0.999222
CD38	-0.0220145	19.2363	-0.237951	0.812575	0.999222
TIMM23	0.00964733	18.3731	0.23794	0.812584	0.999222
PRMT1	0.00738408	20.9101	0.237922	0.812597	0.999222
TMPPE	0.0077803	18.037	0.237747	0.812733	0.999222
RPA1	0.0143397	23.1259	0.237349	0.813041	0.999222
TPD52L2	-0.00759167	21.03	-0.237345	0.813043	0.999222
SLC25A25	0.00899412	21.2063	0.23727	0.813101	0.999222
ALG3	0.0336967	18.5194	0.237154	0.813191	0.999222
HIF1AN	-0.012018	18.5713	-0.237071	0.813255	0.999222
PHYKPL	0.0119681	18.534	0.237035	0.813283	0.999222
PFKL	-0.010073	22.3479	-0.236844	0.81343	0.999222
ABHD5	-0.0113881	19.5769	-0.236588	0.813628	0.999222
GRM8	0.011895	17.4287	0.236391	0.813781	0.999222
KLKB1	-0.0251962	16.0821	-0.236103	0.814003	0.999222
NUP160	0.01053	18.1278	0.235969	0.814107	0.999222
CISD3	0.0239941	19.3998	0.235832	0.814213	0.999222
RETSAT	0.0126467	19.5909	0.235409	0.81454	0.999222
ENOPH1	-0.0154483	21.7784	-0.235375	0.814566	0.999222
FARP1	-0.00937946	20.3304	-0.235335	0.814597	0.999222
IGBP1	-0.00929421	19.3453	-0.235268	0.814649	0.999222
TACC1	0.00537343	19.4284	0.234845	0.814976	0.999222
SSB	-0.0109827	20.454	-0.234831	0.814987	0.999222
GALK1	0.0129938	19.7925	0.234783	0.815024	0.999222
RASGRP2	0.0108569	19.5188	0.234748	0.815051	0.999222
ADAM22	0.00732053	22.3894	0.234683	0.815101	0.999222
SHPK	0.0252995	18.7133	0.234585	0.815177	0.999222
TBCE	0.00734161	20.3525	0.234372	0.815342	0.999222
PDK3	0.00568653	21.8405	0.234354	0.815356	0.999222
ROCK1	-0.00983833	18.4648	-0.234328	0.815376	0.999222
FBXO44	0.0161505	18.357	0.234106	0.815547	0.999222
GRAMD2B	-0.0241056	16.8894	-0.234001	0.815629	0.999222
SRGAP1	-0.00846555	16.6919	-0.2338	0.815784	0.999222
SELENOO	0.0143388	17.7924	0.2338	0.815784	0.999222
EXOSC9	-0.012099	16.95	-0.233292	0.816177	0.999222
EIF1AX	-0.00770294	18.9993	-0.233167	0.816274	0.999222
BLTP3B	-0.00827327	18.3645	-0.232951	0.816441	0.999222
PCDH17	0.0160172	18.0756	0.232927	0.816459	0.999222
EIF3H	0.00604964	20.5661	0.232502	0.816789	0.999222
PNCK	-0.0196275	16.7261	-0.232302	0.816943	0.999222
ANKRD34A	0.0129733	16.93	0.232083	0.817113	0.999222
VTI1A	-0.00683065	19.7315	-0.231781	0.817346	0.999222
ADA	-0.0188715	21.2079	-0.231716	0.817396	0.999222
CYC1	-0.00725316	25.1186	-0.231503	0.817562	0.999222
UAP1L1	0.0208605	17.2753	0.231433	0.817615	0.999222
CIAO3	-0.00885602	19.0125	-0.231363	0.817669	0.999222
LGALS1	-0.00921976	21.9	-0.23125	0.817757	0.999222
ILF2	-0.0115365	21.4752	-0.231197	0.817798	0.999222
PSMB4	-0.00793043	22.3782	-0.231156	0.81783	0.999222
APIP	-0.0398833	18.577	-0.230952	0.817988	0.999222
CHCHD7	-0.0246528	17.0141	-0.230938	0.817999	0.999222
B3GAT1	-0.0108324	17.0866	-0.230864	0.818056	0.999222
SMAD3	0.0207481	16.2723	0.230653	0.818219	0.999222
NAA35	-0.0109086	19.2385	-0.230646	0.818224	0.999222
TBC1D9B	0.0101726	19.2278	0.230595	0.818265	0.999222
PRELP	-0.0395042	17.9483	-0.230521	0.818322	0.999222
RWDD1	0.010864	17.5382	0.230323	0.818474	0.999222
DIP2A	0.00710495	18.6447	0.23009	0.818655	0.999222
TMEM178B	-0.00990849	20.2205	-0.229884	0.818815	0.999222
MPP3	0.0105432	18.1864	0.229854	0.818838	0.999222
ACSL3	-0.00783119	20.8948	-0.229803	0.818877	0.999222
TRADD	-0.0283305	15.7688	-0.229802	0.818878	0.999222
PPIF	0.0105963	22.4706	0.229544	0.819078	0.999222
TLN1	-0.00846973	20.4058	-0.229475	0.819131	0.999222
GSTT1	-0.0397765	20.1175	-0.229034	0.819472	0.999222
POGLUT3	0.013911	17.0447	0.228885	0.819588	0.999222
HSPE1	-0.00911882	20.5701	-0.228852	0.819613	0.999222
TUBB3	0.0143918	25.4995	0.228726	0.819712	0.999222
XYLB	-0.0167122	18.6381	-0.228701	0.81973	0.999222
SQSTM1	-0.0119161	17.9825	-0.228641	0.819777	0.999222
PIK3R1	0.00793677	19.5964	0.228574	0.819829	0.999222
SORCS3	0.0120259	17.8744	0.228262	0.820071	0.999222
CRAT	0.00719242	22.3781	0.228176	0.820138	0.999222
AP3D1	-0.00775032	21.7905	-0.228003	0.820271	0.999222
LDAH	0.0158112	18.6742	0.227787	0.820438	0.999222
APEX1	-0.00576602	21.1745	-0.227724	0.820487	0.999222
MMAA	-0.0175897	18.9561	-0.227527	0.82064	0.999222
ANKS1B	-0.0106504	22.019	-0.227136	0.820943	0.999222
CCDC47	0.00464189	19.3589	0.226993	0.821053	0.999222
GET4	0.00654898	19.3535	0.22697	0.821071	0.999222
FABP5	-0.0123718	22.1587	-0.226802	0.821201	0.999222
RAB26	-0.0108476	17.5122	-0.226739	0.82125	0.999222
ROCK2	-0.00635497	21.1574	-0.226233	0.821643	0.999222
MMRN2	0.0135465	17.3364	0.226107	0.82174	0.999222
ASPA	-0.0361674	19.8152	-0.226086	0.821756	0.999222
RAB40B	-0.0159667	15.5996	-0.226009	0.821816	0.999222
KCNA1	0.0185642	18.6232	0.225894	0.821905	0.999222
EPDR1	0.0197131	18.5766	0.225636	0.822105	0.999222
HRAS	0.00673051	22.8424	0.225267	0.822391	0.999222
TCEA1	-0.0109331	19.0341	-0.225192	0.822449	0.999222
LLGL2	0.020398	16.6939	0.22509	0.822528	0.999222
ACAD11	-0.0118686	19.4541	-0.224777	0.822771	0.999222
MICOS13	0.0173802	21.6675	0.224739	0.8228	0.999222
SNAPIN	0.012369	17.9882	0.224514	0.822975	0.999222
DNAAF10	0.0110345	18.8461	0.224347	0.823104	0.999222
HKDC1	-0.0106589	17.4749	-0.224177	0.823236	0.999222
GABRG1	0.0144561	16.9288	0.22382	0.823512	0.999222
FIS1	-0.011681	20.2628	-0.223778	0.823545	0.999222
THUMPD1	-0.00931958	19.4026	-0.223562	0.823713	0.999222
RPL18	-0.008029	21.9435	-0.223018	0.824135	0.999222
UBE2V1	-0.0260948	21.1441	-0.222923	0.824208	0.999222
EZR	0.0222026	21.8765	0.222712	0.824371	0.999222
NUP155	-0.006827	18.6276	-0.222459	0.824568	0.999222
ATP8A1	-0.00928153	22.489	-0.221552	0.825271	0.999222
HNRNPR	0.0163315	20.8771	0.22136	0.82542	0.999222
DDX17	0.0173954	21.3581	0.221334	0.825441	0.999222
CCDC25	-0.007749	18.6515	-0.22133	0.825443	0.999222
ARHGAP5	0.00739137	19.7411	0.221083	0.825635	0.999222
PPEF1	-0.0200171	18.7147	-0.221055	0.825657	0.999222
GRWD1	0.0175385	16.354	0.220925	0.825758	0.999222
RRM1	0.0075367	18.6981	0.22072	0.825917	0.999222
RINT1	-0.0135433	17.4378	-0.220563	0.826039	0.999222
ADAM17	-0.0070045	17.7918	-0.220448	0.826128	0.999222
PLCG2	-0.0185103	15.6918	-0.219492	0.82687	0.999222
PUM1	0.0120698	18.4616	0.219279	0.827035	0.999222
MAEA	0.00928961	19.1355	0.219238	0.827067	0.999222
THOC6	0.0139563	17.6472	0.219126	0.827154	0.999222
LONP1	0.0150471	21.6739	0.219022	0.827235	0.999222
NAA10	0.0104775	17.8903	0.218958	0.827284	0.999222
TMX2	0.00647241	19.8804	0.218688	0.827494	0.999222
FAM114A2	-0.00836246	19.2119	-0.218625	0.827543	0.999222
CES1	0.0580134	16.6871	0.218583	0.827575	0.999222
LRATD2	0.0205717	17.6939	0.218493	0.827645	0.999222
SNTA1	-0.0129102	20.4582	-0.217948	0.828068	0.999222
NDUFAF7	0.00891703	19.2095	0.217937	0.828077	0.999222
ARMC9	0.0145532	16.498	0.217821	0.828167	0.999222
SRR	0.0168812	18.7295	0.217479	0.828432	0.999222
VPS26C	-0.00824427	19.0287	-0.217284	0.828583	0.999222
SRSF2	-0.0223419	19.4358	-0.217152	0.828686	0.999222
SCYL1	0.00937629	19.9266	0.216897	0.828884	0.999222
POFUT1	-0.00940085	17.7675	-0.216178	0.829442	0.999222
PSMD1	0.00679471	21.1232	0.216144	0.829468	0.999222
LRRTM3	-0.0132925	17.7722	-0.215982	0.829594	0.999222
GCLC	0.00920344	20.6882	0.215611	0.829883	0.999222
PAFAH1B1	-0.00472945	22.9002	-0.214817	0.8305	0.999222
ETFDH	0.00883136	21.2628	0.214655	0.830625	0.999222
ZFYVE21	0.00773335	20.0292	0.214452	0.830783	0.999222
DOC2A	0.00925234	23.1527	0.214323	0.830883	0.999222
LPGAT1	-0.00809735	18.9777	-0.214314	0.83089	0.999222
LGI3	0.0234275	20.6262	0.214231	0.830955	0.999222
ANXA4	-0.0264282	18.1657	-0.214174	0.830999	0.999222
SMYD3	0.0109762	18.3657	0.214047	0.831098	0.999222
PYGM	-0.0139212	22.2269	-0.213608	0.831439	0.999222
SMARCD1	-0.0110447	17.7287	-0.213316	0.831666	0.999222
MYL6B	0.0205615	17.1064	0.213009	0.831904	0.999222
NASP	0.0143486	18.4537	0.212948	0.831952	0.999222
FBXW9	0.00931453	18.1219	0.212915	0.831977	0.999222
MPC1	-0.0119283	20.7679	-0.212895	0.831993	0.999222
LRRC4C	-0.00957015	18.2029	-0.212595	0.832226	0.999222
AGO3	0.00948248	17.1271	0.212454	0.832336	0.999222
CHML	0.00807787	18.8198	0.212413	0.832368	0.999222
SHANK1	0.0197815	17.8226	0.212326	0.832435	0.999222
ILVBL	0.00655111	20.1566	0.212276	0.832474	0.999222
CHMP2B	0.00575367	19.0288	0.212162	0.832563	0.999222
CYP27A1	0.0131638	18.2267	0.211988	0.832697	0.999222
SLC12A5	0.0128742	22.7875	0.211656	0.832956	0.999222
HSPD1	0.00493072	25.7903	0.211647	0.832962	0.999222
UBASH3B	0.0116495	18.7109	0.211486	0.833088	0.999222
SCYL3	-0.0187695	14.144	-0.211338	0.833203	0.999222
SSU72	0.0216942	16.7606	0.211257	0.833266	0.999222
CCKBR	0.0131963	16.8615	0.211254	0.833268	0.999222
CDC40	0.0234285	18.0678	0.211206	0.833306	0.999222
CORO1C	-0.00451003	21.5923	-0.211205	0.833306	0.999222
RAB29	0.0144075	17.3063	0.21092	0.833528	0.999222
SDHA	-0.0061724	23.2616	-0.210793	0.833627	0.999222
NUMB	-0.00535123	19.763	-0.210575	0.833796	0.999222
REEP5	0.00536905	23.2169	0.210268	0.834035	0.999222
TSFM	0.0150063	20.7532	0.21024	0.834057	0.999222
MOXD1	0.0225774	19.5033	0.210117	0.834152	0.999222
OGFOD2	0.0354151	15.0392	0.210091	0.834172	0.999222
HNRNPL	0.0126863	21.6377	0.210061	0.834196	0.999222
TNR	0.00508647	25.1269	0.209763	0.834427	0.999222
SYNPR	-0.0151745	23.358	-0.209569	0.834578	0.999222
SLC1A2	0.0183498	25.8875	0.209498	0.834634	0.999222
ADGRL1	-0.00563746	20.4917	-0.209453	0.834669	0.999222
ERMN	-0.0513772	20.9583	-0.209209	0.834858	0.999222
PDGFRB	-0.00814022	18.2428	-0.209156	0.8349	0.999222
ABI3	0.0127152	18.7155	0.209145	0.834908	0.999222
TMX3	-0.00667394	21.5277	-0.209061	0.834974	0.999222
NCOA5	-0.00847943	19.3013	-0.208825	0.835157	0.999222
NDUFB8	-0.01248	21.133	-0.208648	0.835295	0.999222
HSD17B7	-0.00903137	17.5839	-0.208637	0.835304	0.999222
TNK2	0.00877493	16.9094	0.208635	0.835305	0.999222
GUCY1A2	0.00683985	20.3476	0.208551	0.83537	0.999222
TIAL1	-0.00386967	19.5626	-0.208511	0.835402	0.999222
ACSF2	0.0170151	20.2276	0.208263	0.835594	0.999222
VIM	0.029584	23.0137	0.208105	0.835717	0.999222
MTRF1L	0.0129005	17.7788	0.207867	0.835902	0.999222
LRRFIP2	0.00642019	18.8612	0.207321	0.836327	0.999222
M6PR	-0.0064298	20.8954	-0.207076	0.836518	0.999222
SLC22A18	-0.0237512	16.582	-0.206871	0.836677	0.999222
CCK	-0.0112466	18.8709	-0.20646	0.836997	0.999222
CLEC3B	-0.0139278	16.6237	-0.206456	0.837	0.999222
SIPA1L1	-0.012269	19.221	-0.206343	0.837088	0.999222
SLC17A8	-0.0156419	17.3512	-0.20611	0.83727	0.999222
RUNDC3A	-0.00649738	20.1418	-0.206003	0.837352	0.999222
EPPK1	0.0146238	18.1049	0.205651	0.837627	0.999222
WDR91	0.00645971	19.2561	0.205598	0.837668	0.999222
ANKRD17	0.00815013	20.3115	0.205556	0.837701	0.999222
NWD2	-0.0156322	19.0098	-0.20498	0.838149	0.999222
PHLPP2	0.020282	16.5664	0.204952	0.838171	0.999222
EIF4A1	0.010009	19.8775	0.204716	0.838355	0.999222
TRAPPC8	-0.00761487	18.8668	-0.204609	0.838438	0.999222
ATP7A	-0.0191253	14.2746	-0.204498	0.838525	0.999222
SLC25A53	0.0109513	16.2035	0.204131	0.83881	0.999222
TNFAIP2	0.0222182	15.4555	0.204112	0.838825	0.999222
MAP4K4	-0.00696632	19.0196	-0.204077	0.838852	0.999222
SIRT5	-0.0117418	20.0884	-0.203817	0.839055	0.999222
PRKAB2	-0.00865724	18.1311	-0.203038	0.839661	0.999222
NUP107	0.0172876	17.8622	0.202701	0.839924	0.999222
GMPPB	0.00825295	20.7619	0.202569	0.840026	0.999222
RSPRY1	0.00610793	21.9265	0.202565	0.84003	0.999222
SOGA3	-0.00550577	21.5126	-0.202489	0.840089	0.999222
CHRNA4	-0.0398204	16.0045	-0.202468	0.840105	0.999222
NISCH	-0.006168	20.079	-0.202311	0.840227	0.999222
FAM120C	0.0117579	18.5548	0.202271	0.840259	0.999222
IGFBP4	-0.0282461	16.2167	-0.202258	0.840269	0.999222
STAT3	-0.00645832	19.1316	-0.202121	0.840375	0.999222
CAND2	-0.0166711	18.659	-0.202092	0.840398	0.999222
GOSR2	0.00601706	18.8574	0.201919	0.840533	0.999222
DDX27	0.0108935	15.5888	0.201696	0.840707	0.999222
TMTC3	-0.0085593	19.1723	-0.201312	0.841006	0.999222
FHOD3	-0.0272562	15.1066	-0.201186	0.841103	0.999222
EML6	0.00850129	18.9818	0.201071	0.841194	0.999222
CHDH	0.0202912	20.4001	0.20103	0.841225	0.999222
COMMD10	0.00733195	17.3405	0.200985	0.84126	0.999222
CAV1	0.02242	17.5912	0.200899	0.841327	0.999222
CDIPT	-0.00690308	21.15	-0.200684	0.841495	0.999222
TRIO	0.0117857	20.0163	0.200559	0.841592	0.999222
DCHS1	-0.0122473	15.9957	-0.200501	0.841638	0.999222
TMEM158	0.0141411	16.1555	0.200453	0.841674	0.999222
RAB3GAP1	0.00911702	19.7001	0.200322	0.841777	0.999222
EPB41L4B	0.0116114	17.501	0.199997	0.84203	0.999222
ARHGEF18	0.00935158	17.4877	0.19988	0.842121	0.999222
SHTN1	-0.0097723	20.7724	-0.19985	0.842145	0.999222
SMIM11	0.0276362	14.3813	0.199806	0.842179	0.999222
DEPDC5	-0.0107353	17.8193	-0.199747	0.842225	0.999222
SMCR8	-0.00664638	18.5547	-0.199564	0.842367	0.999222
SEZ6L	0.00755994	20.0773	0.199431	0.842471	0.999222
CPN2	0.0218455	16.5516	0.199417	0.842482	0.999222
NR2C2	-0.0165076	16.8363	-0.199403	0.842493	0.999222
PREP	0.00646135	24.2854	0.199255	0.842609	0.999222
QSOX2	-0.0258109	17.0569	-0.199117	0.842716	0.999222
EPB42	0.0301335	18.7289	0.198864	0.842913	0.999222
TUBB4B	-0.0189289	26.4416	-0.198843	0.842929	0.999222
DTNA	0.0150814	18.7552	0.198708	0.843035	0.999222
GRAMD1A	0.0116083	16.8814	0.198255	0.843388	0.999222
SLC6A6	-0.0139053	15.0223	-0.19824	0.843399	0.999222
TMED9	0.00542842	21.7398	0.198226	0.84341	0.999222
CORO2A	-0.00853409	19.227	-0.198149	0.843471	0.999222
ACACA	0.00842644	20.6587	0.197918	0.843651	0.999222
C2CD2L	0.00651641	20.3696	0.197913	0.843654	0.999222
TMEM68	-0.0061825	18.2726	-0.197711	0.843812	0.999222
CDK18	0.0109748	18.9706	0.196864	0.844473	0.999222
ARHGEF40	0.0126647	14.3735	0.196375	0.844853	0.999222
ZBTB16	-0.00658449	19.6675	-0.196324	0.844894	0.999222
NARS2	0.00960093	19.6734	0.196165	0.845017	0.999222
NDUFA7	-0.0098817	21.2243	-0.195944	0.84519	0.999222
DDX42	0.0279924	17.8795	0.195865	0.845251	0.999222
SGSM1	-0.0103936	19.3168	-0.19585	0.845263	0.999222
SMN2	0.0139128	17.3907	0.195816	0.845289	0.999222
QRSL1	0.00952999	18.2273	0.195549	0.845498	0.999222
HAPLN2	-0.0333189	21.632	-0.195535	0.845509	0.999222
GCAT	-0.0357978	18.0288	-0.195318	0.845678	0.999222
HSPA13	0.00763408	20.482	0.194795	0.846086	0.999222
MAP6D1	0.0294383	19.5073	0.194638	0.846209	0.999222
SLC1A6	0.0205118	18.1308	0.194537	0.846287	0.999222
C2CD5	0.00589902	20.2059	0.194482	0.84633	0.999222
TTR	0.0239014	17.3401	0.194357	0.846427	0.999222
MOBP	-0.0340014	20.2253	-0.194304	0.846469	0.999222
RGS7BP	0.00803241	20.6339	0.193992	0.846713	0.999222
ALYREF	0.013217	18.594	0.193894	0.846789	0.999222
LRCH1	0.0094214	15.9063	0.193873	0.846805	0.999222
WDFY2	-0.017261	16.5854	-0.193792	0.846869	0.999222
C3orf33	-0.0103189	19.065	-0.193765	0.84689	0.999222
WDR82	0.00730012	18.9868	0.193511	0.847088	0.999222
CLTCL1	-0.0084868	18.307	-0.193238	0.847301	0.999222
TUBG2	-0.0107496	17.4152	-0.193212	0.847321	0.999222
SF3B1	0.0105632	18.9444	0.193011	0.847478	0.999222
INTS13	-0.0119859	15.7285	-0.19293	0.847541	0.999222
GBA1	-0.00869799	19.9688	-0.192737	0.847691	0.999222
ALDH1L1	0.0108562	21.7829	0.192552	0.847836	0.999222
RBM15	0.0187724	15.8782	0.192531	0.847853	0.999222
RELCH	0.00796727	21.2858	0.192008	0.848261	0.999222
CYB5R2	-0.0268523	18.4381	-0.191582	0.848593	0.999222
MYL9	0.0270954	16.2435	0.191347	0.848776	0.999222
CYP46A1	-0.0102957	19.4106	-0.191004	0.849044	0.999222
PRPF38B	0.0118337	16.2403	0.190697	0.849284	0.999222
RPN2	0.00621014	20.9164	0.190349	0.849555	0.999222
PCYT2	0.00637095	21.8582	0.190226	0.849652	0.999222
FLYWCH2	0.0161043	15.6464	0.190077	0.849768	0.999222
MAPK8IP1	0.010589	17.279	0.190026	0.849807	0.999222
SHANK3	-0.0177483	20.1034	-0.189797	0.849987	0.999222
PTAR1	0.0123205	17.5798	0.189677	0.850081	0.999222
SBNO1	-0.0215633	15.195	-0.189657	0.850096	0.999222
SEH1L	-0.00654827	18.5155	-0.189508	0.850212	0.999222
SLC9A7	0.00951049	18.3345	0.189487	0.850229	0.999222
RHOBTB3	-0.011474	16.7355	-0.189366	0.850323	0.999222
CCT7	0.00422876	23.1853	0.189112	0.850521	0.999222
FADS2	-0.0132075	17.1809	-0.18907	0.850554	0.999222
FMC1	-0.013104	18.1096	-0.18883	0.850742	0.999222
ZSWIM8	-0.00907582	16.5634	-0.188763	0.850794	0.999222
TMOD1	-0.0112004	19.5212	-0.188421	0.851061	0.999222
ABCC1	0.00911632	16.8778	0.18813	0.851288	0.999222
VPS13A	-0.00540685	20.3541	-0.187685	0.851636	0.999222
ARL4C	0.00890881	18.1767	0.187525	0.851761	0.999222
SNRPA	0.0062115	19.882	0.187204	0.852012	0.999222
ATP1B2	-0.00676042	24.7328	-0.187014	0.85216	0.999222
S100A11	0.0142266	17.1374	0.186955	0.852206	0.999222
SARS1	-0.0034692	23.1454	-0.186822	0.85231	0.999222
TAOK3	0.00609134	18.5721	0.186414	0.852629	0.999222
GLRB	0.00687383	17.195	0.186133	0.852848	0.999222
SNX5	-0.00501076	20.7853	-0.186046	0.852917	0.999222
DLGAP4	-0.00558703	19.8278	-0.186004	0.852949	0.999222
JAK1	0.00809966	17.9539	0.185905	0.853026	0.999222
RAB27B	-0.0137841	21.1859	-0.185555	0.853301	0.999222
HSD17B8	-0.00734322	20.8017	-0.185515	0.853331	0.999222
NDUFA8	-0.0164015	22.2664	-0.185003	0.853732	0.999222
IPO11	-0.0101938	17.5274	-0.184813	0.85388	0.999222
CANX	-0.00640553	23.7245	-0.184798	0.853892	0.999222
ANTXR1	0.00911182	18.3229	0.184584	0.854059	0.999222
DHODH	-0.0107265	20.1943	-0.184407	0.854197	0.999222
TBC1D24	-0.00788609	22.3185	-0.184335	0.854253	0.999222
PAK2	-0.00499765	20.8766	-0.184096	0.85444	0.999222
USP39	0.00580142	17.9528	0.183966	0.854542	0.999222
KLHL42	0.0090899	19.3434	0.183882	0.854607	0.999222
CCT3	-0.00445856	23.3387	-0.183706	0.854745	0.999222
GLRX3	-0.00859055	19.8826	-0.183662	0.85478	0.999222
WDR59	-0.0130992	15.4508	-0.183635	0.854801	0.999222
VPS8	0.00781348	19.5557	0.183358	0.855017	0.999222
CORO1B	0.00534166	21.4199	0.182809	0.855447	0.999222
KLHL9	-0.0116674	15.8854	-0.182578	0.855627	0.999222
C9	-0.0376529	19.4279	-0.181149	0.856744	0.999222
ATG7	-0.00558374	21.211	-0.181124	0.856764	0.999222
PODXL2	0.0105446	18.1133	0.180579	0.85719	0.999222
USP32	-0.00672456	19.0483	-0.180565	0.857202	0.999222
PEX11B	-0.00573129	20.6469	-0.180451	0.85729	0.999222
C2orf72	-0.00919386	18.3576	-0.17992	0.857706	0.999222
RENBP	-0.0245078	18.3484	-0.179853	0.857758	0.999222
SH3PXD2B	0.0128581	17.6977	0.179826	0.85778	0.999222
NEGR1	-0.00726505	22.4181	-0.179651	0.857916	0.999222
TRIM32	0.00559319	19.5209	0.179587	0.857966	0.999222
GABRB2	-0.00954228	20.3834	-0.179489	0.858043	0.999222
CTNND2	0.00670019	21.997	0.179377	0.858131	0.999222
SOS1	0.00625718	18.2516	0.179373	0.858134	0.999222
ST8SIA3	-0.00991848	18.8195	-0.179352	0.85815	0.999222
MTA2	-0.011274	17.6754	-0.17921	0.858262	0.999222
HMGCS1	-0.015072	20.101	-0.17845	0.858856	0.999222
ADAM10	-0.0171489	20.1446	-0.178189	0.85906	0.999222
IVD	-0.00908492	21.8376	-0.17805	0.859169	0.999222
GK	-0.00687929	20.4888	-0.177614	0.85951	0.999222
CLCN7	0.00530609	18.4335	0.177524	0.859581	0.999222
RPS6KA2	0.00928379	20.0852	0.177415	0.859666	0.999222
FGB	-0.0288623	20.9427	-0.177053	0.859949	0.999222
IPO13	0.0136195	17.2405	0.177004	0.859987	0.999222
PDP1	-0.00481576	20.3575	-0.176771	0.86017	0.999222
SMARCA2	-0.0106829	17.7747	-0.176184	0.86063	0.999222
UNG	-0.00770235	17.9013	-0.17618	0.860632	0.999222
ACOT8	-0.00714704	19.7143	-0.175887	0.860862	0.999222
S100A16	-0.00732398	20.5164	-0.175861	0.860882	0.999222
EXOC6B	-0.00607303	19.7369	-0.17586	0.860883	0.999222
ARF6	0.00531465	21.6562	0.175734	0.860982	0.999222
NOP58	0.0196428	22.7897	0.175725	0.860989	0.999222
N4BP1	0.00702919	17.7357	0.175232	0.861374	0.999222
PELP1	-0.0287503	16.9765	-0.174931	0.86161	0.999222
GNPNAT1	0.00888561	17.139	0.174922	0.861617	0.999222
INPP5K	0.00996783	17.911	0.174654	0.861827	0.999222
RPS6KC1	0.00532891	18.4888	0.174557	0.861904	0.999222
CP	-0.0244457	19.0767	-0.174489	0.861957	0.999222
PLEKHA5	0.0100112	19.1307	0.173916	0.862405	0.999222
GPN3	-0.0109669	16.6595	-0.173542	0.862698	0.999222
AP3B2	-0.00588604	22.0865	-0.173517	0.862718	0.999222
MDH1	0.00417776	27.174	0.173212	0.862956	0.999222
RANBP1	0.00804302	21.6534	0.17294	0.86317	0.999222
NPR2	0.00901179	16.3294	0.17285	0.86324	0.999222
AFG3L2	0.00418317	22.1433	0.172592	0.863442	0.999222
PAK4	0.00979807	18.649	0.172577	0.863454	0.999222
CHCHD3	-0.00603406	22.6607	-0.172385	0.863605	0.999222
BRSK1	0.00508869	21.3299	0.172309	0.863664	0.999222
SPTBN1	-0.0035943	25.3155	-0.172077	0.863845	0.999222
SPRYD4	-0.00806009	20.4916	-0.17195	0.863945	0.999222
PPP4R3A	0.0164025	17.4963	0.171632	0.864194	0.999222
PRKG1	0.0107123	19.8996	0.1716	0.864219	0.999222
BAG5	-0.00712694	18.5595	-0.171317	0.864441	0.999222
ILKAP	-0.0118794	18.3275	-0.171133	0.864585	0.999222
ADCY2	0.00472536	19.3242	0.170948	0.86473	0.999222
CPLX2	-0.0105321	23.9002	-0.170852	0.864805	0.999222
DOCK5	-0.0245396	17.166	-0.169771	0.865652	0.999222
SPTAN1	-0.0037209	25.6818	-0.169762	0.865659	0.999222
IFNGR1	0.00888259	16.8189	0.169689	0.865717	0.999222
TYRO3	-0.00691859	18.4802	-0.169037	0.866228	0.999222
HMCES	-0.0171031	17.032	-0.168996	0.86626	0.999222
METTL26	0.0114418	17.4978	0.168965	0.866284	0.999222
PRXL2B	-0.00568531	20.7514	-0.168958	0.866289	0.999222
S100A13	-0.0154973	21.7413	-0.16886	0.866366	0.999222
TPD52	0.00622483	22.6979	0.168652	0.866529	0.999222
NDRG1	0.0130558	22.0149	0.168537	0.866619	0.999222
RPL23A	0.005146	21.6873	0.168372	0.866749	0.999222
LYPLA1	-0.0057631	19.4981	-0.16825	0.866845	0.999222
ARID1A	0.0178621	16.1338	0.168065	0.866989	0.999222
SART3	0.0196286	19.3867	0.167854	0.867155	0.999222
MYH9	-0.00598363	21.0357	-0.167767	0.867223	0.999222
NHP2	-0.0100592	17.0575	-0.16769	0.867284	0.999222
SCIN	-0.0312045	16.5737	-0.167663	0.867305	0.999222
SNRPA1	0.00907998	18.9678	0.167342	0.867556	0.999222
ADAP1	0.0049969	21.6457	0.167335	0.867562	0.999222
ATAT1	0.00469175	19.7724	0.167333	0.867563	0.999222
RAPGEF6	-0.0116072	18.1942	-0.167154	0.867704	0.999222
ABI2	-0.00539336	23.1451	-0.166661	0.86809	0.999222
PPP3CB	-0.00675369	23.0826	-0.166071	0.868553	0.999222
PLPP3	0.00934641	22.1362	0.166001	0.868608	0.999222
CYRIA	0.00794294	21.4339	0.165968	0.868633	0.999222
ELAC2	-0.00737638	19.0229	-0.165709	0.868837	0.999222
COMMD5	0.00701029	17.6905	0.165633	0.868896	0.999222
ELAPOR1	-0.00491112	18.3038	-0.165586	0.868933	0.999222
MPRIP	0.00805587	18.7608	0.165284	0.86917	0.999222
BZW2	-0.00860501	21.8341	-0.165242	0.869203	0.999222
CABLES2	-0.00770737	16.915	-0.164772	0.869571	0.999222
OSBPL7	-0.00909731	16.6743	-0.164706	0.869623	0.999222
KCNQ3	0.00602739	17.3224	0.164645	0.869671	0.999222
PTK2	-0.00421899	19.9622	-0.164619	0.869691	0.999222
PHYHD1	-0.0179713	18.316	-0.164474	0.869805	0.999222
PFDN5	-0.00532262	20.9263	-0.164221	0.870003	0.999222
BEGAIN	-0.014003	17.4595	-0.163823	0.870316	0.999222
FAM162A	-0.00818153	22.2338	-0.163612	0.870481	0.999222
PGM1	-0.00723654	23.1066	-0.163513	0.870559	0.999222
DDX20	0.0144886	15.7823	0.163507	0.870564	0.999222
JMY	-0.00631431	17.6259	-0.163091	0.870891	0.999222
GPI	-0.00405938	24.7917	-0.162972	0.870984	0.999222
URI1	0.00731626	16.272	0.162628	0.871253	0.999222
UBA1	-0.00699348	24.3052	-0.162497	0.871356	0.999222
MMS19	0.00655538	18.985	0.162466	0.871381	0.999222
ATL1	0.00557469	23.3459	0.162374	0.871453	0.999222
DAAM2	-0.0144038	19.5956	-0.162343	0.871477	0.999222
HBS1L	0.00479817	19.186	0.162334	0.871484	0.999222
EIF2B5	-0.00839195	18.9067	-0.161969	0.871771	0.999222
ANKRD44	-0.00577869	17.4952	-0.161956	0.871781	0.999222
VPS16	-0.005196	19.5746	-0.161881	0.87184	0.999222
LDHD	-0.0109376	19.872	-0.161738	0.871952	0.999222
AKR1B1	-0.00639896	23.9822	-0.161516	0.872126	0.999222
IVNS1ABP	0.00882042	17.2506	0.161443	0.872184	0.999222
HDGFL3	-0.00993486	20.1198	-0.161293	0.872301	0.999222
TRAPPC14	-0.00502521	19.8082	-0.16128	0.872311	0.999222
PCID2	0.0116211	16.5961	0.161032	0.872506	0.999222
FDXR	-0.0110719	21.0476	-0.160688	0.872776	0.999222
HDAC6	-0.00811503	19.0816	-0.160431	0.872978	0.999222
CDK17	0.00950966	17.3388	0.160347	0.873044	0.999222
ANKRD24	0.0112771	17.7516	0.160293	0.873086	0.999222
FAM98B	0.01466	20.7614	0.160251	0.873119	0.999222
ANAPC5	0.007377	17.2861	0.160229	0.873136	0.999222
ABCD3	-0.00545859	19.4796	-0.160086	0.873248	0.999222
DCD	-0.0204473	18.9355	-0.159584	0.873642	0.999222
SLC38A1	-0.00792096	17.7783	-0.159073	0.874043	0.999222
CHN2	0.0102483	18.0127	0.159013	0.87409	0.999222
NAV1	-0.00647698	19.8651	-0.158985	0.874112	0.999222
COG1	0.00951505	17.3558	0.158952	0.874139	0.999222
GAR1	0.0106508	16.7462	0.158849	0.87422	0.999222
EOGT	-0.00926277	16.6785	-0.158676	0.874355	0.999222
SORBS2	-0.0113592	20.2618	-0.158322	0.874633	0.999222
WDSUB1	-0.0241733	16.8159	-0.157966	0.874913	0.999222
VSTM2L	-0.0100798	16.334	-0.157714	0.87511	0.999222
UBR3	0.010818	18.5381	0.157551	0.875239	0.999222
MAP3K20	-0.0124848	17.0085	-0.157534	0.875252	0.999222
LSAMP	0.00590833	23.5925	0.15751	0.875271	0.999222
HSD17B12	0.00701334	22.1309	0.157498	0.87528	0.999222
RPH3A	0.00791521	23.5785	0.157033	0.875645	0.999222
PDK1	-0.00415291	19.4018	-0.156971	0.875694	0.999222
CPNE5	-0.00803362	21.7744	-0.156703	0.875905	0.999222
TSPAN5	0.0132589	17.2214	0.156633	0.87596	0.999222
ADSL	0.00597854	19.9282	0.156569	0.87601	0.999222
PSMA7	-0.00411301	21.777	-0.156564	0.876014	0.999222
MYO1D	0.0231502	18.699	0.15646	0.876096	0.999222
KDM8	-0.00783306	16.3692	-0.156436	0.876114	0.999222
LRRC8C	-0.00658348	17.8834	-0.156027	0.876435	0.999222
EPHX4	-0.00721967	19.8093	-0.155887	0.876546	0.999222
KCNAB1	0.004683	18.48	0.155814	0.876603	0.999222
GJC2	-0.0219875	16.6723	-0.155611	0.876762	0.999222
ENG	-0.016142	15.1744	-0.15529	0.877015	0.999222
NFX1	-0.0070346	16.33	-0.154967	0.877268	0.999222
TRIM4	0.00845778	16.7069	0.154927	0.877299	0.999222
NPRL2	0.00864027	16.1487	0.15482	0.877384	0.999222
SNCG	-0.0105272	23.0198	-0.154613	0.877547	0.999222
RPL7	0.0033258	22.3543	0.15457	0.87758	0.999222
MARK4	0.00440895	18.7709	0.154498	0.877637	0.999222
LBR	0.00757037	17.3817	0.15429	0.8778	0.999222
SNX19	-0.0071138	16.5205	-0.154098	0.877951	0.999222
DIS3L2	0.00625977	19.0596	0.153643	0.878308	0.999222
SET	0.00780639	18.0227	0.153505	0.878417	0.999222
GLUL	-0.00997136	26.8927	-0.15346	0.878452	0.999222
SPTBN2	0.00805403	22.2753	0.153382	0.878514	0.999222
NPLOC4	-0.00387516	20.4714	-0.153349	0.878539	0.999222
NUDT8	-0.0174066	15.3402	-0.153184	0.878669	0.999222
CNNM2	-0.0036903	18.7044	-0.153039	0.878783	0.999222
EXOSC2	0.00584375	17.2406	0.152977	0.878832	0.999222
TONSL	-0.0100192	19.9553	-0.152684	0.879062	0.999222
SNAP25	-0.00661642	26.2155	-0.152582	0.879142	0.999222
PCDHGC5	0.00870062	17.0622	0.152432	0.87926	0.999222
POLR2B	0.0123091	17.7007	0.152413	0.879275	0.999222
STX5	0.00754567	18.8772	0.152403	0.879283	0.999222
WASHC5	-0.00481782	19.0363	-0.152326	0.879343	0.999222
DAPK1	0.0139834	16.8217	0.1523	0.879364	0.999222
IGKC	-0.027618	22.3243	-0.152087	0.879531	0.999222
PHAF1	-0.00424827	19.7996	-0.151903	0.879676	0.999222
SAMD4A	0.0136697	14.4986	0.151767	0.879782	0.999222
PRKCE	0.00682768	20.7224	0.151745	0.8798	0.999222
PSMB10	0.00759654	16.5633	0.151671	0.879859	0.999222
KCNH1	0.00664691	18.8532	0.151608	0.879908	0.999222
CLN8	-0.00864448	16.9175	-0.151087	0.880317	0.999222
SUPT16H	0.0106279	18.3697	0.151081	0.880322	0.999222
PNMA8A	0.0117353	16.1974	0.151068	0.880332	0.999222
GOLGA1	0.0153653	15.206	0.150945	0.880429	0.999222
AVL9	0.00619734	20.6264	0.150681	0.880637	0.999222
ENO3	-0.00618833	19.6295	-0.15054	0.880747	0.999222
MRPS36	0.00756803	19.5187	0.150439	0.880827	0.999222
DCTN1	0.00482262	22.837	0.150437	0.880828	0.999222
NAE1	0.00351065	20.4236	0.15037	0.880881	0.999222
NES	-0.0193808	16.506	-0.15008	0.881109	0.999222
FNDC3A	-0.00529512	17.8462	-0.149994	0.881177	0.999222
COX16	-0.00795458	17.3052	-0.149812	0.881319	0.999222
MYO5A	-0.00533332	22.5988	-0.149669	0.881432	0.999222
MEST	-0.00731216	19.8733	-0.149189	0.881809	0.999222
API5	-0.00484765	20.2392	-0.148702	0.882192	0.999222
UBP1	0.00512721	17.1202	0.148653	0.882231	0.999222
BTN2A1	-0.010404	19.0669	-0.148355	0.882465	0.999222
ARID1B	0.0101377	16.9852	0.148124	0.882647	0.999222
DERL1	0.0067606	19.6927	0.14801	0.882737	0.999222
IFIT1	-0.0118999	18.8346	-0.14762	0.883043	0.999222
FAM217B	0.0168292	16.9299	0.147056	0.883487	0.999222
ATG16L1	-0.00400601	21.886	-0.146835	0.88366	0.999222
KDSR	0.00819642	20.0734	0.146568	0.883871	0.999222
COQ6	-0.00647795	21.2727	-0.146496	0.883927	0.999222
OCIAD2	0.00829368	19.1354	0.146401	0.884002	0.999222
TOR1B	-0.00884014	16.3563	-0.146393	0.884008	0.999222
MACIR	-0.011152	15.5151	-0.146155	0.884196	0.999222
TES	0.0141287	16.4061	0.145978	0.884335	0.999222
NDUFS5	-0.00871762	22.2615	-0.145953	0.884354	0.999222
CACNA1C	-0.0066802	17.8055	-0.145878	0.884413	0.999222
PIK3R4	0.00371195	19.5715	0.145858	0.884429	0.999222
MRTFA	0.00709541	16.8885	0.144942	0.885149	0.999222
HMOX1	0.0158582	15.7327	0.144891	0.88519	0.999222
THOC3	-0.0110234	18.2887	-0.144823	0.885244	0.999222
ARHGAP45	0.0144816	15.5075	0.144638	0.885389	0.999222
ENTPD6	-0.00869468	16.6939	-0.14457	0.885442	0.999222
GXYLT1	-0.00883246	16.615	-0.144152	0.885771	0.999222
TSPAN15	-0.0218138	18.9349	-0.143923	0.885951	0.999222
CCT2	0.00411437	22.6691	0.143915	0.885958	0.999222
DNM3	0.00870475	23.1509	0.143818	0.886034	0.999222
GLA	-0.0114707	18.1655	-0.143692	0.886133	0.999222
NDEL1	-0.0050111	21.5039	-0.14366	0.886158	0.999222
ITIH1	-0.0214466	17.6075	-0.143616	0.886193	0.999222
ZDHHC9	0.0134887	15.9165	0.143473	0.886306	0.999222
TMEM177	-0.00886939	20.0796	-0.143272	0.886464	0.999222
BUB3	0.00364833	20.8884	0.142685	0.886926	0.999222
AMER2	0.0115193	20.3258	0.142448	0.887112	0.999222
VPS39	-0.00457125	18.5267	-0.142147	0.887349	0.999222
MADD	0.00553621	21.5512	0.142009	0.887458	0.999222
RPL27A	0.00690713	23.4182	0.141874	0.887564	0.999222
CAPRIN1	0.00786667	21.0057	0.141853	0.88758	0.999222
ADD3	0.00771438	23.1918	0.141784	0.887635	0.999222
MPHOSPH8	0.00871609	16.1606	0.141783	0.887636	0.999222
MAG	-0.0216036	23.413	-0.141537	0.88783	0.999222
CPNE7	-0.00996173	19.2467	-0.141427	0.887916	0.999222
EFNB1	-0.00571141	17.0285	-0.141142	0.88814	0.999222
WDTC1	0.00745886	18.5283	0.141014	0.888241	0.999222
TUBGCP4	-0.00744731	17.7021	-0.140987	0.888262	0.999222
PGAM1	-0.0051859	24.7094	-0.140893	0.888336	0.999222
PLEKHA7	-0.0182702	15.9876	-0.14067	0.888512	0.999222
ATP1A2	0.00427504	25.4631	0.140644	0.888532	0.999222
SLC12A7	0.0142742	15.9957	0.140255	0.888839	0.999222
XRCC5	-0.0233157	21.7841	-0.139913	0.889108	0.999222
SHISA7	0.00999272	17.8125	0.139716	0.889263	0.999222
NNMT	0.0076212	19.3244	0.139669	0.8893	0.999222
MFN1	-0.00710709	17.937	-0.139546	0.889397	0.999222
GRAMD4	-0.0042218	18.6527	-0.139444	0.889477	0.999222
CHMP3	-0.00510492	20.6483	-0.139431	0.889488	0.999222
ASMTL	0.0110791	19.4384	0.139361	0.889542	0.999222
SYTL2	0.00679335	17.7952	0.139346	0.889554	0.999222
IDS	-0.00682106	18.4072	-0.139066	0.889775	0.999222
RELL2	0.00834421	18.8264	0.139012	0.889817	0.999222
SPCS2	0.00396678	21.1538	0.138884	0.889918	0.999222
NCLN	-0.00487965	19.9228	-0.138806	0.88998	0.999222
CRB2	-0.0130861	16.0475	-0.138556	0.890176	0.999222
GOT1	-0.00308767	25.9887	-0.138529	0.890198	0.999222
ADPRS	-0.00473053	20.2844	-0.138445	0.890264	0.999222
CD2BP2	0.0193342	16.4965	0.138426	0.890279	0.999222
RAB7A	0.00324466	24.1332	0.138305	0.890374	0.999222
SMG1	-0.00470276	20.1638	-0.138294	0.890383	0.999222
CELSR2	0.00479134	18.6194	0.138133	0.89051	0.999222
CERK	0.00672344	17.7018	0.138102	0.890534	0.999222
DLST	-0.00437293	23.8405	-0.137847	0.890735	0.999222
IQSEC3	0.00737783	18.0381	0.137437	0.891058	0.999222
SEPHS2	-0.00510837	18.2936	-0.137391	0.891094	0.999222
NACC1	0.0144436	15.0068	0.137301	0.891164	0.999222
SYTL4	0.014258	16.2709	0.137248	0.891206	0.999222
LIPA	-0.01302	18.4185	-0.137222	0.891227	0.999222
EXOC6	-0.00742247	18.335	-0.137069	0.891348	0.999222
SMPD1	0.00524834	18.6658	0.136867	0.891507	0.999222
MACROD1	0.00763282	21.2146	0.136791	0.891566	0.999222
C6	-0.0146122	16.4214	-0.136771	0.891583	0.999222
ZW10	0.00645299	18.8198	0.136213	0.892022	0.999222
RMDN1	0.00487467	19.6976	0.135829	0.892324	0.999222
RAB3B	-0.00611828	21.2501	-0.135756	0.892382	0.999222
STMN2	-0.0068902	20.0854	-0.135751	0.892386	0.999222
ARMC1	0.00448033	20.8048	0.135196	0.892823	0.999222
VPS37B	-0.0114717	15.1904	-0.13516	0.892851	0.999222
SCYL2	0.00410196	19.3168	0.134869	0.893081	0.999222
RASA1	0.00454257	19.9419	0.134794	0.89314	0.999222
SCGN	-0.0106395	16.9663	-0.134657	0.893248	0.999222
TIGAR	0.00567037	20.1278	0.134345	0.893493	0.999222
SYT6	0.0115524	15.5559	0.134012	0.893756	0.999222
KANK2	-0.00839828	17.8945	-0.133893	0.893849	0.999222
NBEA	0.00753934	20.039	0.133624	0.894062	0.999222
CAVIN3	0.0142754	17.6579	0.133517	0.894146	0.999222
DNAJB12	-0.00392073	18.477	-0.133442	0.894205	0.999222
WDR18	0.012987	17.1281	0.13335	0.894278	0.999222
MRPL46	-0.00730374	17.5809	-0.133348	0.894279	0.999222
CDV3	0.00679751	20.3985	0.133342	0.894284	0.999222
HCK	-0.0125194	17.3544	-0.133253	0.894354	0.999222
ERGIC1	-0.00413342	20.2114	-0.13325	0.894356	0.999222
ARFGAP3	0.0045531	17.6509	0.133224	0.894377	0.999222
XIAP	-0.0151492	14.5196	-0.133166	0.894422	0.999222
GNA14	0.0145219	19.6333	0.133015	0.894542	0.999222
POGLUT1	-0.00923728	18.2347	-0.132417	0.895013	0.999222
PIK3CB	0.00501983	17.761	0.132364	0.895054	0.999222
RANBP10	0.0310566	16.7201	0.132126	0.895242	0.999222
IMMT	0.00330506	23.881	0.132028	0.89532	0.999222
RPL35	-0.00925057	21.2235	-0.131639	0.895626	0.999222
MTCL1	0.0110658	16.9357	0.131601	0.895656	0.999222
CACYBP	-0.00330323	22.6915	-0.131455	0.895771	0.999222
GJB1	0.0121882	16.0241	0.131454	0.895772	0.999222
SERPINB1	0.0135784	19.5163	0.131409	0.895807	0.999222
ERO1B	-0.0114037	16.0483	-0.131285	0.895905	0.999222
CLCN6	0.0038165	19.1869	0.131255	0.895929	0.999222
NENF	-0.0135501	16.545	-0.131008	0.896124	0.999222
RAD50	-0.0234102	16.4448	-0.1308	0.896287	0.999222
AMZ2	0.0120487	18.4185	0.130509	0.896517	0.999222
AGK	0.00382694	22.574	0.129827	0.897054	0.999222
TRNT1	0.00373888	19.8096	0.129638	0.897204	0.999222
USP16	-0.010992	16.3375	-0.129581	0.897249	0.999222
TPR	0.00332937	19.5132	0.129533	0.897287	0.999222
KIF13B	0.00659955	18.6566	0.129334	0.897444	0.999222
MRTO4	0.012764	15.8866	0.129235	0.897521	0.999222
EDEM3	-0.0083027	16.08	-0.129182	0.897563	0.999222
AGAP2	-0.00379027	20.5959	-0.129046	0.89767	0.999222
PUSL1	-0.0130973	15.7376	-0.128714	0.897932	0.999222
STRIP1	0.00427199	19.2819	0.128683	0.897957	0.999222
PSMD5	-0.00527984	20.2695	-0.128456	0.898136	0.999222
HS1BP3	-0.00661929	18.323	-0.128228	0.898316	0.999222
CLPTM1	-0.00450429	20.2237	-0.12743	0.898945	0.999222
PURB	-0.00507955	21.8946	-0.127228	0.899104	0.999222
NDUFC2	0.00445257	23.2933	0.127044	0.89925	0.999222
COX5A	-0.00561472	20.3083	-0.126863	0.899392	0.999222
KARS1	0.00533565	20.4034	0.126852	0.899401	0.999222
GRK5	-0.00507956	19.8474	-0.126401	0.899757	0.999222
JMJD4	-0.0075482	18.5846	-0.126152	0.899953	0.999222
CBR1	-0.010378	24.0992	-0.126148	0.899956	0.999222
MBP	-0.0286029	27.1589	-0.125957	0.900107	0.999222
PCDHGC3	0.00462097	17.7889	0.12569	0.900317	0.999222
SDSL	-0.010002	19.0263	-0.125238	0.900674	0.999222
BRAF	-0.00388222	20.9466	-0.125037	0.900832	0.999222
ADNP	0.00699288	17.1808	0.124949	0.900902	0.999222
DCPS	-0.0059915	18.8356	-0.124829	0.900996	0.999222
CLIP3	0.00399683	19.2071	0.124687	0.901109	0.999222
CSPG5	-0.00796795	20.48	-0.124585	0.901189	0.999222
MAPK8IP3	-0.0042087	21.2981	-0.124354	0.901371	0.999222
FZD8	0.0144676	14.9775	0.124084	0.901585	0.999222
SPARCL1	0.00777425	20.1511	0.124029	0.901627	0.999222
SUGT1	-0.00325826	21.3725	-0.123753	0.901845	0.999222
FBXO22	0.00385196	18.987	0.123614	0.901955	0.999222
TXNDC12	0.00809209	16.5813	0.123416	0.902111	0.999222
PSMA5	-0.00237954	22.2269	-0.123263	0.902232	0.999222
GNG5	-0.0157041	17.4908	-0.12324	0.90225	0.999222
CA2	-0.0109445	24.2982	-0.122987	0.90245	0.999222
LANCL1	-0.00367799	24.4678	-0.122887	0.902529	0.999222
TCP11L1	0.00482392	18.4504	0.122242	0.903038	0.999222
SMYD5	-0.00579746	19.6475	-0.122084	0.903162	0.999222
IDH3B	0.00377018	23.573	0.121848	0.903349	0.999222
RPP30	-0.00438154	17.1152	-0.121831	0.903362	0.999222
DPAGT1	-0.0128357	17.0385	-0.121565	0.903572	0.999222
NOLC1	-0.00584194	18.75	-0.121274	0.903802	0.999222
TMED7	-0.00396242	20.4742	-0.121184	0.903873	0.999222
CNTNAP1	0.00508082	23.3357	0.120874	0.904117	0.999222
LMAN2	0.00348107	20.855	0.120116	0.904716	0.999222
TRIM3	0.00470116	20.7134	0.120064	0.904757	0.999222
CAND1	-0.00229265	23.0558	-0.119938	0.904856	0.999222
NAGK	-0.00392167	21.3243	-0.119932	0.904862	0.999222
LPP	0.0108332	16.8561	0.119919	0.904871	0.999222
TAB1	-0.00555846	19.1936	-0.119865	0.904914	0.999222
MT-ATP8	0.00771208	19.4271	0.119827	0.904944	0.999222
GBE1	0.00805812	20.2208	0.119712	0.905035	0.999222
MPC2	0.00464322	23.6681	0.119673	0.905065	0.999222
NONO	0.0108972	22.2793	0.119492	0.905208	0.999222
DDB1	0.00279137	21.9323	0.119201	0.905438	0.999222
MYO9A	0.00556943	17.0647	0.118751	0.905794	0.999222
SLC7A1	0.0068533	18.3254	0.118716	0.905821	0.999222
HERC4	-0.00451902	19.9577	-0.118217	0.906215	0.999222
ZMAT2	0.00851609	16.2587	0.118109	0.9063	0.999222
OTULIN	-0.00544217	16.5051	-0.117478	0.906799	0.999222
NRIP2	-0.00729772	18.6496	-0.117369	0.906885	0.999222
SAP30BP	-0.00765862	15.9009	-0.117249	0.90698	0.999222
CAPG	-0.0111144	19.959	-0.117187	0.907029	0.999222
GPD1	-0.0130916	20.509	-0.11716	0.90705	0.999222
SPAST	-0.00333344	19.7378	-0.116697	0.907415	0.999222
MCAM	-0.00838665	20.2832	-0.116484	0.907583	0.999222
ERP44	0.00295563	21.4036	0.115846	0.908087	0.999222
COX20	-0.00483748	20.1203	-0.115707	0.908197	0.999222
ARHGEF12	0.00385598	19.0063	0.115524	0.908342	0.999222
MTMR12	-0.0038359	19.1429	-0.115484	0.908373	0.999222
RAD21	-0.0176037	16.0142	-0.115344	0.908484	0.999222
APBB1IP	0.00799677	17.016	0.115294	0.908524	0.999222
UPF3B	-0.00581165	17.3928	-0.115067	0.908703	0.999222
BCR	0.00403947	19.9468	0.11492	0.908819	0.999222
TUBB4A	-0.014923	21.458	-0.11457	0.909096	0.999222
WNK3	0.00469028	16.6918	0.114484	0.909163	0.999222
PCDH9	0.00354306	20.5394	0.114431	0.909205	0.999222
WDR11	-0.00488917	20.3276	-0.114389	0.909239	0.999222
POLR2E	0.00617547	17.9786	0.114282	0.909323	0.999222
UPF1	-0.00351134	19.783	-0.113651	0.909822	0.999222
FAXC	0.00427935	16.6661	0.113515	0.909929	0.999222
TMEM230	0.00501575	19.4084	0.113368	0.910045	0.999222
TAOK1	0.00375758	19.8087	0.113355	0.910055	0.999222
VAMP3	0.00731426	18.0041	0.113225	0.910158	0.999222
DNAJC8	0.00574461	20.072	0.113037	0.910307	0.999222
FAU	0.00891508	21.2036	0.112737	0.910543	0.999222
DNAJC16	0.00334392	20.1382	0.112375	0.91083	0.999222
NDUFB1	0.00736191	18.371	0.11219	0.910976	0.999222
SMG5	-0.00703829	15.6561	-0.111995	0.91113	0.999222
ARHGAP17	-0.00867349	17.0021	-0.111988	0.911136	0.999222
HDHD5	0.00811876	18.5033	0.111833	0.911258	0.999222
SMARCC2	-0.00412569	19.9831	-0.11167	0.911387	0.999222
S100A4	-0.0212104	16.6564	-0.111661	0.911393	0.999222
PPM1L	0.00484295	19.0366	0.11156	0.911474	0.999222
AGPAT1	0.00409956	20.4412	0.111049	0.911878	0.999222
SEC14L2	-0.00343348	21.1905	-0.110504	0.912308	0.999222
PFDN4	0.00567476	19.9555	0.110491	0.912319	0.999222
PRDX3	-0.00297947	25.3108	-0.110425	0.912371	0.999222
SCCPDH	-0.00292262	23.0318	-0.110265	0.912497	0.999222
DENR	-0.00262423	21.6051	-0.110198	0.91255	0.999222
GLCE	-0.00815801	18.4009	-0.110003	0.912704	0.999222
MAN1C1	0.00745283	15.4944	0.109823	0.912846	0.999222
H1-5	0.00737658	19.7819	0.109191	0.913346	0.999222
PRRC2B	0.00914594	17.7341	0.109087	0.913428	0.999222
SPRED2	0.00406897	17.9924	0.109073	0.913439	0.999222
CBR3	-0.00794797	19.8922	-0.108818	0.913641	0.999222
RECQL	0.00513839	19.514	0.108651	0.913772	0.999222
USP25	-0.00534632	18.9903	-0.10855	0.913852	0.999222
CBX5	0.0060426	18.998	0.10804	0.914255	0.999222
SEPTIN9	-0.00305999	23.5982	-0.107945	0.914331	0.999222
PALS2	-0.00592896	21.5296	-0.10785	0.914406	0.999222
C12orf4	0.00560706	18.5651	0.107674	0.914545	0.999222
XYLT1	-0.00475444	16.414	-0.107442	0.914728	0.999222
NRGN	-0.0062397	21.2774	-0.107313	0.91483	0.999222
RDH11	0.00463127	20.7548	0.107226	0.914899	0.999222
PTPN4	0.00450665	17.4602	0.107094	0.915003	0.999222
MEF2D	0.00463903	19.5073	0.106874	0.915178	0.999222
FH	-0.004	23.5248	-0.106831	0.915212	0.999222
RAB11FIP2	0.00588559	17.627	0.105343	0.916388	0.999222
TUBA4A	-0.00520191	26.9723	-0.105216	0.916489	0.999222
TMEM201	-0.00744402	16.7587	-0.104689	0.916905	0.999222
DYNLT3	-0.00347541	21.6649	-0.104652	0.916934	0.999222
FAM118B	-0.00596617	17.0166	-0.104584	0.916988	0.999222
ARGLU1	0.00412023	18.7029	0.104428	0.917111	0.999222
AKR1C2	-0.0110319	17.9445	-0.104385	0.917146	0.999222
PCNA	-0.00559133	18.7424	-0.104241	0.91726	0.999222
ATP4A	-0.0177478	21.5357	-0.104191	0.917299	0.999222
STAM2	0.00550313	18.1393	0.104167	0.917318	0.999222
RPL35A	-0.00415653	21.0776	-0.103401	0.917924	0.999222
RAB9A	-0.00609968	17.1112	-0.103135	0.918134	0.999222
TRIM47	0.00419999	17.8606	0.102977	0.918259	0.999222
CTIF	0.00498533	18.3618	0.102935	0.918292	0.999222
RPL8	0.00312081	22.5683	0.10247	0.91866	0.999222
PPCS	-0.00439244	19.8515	-0.102422	0.918698	0.999222
PTBP1	0.00923216	19.2665	0.102335	0.918767	0.999222
ISLR2	-0.00634194	18.5531	-0.102329	0.918771	0.999222
ADAM11	-0.00349651	20.6312	-0.102311	0.918786	0.999222
ANKRD28	-0.00530883	18.4112	-0.102267	0.91882	0.999222
ABCG1	0.010565	14.1075	0.10194	0.91908	0.999222
EIF3I	-0.00250605	20.5766	-0.101901	0.91911	0.999222
SLC7A14	0.00417941	20.8557	0.10154	0.919396	0.999222
PHYH	0.00579911	17.9225	0.101378	0.919524	0.999222
SOGA1	-0.0110181	15.1098	-0.101347	0.919548	0.999222
STRADA	0.00292203	18.8281	0.101299	0.919586	0.999222
IGHM	-0.0201689	19.5653	-0.101127	0.919722	0.999222
CTSB	0.00431514	23.2599	0.101008	0.919817	0.999222
CHD4	0.0115848	17.5544	0.100645	0.920104	0.999222
HEATR5B	0.00353119	18.6489	0.100552	0.920177	0.999222
MYO1E	0.0116061	17.0768	0.100525	0.920198	0.999222
COMTD1	0.00606914	19.0264	0.100262	0.920407	0.999222
PAPOLA	0.00458358	15.8281	0.0996844	0.920864	0.999222
RRAGA	-0.0030568	18.8294	-0.0995501	0.92097	0.999222
MED4	-0.00597478	16.043	-0.0994873	0.92102	0.999222
DAD1	0.00711932	19.1309	0.0994834	0.921023	0.999222
PTPRN	-0.00477003	21.2022	-0.0994655	0.921037	0.999222
EXOC8	0.00401798	19.993	0.099461	0.921041	0.999222
FABP3	0.00440859	23.8513	0.0993973	0.921091	0.999222
RTN4IP1	0.0026335	21.4716	0.0989119	0.921475	0.999222
SEZ6	0.00506969	18.1909	0.0986606	0.921674	0.999222
RO60	0.00280205	20.1943	0.0985757	0.921741	0.999222
NCBP2	0.00595094	16.6505	0.0985247	0.921781	0.999222
ACAT2	0.00420104	22.0942	0.0982051	0.922034	0.999222
COG4	0.0073316	17.4945	0.0978269	0.922334	0.999222
GDPGP1	-0.0093578	17.6395	-0.0976442	0.922478	0.999222
NUP35	-0.00707472	16.4352	-0.0972998	0.922751	0.999222
FBXO7	-0.00470533	17.8895	-0.0971692	0.922854	0.999222
PARVG	0.00735429	16.2289	0.097123	0.922891	0.999222
MARK1	0.00302043	20.1348	0.0970822	0.922923	0.999222
CNTN2	-0.00564045	21.7861	-0.0970208	0.922972	0.999222
KIFBP	0.00526328	19.7186	0.0967455	0.923189	0.999222
ATG4C	-0.00774064	16.0502	-0.0964965	0.923386	0.999222
GAPVD1	0.0036512	20.2088	0.0963593	0.923495	0.999222
CAMK1G	0.00515593	18.4891	0.0962153	0.923609	0.999222
KNG1	-0.0126345	18.6272	-0.0961592	0.923653	0.999222
RRAGC	-0.00377935	18.4318	-0.0960936	0.923705	0.999222
DLG2	-0.00291595	22.2393	-0.0957362	0.923988	0.999222
ATP5MG	-0.003565	23.157	-0.0956528	0.924054	0.999222
GAP43	-0.00341875	23.5177	-0.0953975	0.924256	0.999222
GNAS	-0.00230986	23.1422	-0.0952334	0.924386	0.999222
TST	-0.0048791	21.2185	-0.0951715	0.924435	0.999222
HTRA1	0.00645033	18.4034	0.0951473	0.924454	0.999222
PRKAG1	-0.00330088	20.2109	-0.0951378	0.924462	0.999222
LLGL1	0.00753824	21.9467	0.094898	0.924652	0.999222
FYN	-0.00220164	20.8511	-0.0948921	0.924656	0.999222
SCAF4	-0.0055134	17.9199	-0.0948608	0.924681	0.999222
GRIPAP1	0.00629365	20.3137	0.0948513	0.924689	0.999222
POLR3E	-0.00661203	16.4222	-0.0947982	0.924731	0.999222
ATP6V1E1	-0.0027164	24.8593	-0.094756	0.924764	0.999222
PTGS1	0.00586032	16.8809	0.0939936	0.925368	0.999222
ARSB	-0.00740158	19.4699	-0.0939368	0.925413	0.999222
GFRA2	0.00348331	20.7491	0.0934761	0.925777	0.999222
GPLD1	-0.0108094	14.0748	-0.0934495	0.925798	0.999222
TSC22D4	0.00555506	18.6814	0.0934025	0.925836	0.999222
SPECC1	0.00427966	20.9103	0.093059	0.926108	0.999222
HERC1	0.00302006	18.8002	0.0930056	0.92615	0.999222
ARIH1	-0.00526031	19.6629	-0.0929512	0.926193	0.999222
NDUFB9	-0.00418704	23.1789	-0.0928845	0.926246	0.999222
PPM1J	-0.00523413	18.6147	-0.0927344	0.926365	0.999222
F12	-0.0139724	16.7817	-0.0927066	0.926387	0.999222
CAMSAP1	-0.00268513	18.9703	-0.0921946	0.926792	0.999222
GDAP1L1	-0.00329835	22.1422	-0.0921116	0.926858	0.999222
GSTA4	-0.00288279	19.1252	-0.092038	0.926916	0.999222
SLC1A4	0.00608364	22.8603	0.0918236	0.927086	0.999222
SPRED3	0.00708534	16.7585	0.0917489	0.927145	0.999222
PI4K2A	-0.00279756	19.3167	-0.0917177	0.92717	0.999222
TMEM63B	0.00324449	19.308	0.0914757	0.927361	0.999222
MANBA	-0.00823043	15.9969	-0.0913016	0.927499	0.999222
COMMD7	-0.00488012	17.8951	-0.0912675	0.927526	0.999222
ATP2C1	-0.00245095	19.5136	-0.0907312	0.927951	0.999222
UEVLD	-0.00406443	17.2025	-0.0907305	0.927951	0.999222
COA6	-0.00731374	17.0093	-0.0904097	0.928205	0.999222
GNB5	0.00244937	22.3454	0.0901756	0.928391	0.999222
IFI16	-0.0102488	16.5607	-0.0895404	0.928894	0.999222
BCAS1	-0.0145608	21.6092	-0.08943	0.928981	0.999222
SPATA2	-0.00441173	18.8658	-0.0893486	0.929046	0.999222
HEXB	0.00406192	20.026	0.0893119	0.929075	0.999222
MARCHF5	-0.00296524	18.7232	-0.0892901	0.929092	0.999222
HAPLN4	0.0111377	20.6269	0.0889409	0.929369	0.999222
PPP6C	-0.00236583	20.3	-0.0888748	0.929421	0.999222
STAT1	0.00706564	19.4941	0.0888221	0.929463	0.999222
SEMA7A	0.00503145	19.1417	0.088795	0.929484	0.999222
RHOG	-0.0104204	20.9909	-0.0886789	0.929576	0.999222
SH3PXD2A	-0.00327613	18.9921	-0.088576	0.929658	0.999222
GSTM3	0.0081346	23.9258	0.0881965	0.929958	0.999222
MID1	-0.00428104	17.8713	-0.0880768	0.930053	0.999222
PTS	0.00468133	18.6197	0.0875652	0.930458	0.999222
GALT	-0.00481503	18.7165	-0.0873722	0.930611	0.999222
CPEB3	0.00550949	17.2457	0.0872556	0.930703	0.999222
TNPO3	-0.00461202	19.4595	-0.0870219	0.930889	0.999222
GET1	-0.00458501	18.7	-0.086031	0.931674	0.999222
TMUB1	-0.00303179	18.1254	-0.0858678	0.931803	0.999222
GSTM5	0.029984	20.1864	0.0858621	0.931807	0.999222
RPL36	-0.00347823	22.0109	-0.0857978	0.931858	0.999222
FCHSD2	-0.00830479	16.299	-0.0850232	0.932472	0.999222
ITIH2	0.0113136	18.3404	0.0849097	0.932562	0.999222
HNMT	-0.0056146	20.2703	-0.0848511	0.932608	0.999222
AHSA1	-0.00371979	22.078	-0.0847769	0.932667	0.999222
FEZ1	0.00323695	17.6424	0.0847491	0.932689	0.999222
AP3B1	-0.003034	18.8613	-0.0845561	0.932842	0.999222
GSPT1	0.00240434	20.5113	0.0843634	0.932995	0.999222
SMNDC1	-0.00708228	17.2075	-0.0838836	0.933375	0.999222
INPP4A	0.00380402	20.8396	0.0838377	0.933411	0.999222
HAX1	0.0034332	19.0429	0.0836062	0.933595	0.999222
ZFYVE16	0.00565308	16.2381	0.0832217	0.933899	0.999222
AP2A1	-0.00252995	24.2746	-0.083218	0.933902	0.999222
AKTIP	0.00398929	18.379	0.0832025	0.933915	0.999222
CEMIP2	-0.00393162	17.2651	-0.0831729	0.933938	0.999222
MROH1	-0.00320312	19.7854	-0.0831193	0.933981	0.999222
RBP7	-0.0167403	17.2614	-0.0830099	0.934067	0.999222
RNF214	0.00374586	18.5644	0.0830094	0.934068	0.999222
HHATL	-0.00716022	18.5641	-0.0826918	0.934319	0.999222
EIF3L	-0.00277963	20.0888	-0.0825947	0.934396	0.999222
CHP1	-0.00429595	17.5749	-0.0825808	0.934407	0.999222
NAGA	-0.00579515	17.9457	-0.0824234	0.934532	0.999222
RPL21	-0.00227757	21.8498	-0.0823343	0.934603	0.999222
DPP9	-0.00241566	19.5269	-0.0822852	0.934642	0.999222
RPUSD2	-0.00517609	16.8348	-0.0821803	0.934725	0.999222
TUBG1	0.00431125	18.373	0.0819038	0.934944	0.999222
MAPRE2	-0.00381328	21.1141	-0.0817371	0.935076	0.999222
RAPH1	0.00465082	18.6669	0.0812978	0.935424	0.999222
BMPER	-0.00399507	15.3692	-0.0812116	0.935492	0.999222
PDE4D	0.00271222	18.7262	0.0810396	0.935629	0.999222
LARP7	-0.00394443	17.0286	-0.0805498	0.936017	0.999222
FAM102B	0.00557459	16.9695	0.0805301	0.936033	0.999222
FSD1L	0.00418731	20.0688	0.0805164	0.936043	0.999222
KDM1A	-0.00413384	16.6449	-0.0803066	0.93621	0.999222
TOMM70	0.00171959	23.3259	0.0801728	0.936316	0.999222
FLAD1	0.00200671	19.3359	0.0801568	0.936328	0.999222
GRAMD1B	-0.00381465	17.8751	-0.0798816	0.936547	0.999222
JMJD6	0.00765033	18.4012	0.0798629	0.936561	0.999222
SLC25A17	0.00435041	16.9945	0.079575	0.93679	0.999222
UQCR10	-0.00469033	24.6854	-0.0795676	0.936795	0.999222
COPE	-0.00511883	18.824	-0.0795336	0.936822	0.999222
AKR7A3	0.00602129	18.5183	0.0794613	0.93688	0.999222
FUNDC2	0.00243054	21.1175	0.0794022	0.936926	0.999222
SLC6A9	-0.0049605	18.5015	-0.079272	0.93703	0.999222
GOLGA7B	0.00287797	19.8947	0.0789283	0.937302	0.999222
GNPDA2	-0.0028641	19.8519	-0.0788921	0.937331	0.999222
SNX33	0.00660163	16.133	0.078081	0.937974	0.999222
ATAD3A	0.00326736	20.532	0.0777295	0.938252	0.999222
FAHD1	0.0034292	21.473	0.07756	0.938387	0.999222
AKAP8L	0.0204991	14.376	0.0774963	0.938437	0.999222
ARL2BP	0.00352909	17.8191	0.0770651	0.938779	0.999222
MTHFD2L	-0.004167	17.4756	-0.0770556	0.938787	0.999222
NDE1	0.0118384	14.9729	0.076556	0.939183	0.999222
SYN2	-0.00373769	25.5727	-0.0762095	0.939458	0.999222
KAT7	-0.00308289	18.3809	-0.076164	0.939494	0.999222
RAP1GAP2	0.00375851	21.2017	0.0761409	0.939512	0.999222
RAB40C	-0.003599	17.5542	-0.0761373	0.939515	0.999222
KIF21B	-0.00629492	17.9964	-0.0760582	0.939578	0.999222
VDAC1	0.00229421	25.597	0.075995	0.939628	0.999222
UGT8	0.0119976	17.3065	0.0754543	0.940056	0.999222
LMTK3	0.00510999	18.985	0.0751163	0.940324	0.999222
ACAP2	0.00190109	19.2829	0.074918	0.940482	0.999222
GOLGA7	-0.00381952	19.0936	-0.0748049	0.940571	0.999222
PGBD5	-0.00319587	19.3689	-0.0746492	0.940695	0.999222
STUB1	-0.00320956	20.8544	-0.0746406	0.940702	0.999222
SF3B3	0.0033042	19.6834	0.0746145	0.940722	0.999222
DCAF8	0.00550136	17.7594	0.0745728	0.940755	0.999222
FGG	0.0116939	20.8308	0.074541	0.940781	0.999222
CAPN7	0.0031929	17.9908	0.0744692	0.940837	0.999222
KLHL22	0.00359196	19.6214	0.0744203	0.940876	0.999222
TRMT11	0.00203116	18.0528	0.0744059	0.940888	0.999222
VDAC2	-0.00226458	25.2356	-0.0741208	0.941114	0.999222
EDIL3	-0.00736846	19.302	-0.074069	0.941155	0.999222
AMACR	-0.0114014	18.7924	-0.0738832	0.941302	0.999222
AGPS	-0.0020049	19.209	-0.0738507	0.941328	0.999222
HYCC2	0.00244314	20.8655	0.0738058	0.941364	0.999222
STMN3	0.00313883	20.325	0.0737467	0.94141	0.999222
TFRC	-0.00514868	19.9737	-0.0736883	0.941457	0.999222
SLC29A1	0.00365551	18.531	0.0731486	0.941885	0.999222
THOP1	0.00242113	20.6263	0.0731274	0.941902	0.999222
SMPD3	-0.00304088	19.5012	-0.0727954	0.942165	0.999222
HECA	-0.00436265	17.0447	-0.0724154	0.942466	0.999222
CAMSAP3	-0.00223998	20.7218	-0.0717343	0.943006	0.999222
YIF1B	-0.0036105	18.0436	-0.0716534	0.943071	0.999222
MGST3	-0.00629728	24.1248	-0.0715152	0.94318	0.999222
NLE1	0.00620572	16.2204	0.0714999	0.943192	0.999222
ERGIC2	-0.00586421	18.0063	-0.0712245	0.943411	0.999222
LMBR1	0.00417496	17.0839	0.0711584	0.943463	0.999222
TMEM106B	0.00336414	18.4969	0.0711411	0.943477	0.999222
KCNJ3	-0.0019193	19.2654	-0.0711346	0.943482	0.999222
PARS2	-0.00336308	19.0541	-0.0710825	0.943523	0.999222
ABTB3	-0.00422027	17.578	-0.0709173	0.943654	0.999222
NEU3	0.00208849	17.8512	0.0708754	0.943688	0.999222
RPS23	-0.00314235	21.7268	-0.0707606	0.943779	0.999222
GCC2	0.0043628	19.5664	0.070623	0.943888	0.999222
PRRC1	0.00311027	18.4135	0.0701713	0.944246	0.999222
PPP2R5E	-0.00163143	21.8133	-0.0699179	0.944447	0.999222
BLVRB	-0.00417008	20.5457	-0.0697385	0.944589	0.999222
CDK5RAP3	-0.00317408	19.0884	-0.0697192	0.944605	0.999222
BCAP29	0.00162314	20.7749	0.0690793	0.945112	0.999222
DCP2	-0.00880535	14.9608	-0.0690167	0.945162	0.999222
FLCN	-0.00476203	17.1205	-0.0689412	0.945222	0.999222
SLC16A7	0.00364004	18.7419	0.0688937	0.94526	0.999222
DENND4A	0.00443991	16.2155	0.0686767	0.945432	0.999222
SH2D3C	-0.00360792	17.8662	-0.0686139	0.945482	0.999222
PIGX	0.00281754	17.4818	0.068565	0.94552	0.999222
BECN1	0.00184675	19.3467	0.0685558	0.945528	0.999222
UBR2	-0.00333727	16.8642	-0.0684573	0.945606	0.999222
MAP2K4	0.00314188	22.1417	0.0683524	0.945689	0.999222
CRBN	-0.00346342	19.4175	-0.0681843	0.945822	0.999222
TDP2	0.00457623	17.1978	0.0680576	0.945923	0.999222
PSMD6	0.00229805	20.8453	0.0679622	0.945999	0.999222
PDIA3	-0.00259547	24.0857	-0.0678803	0.946064	0.999222
SUPT5H	0.00383501	17.8305	0.0676665	0.946233	0.999222
RPL15	0.00221431	21.9121	0.0676172	0.946272	0.999222
ADCY1	-0.00202393	19.8723	-0.0674046	0.946441	0.999222
EIF3D	0.00238267	20.1613	0.067365	0.946472	0.999222
RASSF5	-0.00514099	16.3126	-0.0672962	0.946527	0.999222
THOC2	0.0044489	17.1144	0.067255	0.94656	0.999222
SWAP70	0.00313893	19.0326	0.0669286	0.946819	0.999222
TXNRD2	-0.0037958	22.8185	-0.0667118	0.946991	0.999222
FGFR1	-0.00585541	14.8403	-0.0665646	0.947107	0.999222
RHOT1	0.00214848	21.3706	0.0665078	0.947152	0.999222
BSG	-0.00273523	24.8185	-0.0659273	0.947613	0.999222
BORCS7	-0.00293262	18.9896	-0.0659084	0.947628	0.999222
VEZT	0.002791	17.0169	0.0657219	0.947776	0.999222
PTPN9	-0.00306606	20.3888	-0.0656141	0.947862	0.999222
XRCC6	-0.0112706	21.5997	-0.0655284	0.94793	0.999222
RAN	-0.00133546	24.1025	-0.0655049	0.947948	0.999222
NTAN1	-0.0059857	14.2913	-0.0654886	0.947961	0.999222
RB1CC1	0.00182294	18.4392	0.0654101	0.948023	0.999222
DIS3	0.0105502	16.3877	0.0653726	0.948053	0.999222
ALPL	-0.00606265	16.1217	-0.0652849	0.948123	0.999222
COLGALT1	-0.00359667	17.0129	-0.0652057	0.948186	0.999222
LRRC24	0.00465496	15.0234	0.0648789	0.948445	0.999222
ABHD10	0.00274266	23.1397	0.0645232	0.948727	0.999222
ABCA2	-0.00339253	18.6907	-0.064334	0.948877	0.999222
KCTD7	-0.00426896	16.7825	-0.0641724	0.949006	0.999222
CEP41	-0.00231154	19.9433	-0.0640574	0.949097	0.999222
CLIP4	0.00381883	17.4795	0.0639967	0.949145	0.999222
GTPBP1	-0.00309264	18.3327	-0.063989	0.949151	0.999222
SUCLG2	0.00402017	19.4954	0.0637576	0.949335	0.999222
JAM2	-0.00326362	20.2465	-0.0632579	0.949731	0.999222
ENDOG	-0.00771389	18.1949	-0.0630628	0.949886	0.999222
SKIC3	-0.00396782	21.4124	-0.0629329	0.949989	0.999222
HNRNPC	-0.00856456	21.9511	-0.062801	0.950094	0.999222
SRGAP3	0.00308341	22.3913	0.0624978	0.950335	0.999222
PGGT1B	-0.00274611	18.5342	-0.0624063	0.950407	0.999222
FGD1	0.00405438	16.695	0.0623523	0.95045	0.999222
LRRC8D	0.00195852	19.3041	0.0622816	0.950506	0.999222
TMEM178A	0.00409841	17.8166	0.0621554	0.950606	0.999222
PHAX	0.00190737	17.4794	0.0620878	0.95066	0.999222
OSBPL10	-0.00246956	17.2474	-0.0618933	0.950814	0.999222
CTSZ	0.00435767	19.57	0.0618525	0.950847	0.999222
CNP	0.00842135	26.7143	0.0618427	0.950854	0.999222
MAP3K7	0.00250086	17.5637	0.0615717	0.95107	0.999222
LAMP2	-0.00452879	21.2974	-0.0615118	0.951117	0.999222
RMND1	0.00219568	20.5088	0.0612845	0.951297	0.999222
SLC44A1	-0.00697793	21.9841	-0.0612668	0.951312	0.999222
UBR7	0.00452106	17.1693	0.0609738	0.951544	0.999222
C17orf75	-0.00317433	16.6475	-0.0609418	0.951569	0.999222
AP1M1	-0.00172706	21.923	-0.0609257	0.951582	0.999222
MYH10	-0.00252448	21.3964	-0.0605662	0.951868	0.999222
RABEP1	0.00304096	20.3297	0.0604308	0.951975	0.999222
TMEM223	-0.00245576	18.1021	-0.0601764	0.952177	0.999222
POMK	0.00199106	18.0357	0.0601705	0.952182	0.999222
OPHN1	0.00214833	20.481	0.0601142	0.952226	0.999222
NDUFB5	-0.00195721	23.3908	-0.0598628	0.952426	0.999222
RPS27	0.00135005	21.152	0.0598418	0.952443	0.999222
HSCB	-0.00401311	17.7943	-0.059774	0.952496	0.999222
TRAPPC1	0.00188946	19.7075	0.0593034	0.95287	0.999222
HECTD4	-0.00219196	20.1795	-0.0592984	0.952874	0.999222
ANXA3	0.00402739	20.2868	0.0591693	0.952976	0.999222
PPBP	0.0121649	17.3072	0.0591582	0.952985	0.999222
LSS	-0.00443494	18.9171	-0.0588635	0.953219	0.999222
PIGQ	0.00341058	16.4154	0.0586735	0.95337	0.999222
BTN3A3	0.00488492	18.6105	0.0585569	0.953462	0.999222
HEATR5A	-0.00355062	16.2475	-0.058279	0.953683	0.999222
CARD19	-0.00501534	16.5859	-0.0580287	0.953882	0.999222
MYORG	0.00352995	19.3733	0.0580283	0.953882	0.999222
IFIT3	-0.00412424	18.1519	-0.0578585	0.954017	0.999222
BUD31	-0.00348805	18.1258	-0.0577053	0.954139	0.999222
EXD2	-0.00215726	17.6064	-0.0575403	0.954269	0.999222
ATP5PO	-0.00130058	25.9731	-0.0574866	0.954312	0.999222
HMGN4	0.00375146	17.982	0.0574527	0.954339	0.999222
KAT8	-0.00640157	16.3358	-0.0566985	0.954938	0.999222
CDC42BPB	-0.00256222	21.6485	-0.0562675	0.95528	0.999222
FLNB	-0.00262351	19.5175	-0.0559428	0.955538	0.999222
NDUFA12	-0.00199653	23.1119	-0.055743	0.955696	0.999222
PRR36	-0.00227378	20.0571	-0.0556493	0.955771	0.999222
NUBPL	0.00335551	18.732	0.055621	0.955793	0.999222
PCIF1	-0.00804074	16.4021	-0.0554383	0.955938	0.999222
PRDX2	0.0013591	26.2186	0.0554233	0.95595	0.999222
RAB1B	-0.00169968	22.4486	-0.0553763	0.955988	0.999222
CPT2	-0.00316729	20.7004	-0.055266	0.956075	0.999222
SLC9B2	-0.00436495	15.0961	-0.0551241	0.956188	0.999222
TUSC3	0.0029577	18.8082	0.055098	0.956209	0.999222
CLCC1	-0.00193698	19.1333	-0.05487	0.95639	0.999222
PSMD2	0.00201786	21.536	0.0547582	0.956478	0.999222
EXOSC5	0.00260719	16.5962	0.0546391	0.956573	0.999222
LIAS	-0.00297059	16.6586	-0.0546362	0.956575	0.999222
EIF3B	-0.00129246	20.2244	-0.0545677	0.95663	0.999222
ABAT	0.00205902	24.8357	0.0541453	0.956965	0.999222
MAP2K3	0.00451675	14.7372	0.0541152	0.956989	0.999222
SDK2	0.00323369	18.6692	0.0530329	0.957848	0.999222
SMIM13	-0.00281671	18.0991	-0.0529263	0.957933	0.999222
PHOSPHO1	-0.00530554	16.795	-0.0523587	0.958384	0.999222
C15orf61	-0.00288093	16.9138	-0.052354	0.958387	0.999222
RAPGEF1	0.0016679	18.9064	0.0523077	0.958424	0.999222
UBE2O	0.00111889	21.0911	0.0522985	0.958431	0.999222
EEF1E1	0.00365149	19.6371	0.0521605	0.958541	0.999222
TPI1	0.00183792	26.6353	0.0521439	0.958554	0.999222
PSMG2	-0.00189696	17.7704	-0.0519757	0.958688	0.999222
SLC25A22	0.00213756	24.1	0.0519143	0.958736	0.999222
PRCP	-0.00487296	19.6054	-0.0516756	0.958926	0.999222
MIGA2	0.002058	19.6522	0.0515267	0.959044	0.999222
DYNC1LI2	-0.00242466	21.7088	-0.0515041	0.959062	0.999222
NICN1	0.00276744	16.6232	0.0511526	0.959341	0.999222
MTHFR	0.00439578	17.4328	0.0510552	0.959419	0.999222
POLB	-0.00346352	17.4411	-0.0510072	0.959457	0.999222
AGPAT3	0.00178162	19.8343	0.0509515	0.959501	0.999222
MAPKAP1	0.00277688	15.7793	0.050581	0.959795	0.999222
FZD3	0.00357203	15.106	0.0501742	0.960118	0.999222
RELA	0.00238414	17.9018	0.0498771	0.960354	0.999222
NCEH1	0.00141181	22.3857	0.0497813	0.96043	0.999222
DRG1	-0.00351098	18.56	-0.0496938	0.9605	0.999222
STS	0.00209065	18.8832	0.0494225	0.960715	0.999222
SYT11	0.00117072	20.073	0.0491602	0.960924	0.999222
SNX11	-0.00222087	17.257	-0.0491411	0.960939	0.999222
ECD	-0.0039872	14.2858	-0.0487654	0.961237	0.999222
FGFR2	-0.00152455	18.3355	-0.0483087	0.9616	0.999222
CDC42EP1	0.00582968	17.787	0.0482632	0.961636	0.999222
BBOX1	-0.00373206	19.4469	-0.0481936	0.961691	0.999222
HACE1	0.0022183	18.4743	0.0481846	0.961699	0.999222
NTM	0.00240811	22.2723	0.0480337	0.961818	0.999222
RGS19	0.00269653	17.5717	0.0479752	0.961865	0.999222
GPC5	-0.00223941	19.0238	-0.0479445	0.961889	0.999222
SDHAF1	0.00253871	18.4423	0.0478148	0.961992	0.999222
SNX7	0.00221104	18.5553	0.0477419	0.96205	0.999222
ERLIN2	-0.00144121	20.9484	-0.047214	0.96247	0.999222
RAPGEF3	0.00324009	17.5399	0.046873	0.96274	0.999222
SLC7A8	0.00263958	19.2409	0.0467496	0.962838	0.999222
ARL1	-0.00283479	19.1454	-0.0467397	0.962846	0.999222
DNAJA2	0.00104687	22.5508	0.046653	0.962915	0.999222
DNAJC10	0.00173002	18.1791	0.0466244	0.962938	0.999222
DAB2IP	0.00202841	20.9113	0.0464697	0.963061	0.999222
CEND1	-0.00246167	24.4683	-0.0458467	0.963556	0.999222
EXOSC6	-0.00223765	18.0076	-0.0452067	0.964064	0.999222
CCDC39	0.00249375	21.2241	0.0449445	0.964272	0.999222
JPH4	-0.00278084	17.7171	-0.0449363	0.964279	0.999222
REL	-0.00314174	15.4857	-0.0447175	0.964453	0.999222
EPN2	-0.0019333	20.1703	-0.0446848	0.964479	0.999222
PSMG1	0.00209808	18.1907	0.0446497	0.964506	0.999222
CDKN2AIP	0.00355376	17.3867	0.0437878	0.965191	0.999222
GIT1	-0.0016811	20.8803	-0.0435753	0.96536	0.999222
NSUN4	0.00237024	17.7172	0.0432168	0.965645	0.999222
G6PD	-0.001115	21.7285	-0.043174	0.965679	0.999222
PPP4C	-0.00159646	18.5822	-0.0430949	0.965742	0.999222
TRAPPC5	0.00151103	19.6184	0.0429818	0.965832	0.999222
NUDT6	0.00595628	17.0875	0.0429238	0.965878	0.999222
TSC2	0.00120531	19.4536	0.0428105	0.965968	0.999222
STRN	-0.00105512	21.6546	-0.0426969	0.966058	0.999222
STAG2	-0.00402692	16.3648	-0.0425864	0.966146	0.999222
KCNC4	-0.00354329	15.7212	-0.0424983	0.966216	0.999222
DYNLL1	-0.00319483	21.3448	-0.0421738	0.966473	0.999222
EXOC4	-0.00155298	20.8318	-0.041674	0.966871	0.999222
MB21D2	-0.00139872	18.2319	-0.0416083	0.966923	0.999222
TMEM11	-0.00127455	21.653	-0.0411846	0.967259	0.999222
CNNM3	-0.0016577	19.8942	-0.0410189	0.967391	0.999222
VCP	0.000895844	24.1705	0.0409067	0.96748	0.999222
THEM4	0.00374039	18.3186	0.0407866	0.967576	0.999222
VPS26A	0.00141949	22.6792	0.0398017	0.968358	0.999222
NPC1	-0.0030101	20.0883	-0.0397518	0.968398	0.999222
VPS33B	-0.00151103	19.7697	-0.0397239	0.96842	0.999222
CDC16	-0.00162511	18.0644	-0.0396403	0.968486	0.999222
ALG2	-0.00191583	18.3186	-0.0393194	0.968741	0.999222
RBMXL1	0.00239759	18.6079	0.038919	0.96906	0.999222
SLC32A1	0.00190745	21.2008	0.0386971	0.969236	0.999222
MNDA	0.00328992	17.5844	0.03865	0.969273	0.999222
PACS2	-0.000828232	19.0319	-0.0384672	0.969418	0.999222
HNRNPH1	0.00343251	20.3117	0.0381116	0.969701	0.999222
FADS1	-0.00186624	16.8922	-0.0380574	0.969744	0.999222
PDE1A	0.00135785	21.5584	0.0379884	0.969799	0.999222
CNTFR	0.00181999	20.4838	0.0377225	0.97001	0.999222
EHD2	-0.00408745	18.9175	-0.0376573	0.970062	0.999222
CERS2	-0.0038206	18.3028	-0.0371221	0.970487	0.999222
APOOL	-0.00139994	20.4997	-0.0370877	0.970515	0.999222
CKAP5	-0.00100084	21.5429	-0.0370796	0.970521	0.999222
SDHAF4	0.00194129	18.2897	0.0369375	0.970634	0.999222
ABLIM3	0.00163049	17.9154	0.0369337	0.970637	0.999222
MIEF1	0.00090011	19.0048	0.0363197	0.971125	0.999222
CNOT7	0.00411568	16.303	0.0359233	0.97144	0.999222
DBT	-0.00186183	21.1546	-0.0354003	0.971856	0.999222
RPL5	0.000790627	22.0405	0.0353821	0.97187	0.999222
TPCN1	-0.00208417	16.4303	-0.0352192	0.972	0.999222
RPS28	0.00249306	19.5755	0.0348472	0.972295	0.999222
CSNK1G3	-0.00153643	17.6415	-0.0346457	0.972455	0.999222
POLR3B	0.00230105	16.0274	0.034285	0.972742	0.999222
HACL1	0.00260887	17.4207	0.0340669	0.972915	0.999222
MTMR6	0.00181352	19.9873	0.0340111	0.97296	0.999222
TF	0.00355354	22.2651	0.033641	0.973254	0.999222
PDLIM7	-0.00267682	17.1288	-0.0333499	0.973485	0.999222
CCT4	0.00101082	22.9794	0.0333458	0.973488	0.999222
CLYBL	0.00593421	19.2899	0.0333429	0.973491	0.999222
TTC21B	-0.00235328	17.1365	-0.032931	0.973818	0.999222
LIN7C	-0.00160445	19.7562	-0.0328275	0.9739	0.999222
ME2	-0.00110416	21.6727	-0.032769	0.973947	0.999222
EMC2	-0.000841033	20.099	-0.0326126	0.974071	0.999222
EIF4E	-0.000754579	21.4661	-0.0321758	0.974418	0.999222
TOP1	-0.00114323	18.9597	-0.0320305	0.974534	0.999222
GLTP	-0.00380396	20.438	-0.0318365	0.974688	0.999222
OSBPL9	-0.000828769	18.6407	-0.0317753	0.974737	0.999222
NMT1	0.000822727	20.6572	0.0315075	0.974949	0.999222
SLC43A2	-0.00158725	18.6217	-0.0314112	0.975026	0.999222
PPP1CC	-0.00133395	20.6229	-0.0313394	0.975083	0.999222
PMPCA	0.000736498	20.8024	0.0309482	0.975394	0.999222
DIP2B	0.000910436	20.7204	0.0309403	0.9754	0.999222
ATP5MK	-0.00120791	23.6823	-0.0308828	0.975446	0.999222
HNRNPF	0.00238126	21.6784	0.0306641	0.97562	0.999222
SEMA4G	-0.00204	14.8357	-0.0303374	0.975879	0.999222
FSTL5	-0.00146762	18.2468	-0.0299847	0.97616	0.999222
FAIM2	-0.00337443	17.6208	-0.029955	0.976183	0.999222
PSMA3	-0.000666673	22.1433	-0.0297619	0.976337	0.999222
RGS4	0.00272596	16.3096	0.0295428	0.976511	0.999222
COMMD4	0.00176641	18.4076	0.0295247	0.976525	0.999222
TBC1D17	0.0010066	20.1113	0.0294703	0.976569	0.999222
SLC16A3	0.00256526	16.7459	0.0294449	0.976589	0.999222
PTDSS1	-0.00135622	17.7767	-0.0294396	0.976593	0.999222
MGMT	-0.00357785	15.6759	-0.0292989	0.976705	0.999222
GOLGA3	-0.00116354	20.8194	-0.0292797	0.97672	0.999222
SLC33A1	-0.00141139	17.5714	-0.0291639	0.976812	0.999222
MICU3	0.00095038	19.6459	0.0289979	0.976944	0.999222
TUBB	-0.00146896	26.3639	-0.028979	0.976959	0.999222
ZER1	0.00074681	19.3567	0.0287345	0.977153	0.999222
HIBCH	0.0012276	21.7987	0.02853	0.977316	0.999222
GIGYF1	-0.00198792	16.8935	-0.0284013	0.977418	0.999222
PRKCB	0.00106761	22.5552	0.0281341	0.977631	0.999222
RICTOR	-0.0012671	17.4429	-0.0279866	0.977748	0.999222
FAM210A	0.000833018	21.5114	0.0277318	0.977951	0.999222
PKP4	-0.0012067	20.3676	-0.0277272	0.977954	0.999222
RIMS3	0.000990813	20.4548	0.0275892	0.978064	0.999222
AIMP1	0.00119402	20.9613	0.0272989	0.978295	0.999222
EXOC5	-0.00101589	20.0765	-0.0272287	0.97835	0.999222
RPS17	-0.000823117	22.215	-0.0269174	0.978598	0.999222
MET	0.00182487	16.7689	0.0268847	0.978624	0.999222
FAM171A1	-0.000845201	19.2157	-0.0268379	0.978661	0.999222
SKIC2	-0.00145215	19.7113	-0.0267531	0.978728	0.999222
PDIA6	0.000896795	21.9318	0.0266228	0.978832	0.999222
RALGAPA1	0.000957596	19.0828	0.0263325	0.979063	0.999222
GRPEL1	0.00101152	21.3568	0.0260872	0.979258	0.999222
CD82	0.00329412	19.9741	0.0258988	0.979408	0.999222
OSBP2	0.00102705	18.0784	0.0255622	0.979675	0.999222
METTL14	-0.00311458	15.9394	-0.0254219	0.979787	0.999222
KIFC2	-0.00218242	17.1118	-0.025256	0.979919	0.999222
PDE8A	-0.00253059	16.5346	-0.0248498	0.980242	0.999222
LRRC58	0.0013062	16.5892	0.0247995	0.980282	0.999222
TCEAL6	-0.00185398	19.1729	-0.0247158	0.980348	0.999222
PABPC4	0.000725258	20.3666	0.0244556	0.980555	0.999222
FAM135A	-0.00150221	15.5475	-0.0243389	0.980648	0.999222
VWA5A	0.00112989	19.015	0.0240022	0.980915	0.999222
PPP6R3	-0.000781878	18.9237	-0.0237334	0.981129	0.999222
RERG	-0.00246328	15.4323	-0.0233538	0.981431	0.999222
PLPP7	-0.00124524	16.7611	-0.0233099	0.981466	0.999222
ATP9A	-0.000655232	21.9896	-0.0232769	0.981492	0.999222
SKIC8	-0.00102589	19.1504	-0.0231525	0.981591	0.999222
PPP1R12C	-0.000977102	18.7687	-0.0231356	0.981604	0.999222
BMPR2	0.000656418	20.3763	0.0230475	0.981674	0.999222
RPAP1	-0.00111861	18.9908	-0.0230326	0.981686	0.999222
ENDOD1	-0.000997215	21.4689	-0.0226087	0.982023	0.999222
GALNT2	-0.000732994	18.4456	-0.0225905	0.982038	0.999222
GFER	-0.00178806	18.7032	-0.0222255	0.982328	0.999222
NDUFA9	0.000688313	24.4486	0.0219364	0.982558	0.999222
POP1	-0.000683678	16.6874	-0.0218047	0.982662	0.999222
PCDH1	-0.000928284	21.2104	-0.0214673	0.982931	0.999222
MCOLN1	0.00183638	17.0326	0.0212997	0.983064	0.999222
MMUT	-0.00126722	20.8205	-0.0212722	0.983086	0.999222
EIF3A	0.000584602	20.6783	0.0212394	0.983112	0.999222
POLR2A	-0.00237385	16.524	-0.0210704	0.983246	0.999222
PJA1	0.00135155	15.656	0.0207386	0.98351	0.999222
PAICS	0.000875565	21.6528	0.0207103	0.983532	0.999222
AKT1S1	0.00146943	16.6134	0.0205357	0.983671	0.999222
YWHAE	0.000635602	26.1118	0.0204915	0.983706	0.999222
WASHC2C	0.00217564	16.7738	0.0204435	0.983744	0.999222
KCNA2	-0.00132455	21.0274	-0.0203929	0.983785	0.999222
NRIP3	0.000962863	16.7209	0.0199016	0.984175	0.999222
PLD1	-0.00264394	17.1492	-0.0198325	0.98423	0.999222
PPFIA2	0.0009795	19.9901	0.019788	0.984266	0.999222
ACADM	0.00116562	21.5929	0.0197819	0.98427	0.999222
PLEKHG3	0.00254744	17.6261	0.0197099	0.984328	0.999222
SLC25A23	0.000760637	20.1514	0.0194705	0.984518	0.999222
LSM4	0.000713744	19.3149	0.0194179	0.98456	0.999222
ELMO1	-0.00201641	19.2035	-0.0193171	0.98464	0.999222
C5	0.00230811	16.7613	0.0191726	0.984755	0.999222
FHL2	0.0014428	17.5701	0.0190943	0.984817	0.999222
CTTNBP2NL	0.000568133	18.9421	0.0184935	0.985295	0.999222
C1QTNF4	-0.000817964	18.7593	-0.0180091	0.98568	0.999222
RPL13A	0.000537857	19.934	0.017983	0.985701	0.999222
ANXA7	-0.00202633	22.7536	-0.0178837	0.98578	0.999222
RABGAP1	0.000616137	20.2593	0.0177548	0.985882	0.999222
MYCBP2	-0.000695039	19.3098	-0.0177526	0.985884	0.999222
USP47	-0.000797718	18.7134	-0.0175273	0.986063	0.999222
TMEM94	-0.000490969	19.3273	-0.0172433	0.986289	0.999222
DVL3	-0.000967343	16.5479	-0.0170465	0.986445	0.999222
AGFG2	-0.000715448	18.0926	-0.0169996	0.986483	0.999222
COPZ1	-0.000505197	19.997	-0.016933	0.986536	0.999222
SF3B5	0.000916166	16.4152	0.0166673	0.986747	0.999222
VSNL1	0.00113591	23.6648	0.0166572	0.986755	0.999222
NUCB1	-0.000857842	19.1371	-0.0166565	0.986755	0.999222
NUMBL	-0.000653381	21.4611	-0.016585	0.986812	0.999222
CAB39	-0.000489906	22.3339	-0.0165407	0.986847	0.999222
COG6	-0.00124029	19.0901	-0.016152	0.987157	0.999222
KBTBD2	0.000737909	18.5788	0.0160447	0.987242	0.999222
EPHX2	0.00136545	19.8528	0.0158531	0.987394	0.999222
RXRB	-0.00199775	15.5808	-0.015834	0.987409	0.999222
PHKB	-0.000562796	19.1252	-0.0158127	0.987426	0.999222
DIP2C	-0.000470389	20.9293	-0.0157348	0.987488	0.999222
MRTFB	0.000834811	19.0043	0.0156504	0.987555	0.999222
PIN1	-0.00101286	23.3815	-0.0155856	0.987607	0.999222
AKR1A1	0.000846587	22.6164	0.0154022	0.987753	0.999222
SRRT	0.00177782	20.303	0.0153691	0.987779	0.999222
UQCRC1	0.000376321	25.0407	0.015314	0.987823	0.999222
MFGE8	0.00125174	17.4221	0.0152933	0.987839	0.999222
FABP6	0.00101698	18.4432	0.0151637	0.987942	0.999222
CISD2	0.000664947	20.7376	0.0151104	0.987985	0.999222
SRPRA	-0.000452294	19.083	-0.0150213	0.988056	0.999222
MKRN1	0.000726659	16.5703	0.0145626	0.98842	0.999222
RPL32	-0.000537202	21.2628	-0.0145239	0.988451	0.999222
KPNA4	0.000590744	18.9497	0.0144385	0.988519	0.999222
COPS7A	0.000504796	21.3659	0.0144256	0.988529	0.999222
PIP4P2	0.00068494	18.6151	0.0144123	0.98854	0.999222
DVL1	-0.00101495	15.4341	-0.0142919	0.988635	0.999222
SUPT6H	-0.00152636	19.4283	-0.0142505	0.988668	0.999222
BBS9	-0.000842791	17.0198	-0.0141793	0.988725	0.999222
ADCY6	-0.0009268	15.328	-0.0140802	0.988804	0.999222
AATK	-0.00074168	17.5546	-0.0139248	0.988927	0.999222
ENO1	0.000429477	27.1113	0.0138074	0.989021	0.999222
GSDME	0.000546357	19.2832	0.0136501	0.989146	0.999222
QDPR	-0.00120596	25.9517	-0.0134808	0.98928	0.999222
DENND4B	0.000407972	19.4062	0.0134609	0.989296	0.999222
SYT13	0.00060373	16.7211	0.0134411	0.989312	0.999222
UBE4B	0.000521018	20.8871	0.0134277	0.989323	0.999222
GMPR	-0.00128223	17.7562	-0.0134258	0.989324	0.999222
CCSER2	-0.000751131	20.17	-0.01335	0.989384	0.999222
IPO9	0.000659836	22.5511	0.0131958	0.989507	0.999222
TTC39C	0.000549669	19.3094	0.0130239	0.989644	0.999222
SETD3	0.000526914	19.1644	0.013019	0.989648	0.999222
DPM3	-0.00073565	18.0927	-0.0128147	0.98981	0.999222
ACTN2	-0.000908698	22.6907	-0.0127924	0.989828	0.999222
EIF2B4	0.000532329	18.5145	0.0127378	0.989871	0.999222
CALHM2	0.00122712	16.6879	0.0121756	0.990318	0.999222
KCTD5	0.000556819	17.757	0.0119784	0.990475	0.999222
MTPN	-0.000903527	17.829	-0.0118626	0.990567	0.999222
PACSIN3	0.000517168	18.6859	0.0115559	0.990811	0.999222
SSH1	0.000570205	16.1946	0.0113709	0.990958	0.999222
DYNC2H1	-0.00086586	20.5217	-0.0110746	0.991194	0.999222
TOMM40L	0.000376412	21.3156	0.0108761	0.991352	0.999222
ADSS1	-0.00118677	16.6483	-0.0108493	0.991373	0.999222
UNC5C	-0.000476134	17.723	-0.0104222	0.991712	0.999222
WDR7	-0.000279989	22.0501	-0.00999353	0.992053	0.999222
GLMN	0.000320114	18.614	0.00968842	0.992296	0.999222
TM9SF1	0.000438274	16.6202	0.00956819	0.992391	0.999222
RHEB	-0.000276266	21.2474	-0.009566	0.992393	0.999222
MAPK9	0.000309887	20.7642	0.00956175	0.992397	0.999222
GSTZ1	-0.000662442	20.2789	-0.00940707	0.99252	0.999222
DHTKD1	-0.000967963	22.3707	-0.00940437	0.992522	0.999222
CNOT1	-0.000265277	19.7137	-0.00904458	0.992808	0.999222
PDS5A	-0.000654508	16.17	-0.00870069	0.993081	0.999222
MT-ND4	0.000619941	22.1789	0.00862453	0.993142	0.999222
EIF3E	-0.000327842	20.5102	-0.00850756	0.993235	0.999222
GSTCD	-0.000376694	16.2385	-0.00838422	0.993333	0.999222
STX4	0.000462013	21.73	0.00831084	0.993391	0.999222
SYNJ1	0.000163843	23.377	0.00818878	0.993488	0.999222
IFT140	0.000492592	15.4718	0.00807414	0.99358	0.999222
HSD11B1L	-0.000274362	17.3388	-0.00797714	0.993657	0.999222
BDH1	-0.000497954	22.5869	-0.00786193	0.993748	0.999222
SCN2A	-0.00022468	21.9013	-0.0077523	0.993835	0.999222
BBS7	-0.000495263	16.6938	-0.00750498	0.994032	0.999222
MRPL35	-0.000554755	17.8729	-0.00749097	0.994043	0.999222
CHMP7	-0.000282198	19.7904	-0.007284	0.994208	0.999222
CSNK1A1	-0.000196932	19.2423	-0.00665632	0.994707	0.999222
GTF2F2	0.000400856	19.3183	0.00665599	0.994707	0.999222
GC	0.00097136	18.1201	0.00631326	0.99498	0.999222
PEAK1	0.000261859	17.0326	0.00628765	0.995	0.999222
C1orf198	0.000567688	18.2706	0.00627758	0.995008	0.999222
RPS24	-0.000210175	20.2417	-0.00614476	0.995114	0.999222
IRS2	-0.000276023	18.7546	-0.00599739	0.995231	0.999222
ZC3HAV1L	0.000591192	15.0406	0.00549755	0.995628	0.999222
CNRIP1	-0.000201487	24.3531	-0.00539989	0.995706	0.999222
RABGEF1	-0.000225285	19.2943	-0.00526675	0.995812	0.999222
SNX13	0.000260882	17.343	0.00521207	0.995855	0.999222
NDUFA6	0.000179234	23.4387	0.00515493	0.995901	0.999222
CXCL14	0.000772161	14.4481	0.00513856	0.995914	0.999222
SACM1L	-0.000208608	21.8028	-0.00466101	0.996294	0.999222
WDR54	-0.000194898	19.1312	-0.00460835	0.996335	0.999222
GJA1	0.000298581	22.494	0.00448786	0.996431	0.999222
MUL1	0.00014599	17.9965	0.00432996	0.996557	0.999222
CTNNA3	-0.000508892	16.6532	-0.00423534	0.996632	0.999222
FRMD5	0.000250065	17.9187	0.00423344	0.996634	0.999222
EMC1	-0.000110986	20.1204	-0.0041859	0.996671	0.999222
GNAQ	-0.000102685	23.2932	-0.00400874	0.996812	0.999222
ANKRD29	0.000299998	19.7237	0.00392692	0.996877	0.999222
KCNT1	-0.000105298	18.7084	-0.00351855	0.997202	0.9994
ARHGAP22	-0.000246562	15.5986	-0.0030654	0.997562	0.999477
AP2B1	8.04985e-05	24.8456	0.00305382	0.997572	0.999477
UBA3	6.92528e-05	21.1424	0.00262333	0.997914	0.999605
NDUFB6	-5.88422e-05	22.1732	-0.0018804	0.998505	0.999605
DBR1	-5.76317e-05	18.6422	-0.00183492	0.998541	0.999605
ARPP19	-0.000107792	19.2371	-0.00183465	0.998541	0.999605
CPT1A	8.28489e-05	20.2205	0.00141314	0.998876	0.999605
MICALL1	-0.000128864	16.6569	-0.00130912	0.998959	0.999605
ZC3H7A	-6.49483e-05	15.8038	-0.00119399	0.999051	0.999605
USP14	4.03482e-05	22.0053	0.00115979	0.999078	0.999605
PDE1B	6.45454e-05	21.2543	0.0011325	0.999099	0.999605
AP3M2	2.96745e-05	21.8112	0.000909025	0.999277	0.999605
EIF5B	3.21033e-05	19.0116	0.00083316	0.999337	0.999605
TMEM59L	2.98944e-05	18.2944	0.000680545	0.999459	0.999605
AFAP1L2	-6.52906e-06	18.8382	-0.000117706	0.999906	0.999906

### Sheet: TableS2
Supplementary Table S2
Gene set enrichment analysis (GSEA) results from BPD. vs. Ctrl differential expression statistics - GO biological process (BP)
ONTOLOGY	ID	Description	setSize	enrichmentScore	NES	pvalue	p.adjust	qvalue	rank	leading_edge	core_enrichment
BP	GO:0032543	mitochondrial translation	110	0.773862	3.60373	9.04594e-38	2.53331e-34	2.16674e-34	907	tags=74%, list=13%, signal=65%	MRPL20/MRPS17/MRPS22/PTCD3/MRPL18/MRPS18B/MRPL19/MRPL58/MRPS12/RCC1L/MTRF1/MRPL17/PTCD1/MRPS30/DAP3/MRPS11/MRPL45/MRPS34/GFM2/MRPS33/MRPS31/FASTKD2/MRPS9/MRPL21/MRPL23/MRPS26/MRPS14/YARS2/MRPL13/MRPL24/MRPS28/MRPL11/MRPL44/MRPL38/MRPL1/EARS2/MRPS7/MRPL43/MTG1/MRPS23/MRPL40/MRPS16/MRPS5/MRPL4/MRPL27/MRPL15/MRPL41/MRPL55/MRPS24/MRPL16/TARS2/MRPS35/MRPL37/HARS1/LRPPRC/MRPL39/MRPS15/MRPL2/MRPL3/MRPS10/RARS2/OXA1L/SARS2/MRPS25/MRPS27/MRPL42/TUFM/LARS2/WARS2/MRPL22/GADD45GIP1/MRPL28/MRPL47/MRPL9/MRPS2/TRMT10C/MTIF2/MTIF3/GARS1/MRPS6/MRPL14
BP	GO:0140053	mitochondrial gene expression	137	0.731161	3.52328	5.58485e-38	2.53331e-34	2.16674e-34	864	tags=66%, list=13%, signal=59%	MRPL20/MRPS17/MRPS22/MTERF3/PTCD3/POLRMT/MRPL18/MRPS18B/MRPL19/MRPL58/MRPS12/RCC1L/MTRF1/MRPL17/PTCD1/MTERF4/MRPS30/DAP3/MRPS11/MRPL45/MRPS34/GFM2/MRPS33/MRPS31/FASTKD2/MRPS9/MRPL21/MRPL23/MRPS26/MRPS14/YARS2/MRPL13/MRPL24/MRPS28/MRPL11/MRPL44/MRPL38/MRPL1/EARS2/MRPS7/MRPL43/TFB1M/MTG1/MRPS23/MRPL40/MRPS16/MRPS5/MRPL4/MRPL27/MRPL15/MRPL41/MRPL55/MRPS24/MRPL16/TARS2/MTO1/TEFM/MRPS35/MRPL37/HARS1/LRPPRC/MRPL39/MRPS15/MRPL2/MRPL3/MRPS10/TBRG4/RARS2/OXA1L/SARS2/PRORP/MRPS25/MRPS27/SUPV3L1/MRPL42/TUFM/LARS2/WARS2/MRPL22/GADD45GIP1/MRPL28/MRPL47/MRPL9/MRPS2/TRMT10C/MTIF2/PRKAA1/MTIF3/GARS1/MRPS6
BP	GO:0006396	RNA processing	464	0.382076	2.13266	1.66465e-16	6.65978e-14	5.6961e-14	2174	tags=51%, list=32%, signal=37%	SRSF5/U2AF2/PRMT9/RBM39/SREK1/RPRD2/GEMIN4/HABP4/PTCD1/MTERF4/ADARB1/FASTKD2/CPSF6/MOCS3/PNN/MRPL44/RTCA/PRKRA/TFB1M/SRSF11/KHDRBS3/VIRMA/ACIN1/LUC7L3/MTO1/ELP1/SRSF3/CDC73/RBM14/TRUB1/NOVA1/CHERP/ELP2/SRRM2/HNRNPK/RNASEL/GEMIN6/RNMT/ELP3/SNW1/HNRNPD/INTS5/ZNF638/RPRD1B/TBRG4/RBM12B/RBM10/CIRBP/CWC15/PRORP/MECP2/PSIP1/TRA2B/GRSF1/TAF15/WTAP/CPSF1/SUPV3L1/CELF6/WBP11/SAP18/GTPBP3/CDK9/RPL14/ZRANB2/PRPF31/AQR/DUS2/YTHDC1/SYNCRIP/CPSF3/CPSF2/METTL16/FBL/ELAVL4/HNRNPU/CCAR2/SRSF7/HTATSF1/PRPF4/TRMT10C/TMTC1/SUGP2/SLTM/C2orf49/SF3B2/THG1L/EIF4A3/SF1/RBM42/THOC7/RPS16/KHSRP/RPS7/LARP6/SRSF9/SNRPD3/SNRPD2/SYMPK/SAFB/FARS2/AHNAK2/PRPF6/RNPS1/SART1/RBM8A/FUS/HNRNPUL1/SRSF1/DHX9/FIP1L1/METTL1/CMTR1/PRPF19/PIH1D1/CRNKL1/FAM50A/SRSF6/SNRPD1/RPS25/TP53RK/PPP1R8/THOC1/METTL15/METTL3/PDE12/BYSL/DDX46/NSUN2/THUMPD3/ADAR/HNRNPM/RBMX/SNRPB/SAFB2/DDX39A/MTREX/RPS14/ELP6/TRA2A/RPRD1A/USP22/CPSF7/CELF1/ANKRD16/MTPAP/ALKBH5/PRPF3/ANGEL2/DHX38/AHNAK/TRMT2A/SFPQ/BICD1/LUC7L2/AARS1/SF3A1/NOP9/RBM12/CWC27/CELF4/SRSF4/PA2G4/LUC7L/ELP4/RPUSD3/HNRNPH3/PNPT1/HNRNPUL2/SNRNP70/TCERG1/HNRNPH2/TRRAP/CELF3/CTNNBL1/SNRNP40/FAM98A/RPS13/DDX23/SNRNP200/CLP1/PQBP1/MRM1/IK/CDC5L/RPL27/HNRNPA0/TARDBP/AKT1/SRRM1/RPL7A/RBM25/WDR33/PRPF38A/ZC3H7B/NOVA2/TDRKH/PRPF8/PPIG/THRAP3/HNRNPA3/GEMIN2/HNRNPA2B1/EFTUD2/DDX21/DDX1/SNRPF/AHCYL1/TRMT6/HSPA8/EIF1/FBLL1/TFB2M/RBM3/RPS8/PRPF40A/DHX36/MTFMT/RPL11/EXOSC8/NUP98/USP4/OSGEP/PPP1R9B/NCL/PABPC1/PABPN1/U2SURP/HNRNPLL/RPS19/NUDT21/PUF60/TRMT1/SF3A2/HNRNPDL/NOP56
BP	GO:0010608	post-transcriptional regulation of gene expression	306	0.352062	1.88577	1.17979e-08	1.78595e-06	1.52752e-06	1780	tags=42%, list=26%, signal=33%	PTCD3/TNRC6B/RCC1L/HABP4/SERBP1/ABCE1/FASTKD2/RPS27L/CAPRIN2/CACNG7/MRPL13/TNKS1BP1/LSM14B/MTG1/ZC3H18/PYM1/MSI1/ELP1/TRUB1/ATXN2/ELP2/LRPPRC/EIF5A2/RNASEL/RPS6KB1/GUF1/ELP3/NPM1/HNRNPD/PKM/TBRG4/STAU1/RBM10/CIRBP/ELAVL1/MECP2/ZNF598/MRPS27/TAF15/DDX3X/FXR2/EIF4ENIF1/EIF2AK2/YTHDC1/CPEB2/SYNCRIP/NEURL1/CNOT4/METTL16/ELAVL4/HNRNPU/TRMT10C/HELZ/MTIF2/MAPK14/EIF4A3/KHSRP/LARP6/ENC1/CSDE1/DCP1A/RBM8A/FUS/DHX9/METTL1/YTHDF3/SARNP/IREB2/LSM14A/RPS4X/MATR3/CNOT2/RPL10/RPS3/TRAF2/OGT/EIF2A/LARP4B/ZCCHC17/LARP1/EIF4H/NCK1/RACK1/OTUD6B/MYD88/METTL3/PDE12/NSUN2/ADAR/SCRIB/RPS14/MKNK1/ELP6/DAPK3/CELF1/EIF4E2/ALKBH5/ATG14/ANGEL2/NCK2/AARS1/DDX6/XPO5/PPP1CA/CNBP/PML/CELF4/EIF5/EIF4G1/EIF4A2/PA2G4/ELP4/RPUSD3/GIGYF2/PNPT1/EEF2/XRN1/SHMT2/CLP1/EIF4B/SHMT1/RPL38/RPS6KA3/HNRNPA0/TARDBP/RPS6KA1/AKT1/TRIM2/CNOT3/FXR1
BP	GO:0006959	humoral immune response	72	-0.554778	-2.31385	1.69751e-08	2.43788e-06	2.08512e-06	1636	tags=54%, list=24%, signal=42%	CD59/LGALS3/TOR2A/IGHG4/CLU/FGA/HLA-A/CD81/CFB/CFI/BCL2/C4BPA/RBPJ/IGHG2/NOTCH1/C1QA/CD46/C8B/APP/NOTCH2/PTPRC/C2/S100A9/C8G/C1QB/SERPING1/IGHA1/C1QC/C3/C7/ALOX5/CFH/CD55/B2M/C8A/HMGN2/C1S/C1R/RNASE4
BP	GO:0098609	cell-cell adhesion	394	-0.328815	-1.7432	3.23855e-07	3.70186e-05	3.1662e-05	1707	tags=37%, list=25%, signal=29%	CADM4/SERPINB8/L1CAM/CDH10/ZDHHC21/FCHO1/ARG1/JAM3/FUT9/LGALS3/ITGA7/NEO1/NRXN3/NCAM2/ACVR1/HMGB1/LIMS2/FGA/CYRIB/NF2/ITGA2/HLA-A/RIPOR2/SLC7A11/SERPINF2/KIT/CD81/PLXNB2/LAMB1/ITGB3/BCL2/ITGAM/NPTN/CORO1A/CDH8/YES1/CLSTN1/EFNB2/CNTN4/CDH12/PTPRT/HTR2A/SLITRK1/TJP2/CDH11/ICAM1/NOTCH1/TYK2/PIEZO1/NRCAM/DCC/LRFN4/TRAF6/PTK7/GRID2/CD46/EGR3/ARVCF/ILDR2/CDH4/PRKCQ/MSN/SLITRK5/ANXA2/ASS1/CLDN11/LRFN5/CYFIP2/PTPRC/LYN/OPA1/LRFN3/S100A9/CDH9/CCN3/MYADM/FLNA/ICAM5/PLXNB3/PTPN11/MYO10/ACTL6A/CNTN5/CNTN1/PPIA/PARVA/PRKCA/PCDH8/VCL/FLOT2/PYCARD/UNC5D/ITGA6/CADM1/TENM2/RAB10/JUP/PTPRF/NRXN2/FADD/ROBO1/NRXN1/PCDH7/IZUMO1/CD200/THBS4/CXADR/NCKAP1L/NECTIN3/HLA-DRA/PALLD/DLG4/ADGRL3/ALOX5/GLDN/FLOT1/ADAM9/CD55/CDH20/ITGB8/NLGN3/CDK5R1/SIRPA/EFNB3/CD44/RAC2/PVR/PRNP/B2M/CADM3/ITGAV/NECTIN2/EPHA7/PCDH19/FAT3/ALCAM/CD99/RAP2B/PKP2/DUSP3/ROBO2/SDC4/CLIC1/EPB41L5/F11R
BP	GO:0006958	complement activation, classical pathway	27	-0.694817	-2.34444	5.3703e-07	5.78444e-05	4.94742e-05	1522	tags=74%, list=22%, signal=58%	IGHG4/CLU/CFI/C4BPA/IGHG2/C1QA/CD46/C8B/C2/C8G/C1QB/SERPING1/IGHA1/C1QC/C3/C7/CD55/C8A/C1S/C1R
BP	GO:0006935	chemotaxis	184	-0.386114	-1.8773	2.11055e-06	0.00019422	0.000166116	1818	tags=43%, list=27%, signal=32%	SEMA5B/CRKL/PPM1F/SEMA4B/FGF2/SEMA4D/TRPM4/PADI2/L1CAM/JAM3/MEGF8/MOSPD2/LGALS3/CHGA/HMGB1/SBDS/LPAR1/CYRIB/ITGA2/TMSB4X/CRK/RIPOR2/THBS1/KIT/TPBG/SCG2/ITGB3/CORO1A/LRTM2/MAPK3/EFNB2/CALR/LGMN/SLIT2/SEMA6D/FLRT2/SEMA4F/NOTCH1/PTPRJ/EGR3/AMOT/FGF1/PLXNA3/PRKCQ/APP/FCER1G/HMGB2/CMTM5/LYN/S100A9/CCN3/PLXNB3/MAPK1/PLEC/PPIA/PTPRO/PARVA/SEMA4A/ROBO1/THBS4/CXADR/NCKAP1L/NTRK3/ALOX5/ANO6/RAB13/PTN/PDE4B/RAC2/MIF/ITGAV/EPHA7/TYMP/DUSP3/NRP1/ROBO2/NRP2/PLGRKT/FLT1
BP	GO:0006417	regulation of translation	229	0.350405	1.80466	2.72578e-06	0.000246243	0.000210611	1780	tags=42%, list=26%, signal=32%	PTCD3/TNRC6B/RCC1L/HABP4/SERBP1/ABCE1/FASTKD2/RPS27L/CAPRIN2/MRPL13/LSM14B/MTG1/PYM1/MSI1/ELP1/ATXN2/ELP2/LRPPRC/EIF5A2/RPS6KB1/GUF1/ELP3/NPM1/HNRNPD/PKM/CIRBP/ELAVL1/ZNF598/MRPS27/DDX3X/FXR2/EIF4ENIF1/EIF2AK2/CPEB2/SYNCRIP/NEURL1/ELAVL4/HNRNPU/TRMT10C/MTIF2/EIF4A3/LARP6/ENC1/CSDE1/RBM8A/DHX9/YTHDF3/SARNP/IREB2/LSM14A/RPS4X/CNOT2/RPL10/RPS3/OGT/EIF2A/LARP4B/LARP1/EIF4H/NCK1/RACK1/OTUD6B/METTL3/SCRIB/RPS14/MKNK1/ELP6/DAPK3/CELF1/EIF4E2/ALKBH5/NCK2/AARS1/DDX6/PPP1CA/CNBP/PML/CELF4/EIF5/EIF4G1/EIF4A2/PA2G4/ELP4/RPUSD3/GIGYF2/EEF2/XRN1/SHMT2/EIF4B/SHMT1/RPL38/RPS6KA3/RPS6KA1/AKT1/TRIM2/CNOT3/FXR1
BP	GO:0002449	lymphocyte mediated immunity	111	-0.435746	-1.95773	4.83662e-06	0.000386999	0.000330999	1733	tags=45%, list=25%, signal=34%	TRPM4/HPX/FCGR1A/ARG1/HMGB1/IGHG4/CLU/MSH6/CYRIB/SERPINB9/CRK/HLA-A/CD81/CFI/C4BPA/CORO1A/IGHG2/ICAM1/C1QA/TRAF6/KIF5B/CD46/C8B/PRDX1/FCER1G/IGHV3-7/PTPRC/C2/C8G/C1QB/CADM1/PCYT1A/SERPING1/FADD/IGHA1/C1QC/NCKAP1L/C3/HLA-DRA/C7/CD55/PVR/B2M/NECTIN2/C8A/CTSC/GRB2/ARL8B/C1S/C1R
BP	GO:0032101	regulation of response to external stimulus	433	-0.298782	-1.59481	8.13936e-06	0.000624501	0.000534134	1715	tags=34%, list=25%, signal=27%	HPX/PADI2/PAK1/NLRX1/TRIM21/PLCG1/FCGR1A/ARG1/JAM3/LRSAM1/LETMD1/MEGF8/MOSPD2/USP15/NMT2/NEO1/PARK7/PPT1/BRCC3/HMGB1/ALOX5AP/EIF2AK4/LPAR1/FGA/CYRIB/ITGA2/PTGIS/TMSB4X/SERPINB9/CRK/HLA-A/ATG12/RIPOR2/TMEM126A/THBS1/SERPINF2/CD81/TPBG/SCG2/SNX4/APPL2/YES1/ECSIT/MAPK3/PSMA6/CYBA/EFNB2/VTN/CALR/LGMN/HTR2A/SLIT2/APPL1/NMI/VPS35/SNCA/BANF1/SOD1/NOTCH1/IKBKB/TRAF6/PUM2/GRID2/CASP1/PTPRJ/CD14/LRRK2/OAS3/FGF1/TAFA5/PLXNA3/RNF34/ISG15/APP/EPHB2/BACE1/PROS1/ANXA2/TNC/WDFY1/HMGB2/LRFN5/NAGLU/PTPRC/LYN/S100A9/GDI1/CCN3/FLNA/PTPN11/UBE2K/TKFC/MAPK1/NT5C2/GPX1/PTPRO/PRKCA/PYCARD/CADM1/CNR1/PTPRF/LACC1/SERPING1/PLAT/FADD/APOH/RGMA/RNF31/ROBO1/EPHA4/MVK/CD200/THBS4/GBP1/PPM1B/NAPEPLD/NCKAP1L/NTRK3/C3/RTN4R/ALOX5/CASK/FLOT1/CFH/CD55/SIRPA/ANO6/SLC15A2/PTN/IPO5/RAC2/RTN4RL1/PVR/MIF/APCS/NECTIN2/LPCAT3/AGT/ATG5/MFHAS1/CTSC/CD109/DUSP3/NRP1/ROBO2/GSTP1
BP	GO:0006954	inflammatory response	289	-0.336493	-1.72526	8.57378e-06	0.00064029	0.000547639	1743	tags=37%, list=26%, signal=29%	PLP1/EPG5/POMGNT1/NLRX1/TRIM21/PLCG1/FCGR1A/JAM3/PXK/LETMD1/PBXIP1/PARK7/ACVR1/BRCC3/HMGB1/ALOX5AP/GGT5/CLU/PRDX5/PTGIS/TMSB4X/THBS1/SERPINF2/KIT/CD81/PLA2G4C/ATRN/SCG2/SNX4/ITGAM/APPL2/YES1/PSMA6/DHRS7B/CYBA/ADCY8/SNAP23/RBPJ/HTR2A/PNMA1/APPL1/NMI/TUSC2/VPS35/SNCA/SOD1/NOTCH1/LRP1/C1QA/IKBKB/CASP1/HK1/SAA4/CD14/LRRK2/PARP4/PRKCQ/HP/COL6A1/APP/CHST1/EPHB2/ASS1/SERPINA1/TNC/NOTCH2/HMGB2/LRFN5/NAGLU/PTPRC/LYN/S100A9/CCN3/ADGRE5/GPX1/FN1/FOLR2/PYCARD/ITIH4/CNR1/LACC1/MVK/CD200/GBP1/NAPEPLD/C3/CUL3/ALOX5/HSPG2/SIRPA/ANO6/PTN/CD44/CERS6/MIF/APCS/LPCAT3/AGT/MFHAS1/CHI3L1/SERPINA3/CTSC/CD163/ORM1/GSTP1/F11R/PLGRKT
BP	GO:0009611	response to wounding	278	-0.336875	-1.72138	1.01553e-05	0.000738697	0.000631806	1484	tags=33%, list=22%, signal=27%	FGA/ITGA2/VAV2/CRK/TXN2/F13A1/SLC7A11/C6orf89/THBS1/SERPINF2/TPM1/RTN4RL2/ITGB3/BCL2/BNIP3/PDCD10/VTN/HTR2A/SOD1/PTK7/PUM2/RAF1/DGKB/PTPRJ/FGF1/CHMP2A/TAFA5/PRKCQ/COL6A1/FCER1G/EPHB2/PROS1/ANXA2/ADRA2A/ENTPD2/SERPINA1/TNC/NOTCH2/FZD7/CCN2/NAGLU/LYN/DPYSL3/FLNA/TSPO/CHMP1B/PLEC/GPX1/PPIA/FN1/PRKCA/VCL/COMT/PTPRF/CHMP4B/CHMP1A/CD151/SERPING1/PLAT/APOH/RGMA/DDR1/PLA2G4A/EPHA4/LAMB2/RTN4R/ALOX5/CASK/ANO6/PTN/CD44/MORN4/AK3/SLC1A1/MERTK/RTN4RL1/CHMP4A/ITGAV/APCS/FERMT2/FBLN1/TMEFF2/CD109/BAX/RAP2B/NRP1/ARL8B/SDC4/MATN2/CLIC1/F11R/CYP4F11
BP	GO:0030003	intracellular monoatomic cation homeostasis	242	-0.34344	-1.72712	1.27872e-05	0.000873429	0.000747043	1375	tags=34%, list=20%, signal=28%	ATP6V0A1/ITGB3/BCL2/ATP6V1H/BNIP3/SLC39A12/CA7/MAIP1/NPTN/HSP90B1/CORO1A/SLC4A7/MAPK3/CYBA/ADCY8/GRM5/CALR/HTR2A/ATP6V1G1/SV2B/STEAP2/CYB561/SELENON/SNCA/SOD1/PRKACA/SLC31A1/ITPR1/ATP6V0D1/BOLA1/LRRK2/ABCB7/MICU1/CLIC2/PLCB3/APP/SLC30A9/MECR/SLC8A3/ERC2/NUBP1/NAGLU/PTPRC/LYN/ASPH/SLC25A27/S100A9/SLC39A10/ATP6V1D/ABCB6/FLNA/PLCH2/KCNMA1/MAPK1/MT3/GLRX5/CNR1/LACC1/ITPR2/SLC30A1/ATOX1/JPH1/ATP6AP2/MCUR1/SLC8A2/TMC6/TRPC7/ATP1B3/FKBP1A/CACNB2/CALB1/SLC1A1/PRNP/TMEM175/B2M/ATG5/CALB2/BAX/SLC39A6/SLC24A4/ATP6V1F/C19orf12
BP	GO:0097485	neuron projection guidance	125	-0.413258	-1.89166	1.62227e-05	0.00105655	0.000903664	1818	tags=49%, list=27%, signal=36%	SEMA5B/PLXNA1/SEMA4B/SEMA4D/L1CAM/KALRN/MEGF8/LYPLA2/VANGL2/NEO1/NRXN3/DPYSL5/LAMA2/LRTM2/EFNB2/CNTN4/SLIT2/SEMA6D/FLRT2/SEMA4F/NOTCH1/CRPPA/NRCAM/DCC/PTK7/KIF5B/PTPRJ/PLXNA3/CDH4/PRKCQ/APP/EPHB2/NOTCH2/CYFIP2/NCAM1/KIF5C/B4GAT1/CNTN5/CNTN1/PTPRO/UNC5A/UNC5D/NELL2/CHL1/SEMA4A/ROBO1/NRXN1/EPHA4/LAMB2/CYFIP1/PALLD/RELN/UNC5B/CDK5R1/EFNB3/EPHA7/ALCAM/NRP1/ROBO2/MATN2/NRP2
BP	GO:0022618	protein-RNA complex assembly	130	0.391146	1.87039	1.741e-05	0.00110811	0.000947762	2292	tags=54%, list=34%, signal=36%	DDX28/SRSF5/U2AF2/EIF2D/GEMIN4/ERAL1/FASTKD2/RPS27L/PRKRA/MRPS7/LUC7L3/EIF3G/DHX30/GEMIN6/PSIP1/CELF6/METTL17/PRPF31/YTHDC1/HTATSF1/SF3B2/SF1/SRSF9/SNRPD3/SNRPD2/PRPF6/SART1/SRSF1/DHX9/PRPF19/PIH1D1/CRNKL1/SRSF6/SNRPD1/DDX46/ADAR/SNRPB/RPS14/CELF1/PRPF3/LUC7L2/SF3A1/CELF4/EIF5/LUC7L/CELF3/MCAT/DDX23/SNRNP200/CLP1/RPL38/PRPF8/GEMIN2/DDX1/SNRPF/RPL11/USP4/EIF3J/RPS19/HSP90AA1/RPS5/PUF60/SF3A2/SRSF10/EIF2S2/PTGES3/PRKDC/HSP90AB1/PTBP2/STRAP
BP	GO:0022613	ribonucleoprotein complex biogenesis	241	0.326686	1.69638	1.83294e-05	0.0011407	0.000975641	2237	tags=46%, list=33%, signal=32%	MTERF3/DDX28/SRSF5/U2AF2/EIF2D/RCC1L/GEMIN4/MTERF4/ERAL1/FASTKD2/RPS27L/PRKRA/MRPS7/TFB1M/LUC7L3/EIF3G/DHX30/RNASEL/GEMIN6/NPM1/RBM10/PSIP1/DDX3X/CELF6/WBP11/METTL17/RPL14/PRPF31/YTHDC1/LSG1/METTL16/FBL/HTATSF1/MRPS2/SF3B2/EIF4A3/SF1/RPS16/RPS7/SRSF9/SNRPD3/SNRPD2/PRPF6/SART1/SRSF1/DHX9/RPS4X/PRPF19/PIH1D1/CRNKL1/SRSF6/EIF2A/SNRPD1/RPS25/METTL15/BYSL/DDX46/ADAR/SNRPB/MTREX/RPS14/CELF1/EFL1/PRPF3/LUC7L2/SF3A1/NOP9/CELF4/NMD3/EIF5/RPS15A/PA2G4/LUC7L/CELF3/MCAT/RPL26L1/RPS13/DDX23/SNRNP200/CLP1/MRM1/RPL38/RPL27/RPL7A/RPS9/PRPF8/GEMIN2/RPS11/DDX21/DDX1/SNRPF/FBLL1/TFB2M/RPS8/MYBBP1A/RPL11/EXOSC8/USP4/EIF3J/RPS19/HSP90AA1/RPS5/PUF60/SF3A2/NOP56/RPS3A/EXOSC10/SRSF10/EIF2S2/PTGES3/PRKDC/HSP90AB1
BP	GO:0050678	regulation of epithelial cell proliferation	119	-0.414758	-1.88542	2.01506e-05	0.00121358	0.00103798	1422	tags=39%, list=21%, signal=32%	THBS1/SCG2/LAMB1/ITGB3/PDCD10/MYDGF/EFNB2/RBPJ/NOTCH1/BID/EGR3/FGF1/NME2/NOTCH2/HMGB2/FZD7/NME1/PLXNB3/CDK4/TGFBR3/WDR77/GPX1/PRKCA/PDCD6/APOH/SAAL1/WDR48/ROBO1/NRAS/THBS4/PTPRK/LAMC1/ALOX5/CASK/HSPG2/PEX2/PTN/B2M/SERPINF1/CD109/BAX/NRP1/NRP2/HMGN1/SPARC/TNFSF12/FLT1
BP	GO:0006357	regulation of transcription by RNA polymerase II	475	0.277012	1.54995	2.07135e-05	0.00123421	0.00105562	1887	tags=36%, list=28%, signal=28%	STOX2/NFAT5/WDR5/KDM3B/BRD3/SATB2/MTDH/HEXIM2/DGKQ/CUX1/MTA3/STAT4/NFXL1/MBD3/TSG101/CAPRIN2/ITGB1BP1/LMO7/CCND3/PSEN1/CREB1/MDC1/NKRF/CAMK1/CDC73/TXN/RBM14/LPIN2/ELP2/HNRNPK/NFIA/RNASEL/MAGED4B/DNAJB4/PHF20L1/ELP3/NPM1/SNW1/HNRNPD/BCLAF1/SMARCA4/PKM/SMARCA1/RPRD1B/RBM10/PPID/RNF20/SLC38A3/ZSCAN18/MECP2/PSIP1/DDX3X/SAP18/PSMC6/CDK9/TP53BP1/ZNF483/DNAJB1/PPP2R5B/PRKAR1A/HNRNPU/GATAD2B/CC2D1A/MAP2K5/SLTM/ELOA/WWOX/EEF1D/MAPK14/TBR1/HEXIM1/KHSRP/FBP1/SAFB/PRPF6/TNIP1/NOS1/FUS/EGFR/DHX9/SARNP/TSC22D1/STAT2/DNAJA3/DNMT1/SLC9A1/CNOT2/MAVS/RPL10/OGT/RPS6KA4/YWHAZ/PHF14/NDN/WWP2/NCK1/HCFC1/MYD88/DLG1/RTF1/S1PR1/FUBP3/RBMX/LRRFIP1/BBX/SAFB2/GTF2I/SDCBP/MED24/ARNT2/RPS14/CTDP1/TFCP2/PARP1/USP22/GTF2F1/CDK7/NCK2/SFPQ/FOXK1/HMG20A/RNF40/CNBP/SMARCE1/MLIP/ACTL6B/STK16/HDAC4/RIPK2/PIK3R2/OTUD7B/ELP4/CRLF3/NR2F1/BRD4/NFIB/PSMC5/TCERG1/TRRAP/SMURF2/NCOA7/PPP1R12A/MYO1C/DCAF1/PCBP1/MKRN2/KPNA6/EDNRB/POGZ/EGLN1/ABL1/CDC5L/RPS6KA3/SORBS3/TRIM33/RPS6KA1/AKT1/TBL1XR1/NAMPT/CDH13/MAGEE1/SIN3A/ATRX/HCLS1/TRIM28/PFKM/TCF25/MAGED1/CALCOCO1/HDAC3/THRAP3/PCBP2
BP	GO:0040012	regulation of locomotion	472	-0.290223	-1.56025	2.11753e-05	0.00124845	0.0010678	1864	tags=37%, list=27%, signal=29%	PRAG1/SFRP1/DCN/CAMK2A/BCAS3/SEMA5B/CRKL/PLXNA1/PPM1F/SEMA4B/INSR/PECAM1/IQSEC1/FGF2/SEMA4D/BMERB1/PLP1/PADI2/CADM4/PAK1/PLCG1/JAM3/MEGF8/FUT9/MOSPD2/LGALS3/ACVR1/ACTN4/HMGB1/PLXND1/ABCC8/AGO2/LPAR1/CYRIB/NF2/ITGA2/TMSB4X/CRK/PKN2/RIPOR2/THBS1/LAMA2/KIT/CD81/TPBG/SCG2/PLXNB2/LAMB1/TPM1/ITGB3/TMSB10/BCL2/STMN1/CORO1A/CARMIL1/PDCD10/APPL2/MAPK3/EFNB2/VTN/CALR/LGMN/PTPRT/SLIT2/APPL1/VPS35/SEMA6D/CDH11/FLRT2/ICAM1/SNCA/STARD13/SEMA4F/PLXNB1/NOTCH1/LRP1/RAF1/PTPRJ/LRRK2/AMOT/FGF1/TAFA5/PTPRG/PLXNA3/SRCIN1/APP/MSN/EPHB2/CHRM1/ADRA2A/RHOB/TNC/RCC2/ELP5/SST/PTPRC/LYN/DPYSL3/BST2/CHRD/SCAI/CCN3/MYADM/FLNA/PLXNB3/NDRG4/MAPK1/TGFBR3/CORT/GNAI2/PTPRO/FN1/RRAS2/PRKCA/VCL/PDCD6/PYCARD/UNC5D/ITGA6/JUP/CD151/SPRED1/FADD/SEMA4A/APOH/ROBO1/PLXNC1/ACE/UBE2I/EPHA4/CD200/THBS4/MAZ/PTPRR/PTPRK/NCKAP1L/NTRK3/SGK3/PTP4A1/MIEN1/ADAM9/RELN/DOCK10/SPOCK3/ANO6/PTN/ACVR1B/RAP2C/RAC2/MIF/ITGAV/FERMT2/FBLN1/AGT/SERPINF1/PHPT1/MEAK7/TMEFF2/CD99/RAP2B/DUSP3/NRP1/TRIP6/ROBO2/SDC4/EPB41L5/ADGRG1/RRAS/CYGB/SPATA13/NRP2/SPARC/FLT1
BP	GO:0071826	protein-RNA complex organization	137	0.375396	1.80894	2.43234e-05	0.00140449	0.00120126	1634	tags=38%, list=24%, signal=29%	DDX28/SRSF5/U2AF2/EIF2D/GEMIN4/ERAL1/FASTKD2/RPS27L/PRKRA/MRPS7/LUC7L3/EIF3G/DHX30/GEMIN6/PSIP1/CELF6/METTL17/PRPF31/YTHDC1/HTATSF1/SF3B2/SF1/SRSF9/SNRPD3/SNRPD2/PRPF6/SART1/SRSF1/DHX9/ZFAND1/PRPF19/PIH1D1/CRNKL1/SRSF6/SNRPD1/DDX46/ADAR/SNRPB/RPS14/FAF2/CELF1/PRPF3/LUC7L2/SF3A1/CELF4/EIF5/LUC7L/CELF3/MCAT/DDX23/SNRNP200/CLP1
BP	GO:0030334	regulation of cell migration	428	-0.291739	-1.55444	3.30469e-05	0.00181241	0.00155015	1554	tags=31%, list=23%, signal=26%	ACVR1/ACTN4/HMGB1/PLXND1/ABCC8/AGO2/LPAR1/CYRIB/NF2/ITGA2/TMSB4X/CRK/RIPOR2/THBS1/LAMA2/KIT/CD81/PLXNB2/LAMB1/TPM1/ITGB3/TMSB10/BCL2/STMN1/CORO1A/CARMIL1/PDCD10/APPL2/MAPK3/VTN/CALR/LGMN/PTPRT/SLIT2/APPL1/SEMA6D/CDH11/FLRT2/ICAM1/STARD13/SEMA4F/PLXNB1/NOTCH1/LRP1/PTPRJ/AMOT/FGF1/TAFA5/PTPRG/PLXNA3/SRCIN1/APP/MSN/EPHB2/ADRA2A/RHOB/TNC/RCC2/ELP5/SST/PTPRC/LYN/DPYSL3/BST2/CHRD/SCAI/CCN3/MYADM/FLNA/PLXNB3/NDRG4/MAPK1/TGFBR3/CORT/GNAI2/FN1/RRAS2/PRKCA/VCL/PDCD6/PYCARD/UNC5D/ITGA6/JUP/CD151/SPRED1/FADD/SEMA4A/APOH/ROBO1/PLXNC1/ACE/UBE2I/EPHA4/CD200/THBS4/MAZ/PTPRR/PTPRK/NCKAP1L/NTRK3/SGK3/PTP4A1/MIEN1/ADAM9/RELN/DOCK10/ANO6/PTN/ACVR1B/RAP2C/RAC2/MIF/ITGAV/FERMT2/FBLN1/AGT/SERPINF1/MEAK7/TMEFF2/CD99/RAP2B/DUSP3/NRP1/TRIP6/SDC4/EPB41L5/ADGRG1/RRAS/CYGB/SPATA13/NRP2/SPARC/FLT1
BP	GO:0060326	cell chemotaxis	116	-0.408625	-1.84994	3.85568e-05	0.00201829	0.00172624	1766	tags=45%, list=26%, signal=34%	CRKL/FGF2/TRPM4/PADI2/JAM3/MOSPD2/LGALS3/CHGA/HMGB1/SBDS/LPAR1/TMSB4X/CRK/RIPOR2/THBS1/KIT/TPBG/SCG2/CORO1A/MAPK3/CALR/LGMN/SLIT2/NOTCH1/PTPRJ/EGR3/FGF1/PRKCQ/APP/FCER1G/HMGB2/LYN/S100A9/CCN3/PLXNB3/MAPK1/PLEC/PPIA/PTPRO/PARVA/THBS4/CXADR/NCKAP1L/ALOX5/ANO6/RAB13/PTN/PDE4B/RAC2/MIF/NRP1/FLT1
BP	GO:0034329	cell junction assembly	318	-0.315323	-1.63326	4.91984e-05	0.00255148	0.00218228	1480	tags=33%, list=22%, signal=27%	ITGA2/CRK/PKN2/CBLN2/THBS1/LIN7B/TPBG/PLXNB2/ITGB3/BCL2/NPTN/CDH8/LRTM2/CLSTN1/SIGMAR1/CDH12/ACHE/SLITRK1/ACTN1/VPS35/CDH11/FLRT2/SNCA/PRKACA/PLXNB1/NRCAM/IKBKB/LRFN4/VLDLR/PUM2/GRID2/PTPRJ/AMOT/PLXNA3/CDH4/GABRB3/APP/EPHB2/SLITRK5/CLDN11/RCC2/C1QL3/CRIPT/LRFN5/CYFIP2/ASIC1/ADGRB3/LRFN3/CDH9/PARD3/GABRA3/C1QL2/ICAM5/PLXNB3/ASIC2/CNTN5/PLEC/PTPRO/LINGO2/FN1/PRKCA/VCL/GJB6/CHRNB2/ITGA6/CAPZA1/CBLN4/IQSEC2/JUP/NRXN2/SEMA4A/NRXN1/PLXNC1/ACE/GJB2/PTPRK/LAMC1/NECTIN3/RTN4R/GABRA4/ADGRL3/FLOT1/UBE3B/ARHGAP33/RELN/CDH20/NLGN3/LRFN1/DOCK10/EFNB3/RAB13/GPM6B/EPHA7/FERMT2/AGT/PKP2/SLITRK4/DUSP3/NRP1/TRIP6/ROBO2/SDC4/EPB41L5/F11R
BP	GO:0001906	cell killing	82	-0.451884	-1.93607	6.09145e-05	0.00308675	0.00264009	1671	tags=45%, list=25%, signal=34%	FCGR1A/ARG1/CD59/LGALS3/CHGA/TOR2A/CYRIB/SERPINB9/CRK/HLA-A/ITGAM/CORO1A/TUSC2/ICAM1/KIF5B/C8B/PRDX1/PTPRC/C8G/CADM1/FADD/GBP1/APOL1/NCKAP1L/C3/HLA-DRA/C7/CFH/CD55/PVR/B2M/NECTIN2/C8A/CTSC/HMGN2/GRB2/ARL8B
BP	GO:0055080	monoatomic cation homeostasis	276	-0.319887	-1.63337	6.11728e-05	0.00308675	0.00264009	1375	tags=32%, list=20%, signal=26%	ATP6V0A1/FECH/ITGB3/BCL2/ATP6V1H/BNIP3/SLC39A12/CA7/MAIP1/NPTN/HSP90B1/CORO1A/SLC4A7/MAPK3/CYBA/ADCY8/GRM5/CALR/HTR2A/ATP6V1G1/SV2B/STEAP2/CYB561/SELENON/SNCA/SOD1/PRKACA/SLC31A1/ITPR1/ATP6V0D1/BOLA1/LRRK2/ABCB7/MICU1/CLIC2/PLCB3/APP/SLC30A9/MECR/SLC8A3/ERC2/NUBP1/BTBD9/SLC12A4/NAGLU/PTPRC/LYN/ASPH/SLC25A27/S100A9/SLC39A10/ATP6V1D/ABCB6/FLNA/PLCH2/KCNMA1/MAPK1/MT3/GLRX5/COMT/CNR1/LACC1/ITPR2/SLC30A1/ATOX1/JPH1/ATP6AP2/MCUR1/SLC8A2/TMC6/TRPC7/ATP1B3/FKBP1A/CACNB2/CALB1/SLC1A1/PRNP/TMEM175/B2M/AGT/ATG5/CALB2/BAX/SLC39A6/SLC24A4/ATP6V1F/C19orf12
BP	GO:0003206	cardiac chamber morphogenesis	29	-0.619055	-2.12361	6.45847e-05	0.00319432	0.0027321	1368	tags=62%, list=20%, signal=50%	ACVR1/TPM1/RBPJ/SLIT2/NOTCH1/CPE/GSK3A/NOTCH2/NAGLU/ADPRHL1/TGFBR3/PARVA/ROBO1/FKBP1A/PKP2/NRP1/ROBO2/NRP2
BP	GO:0045785	positive regulation of cell adhesion	196	-0.348486	-1.70746	6.50157e-05	0.00319432	0.0027321	1533	tags=35%, list=22%, signal=28%	HMGB1/LIMS2/FGA/CYRIB/ITGA2/CRK/HLA-A/SERPINF2/LAMA2/CD81/LAMB1/TPM1/ITGB3/CORO1A/CARMIL1/YES1/EFNB2/VTN/CALR/HTR2A/CYTH3/TYK2/PIEZO1/TRAF6/CD46/PTPRJ/EGR3/PRKCQ/PTPRC/LYN/OPA1/CHRD/MYADM/FLNA/PTPN11/MYO10/ACTL6A/FN1/PRKCA/FLOT2/PYCARD/ITGA6/JUP/FADD/ARPC2/EPHA4/LAMB2/LAMC1/NCKAP1L/HLA-DRA/ALOX5/FLOT1/ADAM9/CD55/SIRPA/EFNB3/CD44/NID1/B2M/ITGAV/FERMT2/FBLN1/NRP1/SDC4/EPB41L5/ADGRG1/RRAS/F11R/FBLN2
BP	GO:0050920	regulation of chemotaxis	82	-0.448853	-1.92308	7.50101e-05	0.00362182	0.00309774	1811	tags=49%, list=27%, signal=36%	PPM1F/FGF2/PADI2/JAM3/MEGF8/MOSPD2/HMGB1/LPAR1/CYRIB/ITGA2/TMSB4X/RIPOR2/THBS1/TPBG/SCG2/MAPK3/EFNB2/CALR/LGMN/SLIT2/NOTCH1/PTPRJ/FGF1/PLXNA3/APP/LYN/CCN3/MAPK1/PTPRO/ROBO1/THBS4/NCKAP1L/NTRK3/ANO6/PTN/RAC2/MIF/DUSP3/NRP1/ROBO2
BP	GO:0046456	icosanoid biosynthetic process	25	-0.635836	-2.10535	7.8963e-05	0.0037801	0.00323311	1528	tags=56%, list=22%, signal=44%	ALOX5AP/GGT5/PTGIS/PNPLA8/GGT7/CASP1/PYCARD/AKR1C3/LTA4H/PLA2G4A/TBXAS1/ALOX5/PTGDS/MIF
BP	GO:0070372	regulation of ERK1 and ERK2 cascade	117	-0.396107	-1.79691	9.01851e-05	0.00424476	0.00363054	1420	tags=37%, list=21%, signal=30%	SERPINF2/TPBG/ITGB3/MAPK3/HTR2A/PRMT5/ICAM1/NOTCH1/FGF1/APP/NDRG2/EPHB2/NOTCH2/CCN2/PTPRC/LYN/PTPN11/NDRG4/MT3/GNAI2/FN1/PRKCA/PYCARD/SPRED1/TNFAIP8L3/NRXN1/EPHA4/PTPRR/GAREM1/GBP1/SIRPA/CD44/MAP3K12/MIF/EPHA7/FERMT2/FBLN1/MFHAS1/CHI3L1/DUSP3/NRP1/GSTP1/RRAS
BP	GO:0002460	adaptive immune response based on somatic recombination of immune receptors built from immunoglobulin superfamily domains	112	-0.41016	-1.84628	0.000100713	0.00461624	0.00394826	1733	tags=44%, list=25%, signal=33%	TRPM4/HPX/FCGR1A/ARG1/HMGB1/IGHG4/CLU/MSH6/CYRIB/HLA-A/CD81/CFI/C4BPA/IGHG2/ICAM1/NOTCH1/TYK2/C1QA/TRAF6/CD46/C8B/PRKCQ/FCER1G/EPHB2/IGHV3-7/PTPRC/OPA1/C2/C8G/C1QB/PCYT1A/SERPING1/FADD/SEMA4A/IGHA1/PLA2G4A/C1QC/NCKAP1L/C3/HLA-DRA/C7/CD55/PVR/B2M/NECTIN2/C8A/CTSC/C1S/C1R
BP	GO:0141188	nucleic acid catabolic process	182	0.34216	1.71596	9.98229e-05	0.00461624	0.00394826	1356	tags=33%, list=20%, signal=27%	TNRC6B/SERBP1/FASTKD2/SMG9/CACNG7/TNKS1BP1/LSM14B/ZC3H18/PYM1/LRPPRC/RNASEL/NPM1/HNRNPD/TBRG4/RBM10/CIRBP/ELAVL1/GRSF1/TAF15/SUPV3L1/FXR2/EIF4ENIF1/SYNCRIP/CNOT4/METTL16/ELAVL4/HNRNPU/MAPK14/EIF4A3/KHSRP/GSPT2/FEN1/CSDE1/DCP1A/RNPS1/RBM8A/FUS/DHX9/METTL1/YTHDF3/IREB2/HNRNPAB/EDC4/CNOT2/TRAF2/LARP4B/ZCCHC17/LARP1/PPP1R8/MYD88/METTL3/PDE12/NSUN2/SLIRP/NMNAT1/MTREX/CELF1/MTPAP/ALKBH5/ANGEL2
BP	GO:0009617	response to bacterium	209	-0.344763	-1.70116	0.000107076	0.00483656	0.0041367	1533	tags=35%, list=22%, signal=28%	HMGB1/ABCC8/IGHG4/FGA/CYRIB/HLA-A/CFB/BNIP3/C4BPA/ITGAM/MAPK3/MAOB/CYBA/RBPJ/VGF/IGHG2/TUSC2/RNASE1/SLC7A5/SNCA/NOTCH1/TRAF6/CASP1/FUCA2/CD14/OAS3/HP/COL6A1/ISG15/APP/FCER1G/EPHB2/RAB14/ASS1/NOTCH2/HMGB2/NAGLU/LYN/C2/S100A9/MACROD2/TSPO/MAPK1/CDK4/GPX1/PRKCA/GJB6/PYCARD/CNR1/NQO1/IGHA1/RNF31/SLC30A1/ACE/PPP1R11/GJB2/GBP1/RAB1A/C3/ABCA1/ADAM9/CA5B/MRC1/CD55/SIRPA/PLSCR3/SLC15A2/RBCK1/PDE4B/MIF/PYGL/B2M/GSTP1/RNASE4
BP	GO:0001775	cell activation	390	-0.286674	-1.51776	0.000110871	0.00492849	0.00421533	1515	tags=29%, list=22%, signal=24%	CLU/EIF2AK4/MSH6/FGA/CYRIB/VAV2/HLA-A/RIPOR2/SLC7A11/THBS1/KIT/CD81/ITGB3/SNX4/BCL2/ITGAM/CORO1A/YES1/EFNB2/SNAP23/RBPJ/HTR2A/PRMT5/NMI/TUSC2/SEMA6D/ICAM1/SNCA/SOD1/TYK2/LRP1/C1QA/TRAF6/BID/CD46/DGKB/PTPRJ/LRRK2/EGR3/ILDR2/LCP1/PRDX1/PRKCQ/APP/MSN/FCER1G/EPHB2/RBX1/ADRA2A/ENTPD2/NOTCH2/FZD7/LRFN5/NAGLU/PTPRC/LYN/OPA1/BST2/SLC39A10/FLNA/PTPN11/ACTL6A/PPIA/FN1/PRKCA/VCL/FLOT2/CHRNB2/PYCARD/PCYT1A/CNR1/CD151/PLAT/FADD/SEMA4A/TXLNA/PLA2G4A/CD200/CXADR/NCKAP1L/C3/HLA-DRA/PLPP6/ADAM9/CD55/ITGB8/SIRPA/CUL4A/DOCK10/EFNB3/PTGDS/CD44/FKBP1A/MERTK/RAC2/PRNP/MIF/B2M/NECTIN2/ATG5/AZI2/MFHAS1/CTSC/BAX/GRB2/RAP2B/SLC39A6/DUSP3/SDC4/CLIC1/CYGB/F11R
BP	GO:0050673	epithelial cell proliferation	147	-0.372633	-1.75208	0.000112564	0.00496433	0.00424599	1430	tags=37%, list=21%, signal=30%	C6orf89/THBS1/KIT/SCG2/LAMB1/ITGB3/FABP7/PDCD10/MYDGF/EFNB2/RBPJ/NOTCH1/BID/RAF1/EGR3/FGF1/NME2/NOTCH2/HMGB2/FZD7/NME1/CCN3/PLXNB3/MAPK1/CDK4/TGFBR3/WDR77/GPX1/PRKCA/PDCD6/APOH/SAAL1/WDR48/ROBO1/NRAS/THBS4/PTPRK/LAMC1/ALOX5/CASK/HSPG2/PEX2/PTN/B2M/SERPINF1/CD109/BAX/NRP1/ACVR2A/NRP2/HMGN1/SPARC/TNFSF12/FLT1
BP	GO:0002684	positive regulation of immune system process	429	-0.284643	-1.5174	0.000149244	0.00643011	0.00549967	1738	tags=33%, list=25%, signal=27%	EPG5/PLD2/HPX/PAK1/NLRX1/PLCG1/FCGR1A/FCHO1/ARG1/JAM3/CD59/MOSPD2/USP15/LGALS3/PARK7/PPT1/BRCC3/HMGB1/IGHG4/CLU/EIF2AK4/CYRIB/ITGA2/VAV2/HLA-A/RIPOR2/TMEM126A/THBS1/KIT/CD81/CFB/CFI/ITGB3/SNX4/BCL2/SPG21/C4BPA/ITGAM/CORO1A/APPL2/YES1/ECSIT/MAPK3/CYBA/EFNB2/CALR/LGMN/IGHG2/HTR2A/APPL1/NMI/SLC7A5/ICAM1/BANF1/TYK2/C1QA/IKBKB/TRAF6/PUM2/CASP1/HK1/CD46/PTPRJ/CD14/LRRK2/EGR3/OAS3/C8B/PRKCQ/RNF34/PANX1/APP/FCER1G/EPHB2/WDFY1/NOTCH2/HMGB2/NAGLU/PTPRC/LYN/OPA1/C2/S100A9/SLC39A10/GDI1/CACNB3/PTPN11/UBE2K/ACTL6A/TKFC/MAPK1/PPARGC1B/PRKCA/C8G/FLOT2/CHRNB2/C1QB/PYCARD/CADM1/CNR1/LACC1/SERPING1/FADD/IGHA1/RNF31/PLA2G4A/THBS4/C1QC/GBP1/NCKAP1L/UBE2N/C3/HLA-DRA/C7/PLPP6/FLOT1/CFH/CD55/SIRPA/EFNB3/ANO6/SLC15A2/PTN/RBCK1/PDE4B/IPO5/RAC2/PVR/PRNP/MIF/B2M/NECTIN2/C8A/PHPT1/MFHAS1/CTSC/CD99/BAX/GRB2/SLC39A6/DUSP3/C1S/C1R
BP	GO:0006338	chromatin remodeling	306	0.284575	1.52428	0.000163652	0.00684041	0.00585059	1985	tags=37%, list=29%, signal=27%	TSPYL5/NFAT5/PRMT9/CHD2/WDR5/KDM3B/RIOX1/BRD3/SATB2/MTA3/WAC/HDGFL2/MBD3/LIMK1/TTBK1/GSK3B/SMCHD1/RBM14/RING1/HNRNPK/RPS6KB1/NPM1/SMARCA4/PKM/SMARCA1/CSNK1E/RNF20/ZNFX1/NUAK1/MECP2/UCHL5/PSIP1/ULK3/PDPK1/CDK5/CDK9/EIF2AK2/YTHDC1/FBL/HNRNPU/AAK1/GATAD2B/LMNB2/STK38L/RBBP5/ULK2/PRKAA1/MAST1/TBR1/STK39/DCLK2/OXSR1/RSF1/TSPYL4/NTMT1/TNIK/PIH1D1/DNMT1/EEF1AKMT1/LMNB1/TRIP12/RPS6KA4/STK4/NDN/TP53RK/HCFC1/MYD88/METTL3/STK25/PHKG1/MKNK1/USP22/DAPK3/SFPQ/SMARCE1/ACTL6B/STK16/HDAC4/PML/RIPK2/SETMAR/PRMT2/BRSK2/BRD4/NEK9/PIK3CA/TRRAP/MINK1/TTBK2/MYO1C/DCAF1/DDX23/LMNA/RPS6KA3/NAP1L4/RPS6KA1/AKT1/GLYR1/SIN3A/STK32C/ATRX/TRIM28/CENPV/HDAC3/SIK3/AKT2/DDX21/ULK1/SLK/WNK2/FBLL1/H4C16/H1-0
BP	GO:0048646	anatomical structure formation involved in morphogenesis	442	-0.281893	-1.50758	0.000176693	0.00727691	0.00622393	1601	tags=31%, list=23%, signal=25%	VANGL2/ITGA7/NEO1/NRXN3/ACVR1/DDAH1/PLXND1/ABCC8/MIOS/AGO2/PLXDC1/NF2/ITGA2/OLFM1/PGM5/PTGIS/VAV2/RIPOR2/THBS1/CD81/SCG2/PLXNB2/LAMB1/TPM1/DICER1/ITGB3/SLC39A12/PDCD10/MYDGF/MAPK3/EFNB2/VTN/RBPJ/MBOAT7/SLIT2/COL18A1/ACTN1/CDH11/STARD13/PRKACA/SLC31A1/NOTCH1/NRCAM/TRAF6/GRID2/PTPRJ/EGR3/AMOT/FGF1/TAFA5/PLXNA3/COL6A1/EPHB2/ANXA2/IGFBP7/EPN1/RHOB/TXNRD1/GPC1/NOTCH2/FZD7/CCN2/ADGRB3/FIG4/OPA1/ENPEP/ADPRHL1/CCN3/TANC1/FLNA/PTPN11/ACTL6A/MAPK1/ANPEP/PLEC/TGFBR3/CNTN1/GPX1/PPARGC1B/FN1/PARVA/PRKCA/PCDH8/PDCD6/HS2ST1/JUP/PTGFRN/SPRED1/SEMA4A/APOH/RGMA/ROBO1/NRXN1/ACE/YJEFN3/WLS/THBS4/C3/CUL3/ALOX5/FLOT1/HSPG2/ADAM9/LEMD2/RELN/UNC5B/ITGB8/TGFBI/CDK5R1/FKBP1A/HS6ST1/CALB1/SLC1A1/ITGAV/NECTIN2/QKI/SERPINF1/CHI3L1/FAT3/CD109/GRB2/TYMP/NRP1/ROBO2/SLC24A4/SDC4/EPB41L5/FLNC/ADGRG1/RRAS/THSD7A/NRP2/SPARC/TNFSF12/FLT1
BP	GO:0051241	negative regulation of multicellular organismal process	387	-0.289119	-1.52843	0.000190991	0.007641	0.00653533	1443	tags=28%, list=21%, signal=23%	ATG12/RIPOR2/DPYSL5/THBS1/SERPINF2/DICER1/BCL2/NPTN/APPL2/GUCY1A1/VTN/RBPJ/CALR/LGMN/NMI/TUSC2/SEMA6D/BANF1/SOD1/SEMA4F/PRKACA/NOTCH1/DCC/OAS3/ILDR2/AMOT/TAFA5/PTPRG/PLXNA3/GSK3A/APP/NDRG2/EPHB2/PROS1/ANXA2/RBX1/ADRA2A/EPN1/FZD7/LRFN5/ADGRB3/PTPRC/LYN/FIG4/BST2/SYNGAP1/GDI1/CST3/CCN3/FRZB/TSPO/PTPN11/MT3/WDR77/PTPRO/FN1/PYCARD/CNR1/SERPING1/PLAT/SPRED1/SEMA4A/APOH/RGMA/ROBO1/PPP1R11/YJEFN3/EPHA4/CD200/THBS4/C1QC/PTPRR/GBP1/PPM1B/NCKAP1L/CUL3/RTN4R/ALOX5/HSPG2/SIRPA/CUL4A/HOMER2/EFEMP1/EFNB3/PTGDS/PTN/PDE4B/MERTK/PRNP/B2M/APCS/EPHA7/QKI/FBLN1/DYNLT1/ATG5/SERPINF1/CTSC/DUSP3/NRP1/ROBO2/SDC4/PCTP/ORM1/GSTP1/CYGB/SPARC/VASN
BP	GO:0044282	small molecule catabolic process	229	-0.326703	-1.63273	0.000212991	0.00828448	0.0070857	1775	tags=36%, list=26%, signal=27%	GPT/HMGCL/ACAA2/DCTD/PPM1K/ACOX1/DCXR/ACAD8/MPI/ARG1/PCCB/FUT9/CRYL1/DDO/PARK7/KYAT3/DDAH1/NUDT1/BCAT2/HADHA/ALDH6A1/GATD1/NUDT3/ECH1/ALDH1B1/HIBADH/ETFB/FUT8/ASRGL1/AASS/GPT2/HK1/BCKDHB/ENO2/PEX5/ESD/GSK3A/AASDHPPT/HAAO/AIG1/DERA/SLC16A1/ACOT4/ACACB/ECHS1/GALE/MCCC1/ALDH5A1/TKFC/AMT/BCKDHA/ETFA/FAAH/HSD17B4/AKR1C3/CNR1/GPD2/FAH/PDXP/GNPDA1/MTHFS/SORD/ACSF3/ALDH4A1/HAGH/PMM2/NUDT19/HSD17B6/GDA/PEX2/MPST/ADHFE1/IDUA/SLC27A2/RBKS/PGAM2/GLUD2/DECR1/ECI2/MCCC2/ACADL/CYP4F11
BP	GO:0050865	regulation of cell activation	195	-0.336062	-1.6458	0.000224449	0.0085537	0.00731597	1483	tags=30%, list=22%, signal=24%	CYRIB/HLA-A/RIPOR2/THBS1/CD81/BCL2/CORO1A/YES1/EFNB2/HTR2A/SNCA/SOD1/TYK2/TRAF6/BID/CD46/PTPRJ/LRRK2/EGR3/ILDR2/PRKCQ/APP/FCER1G/EPHB2/LRFN5/PTPRC/LYN/OPA1/SLC39A10/FLNA/PTPN11/ACTL6A/FN1/PRKCA/FLOT2/CHRNB2/PYCARD/CNR1/FADD/PLA2G4A/CD200/NCKAP1L/HLA-DRA/PLPP6/CD55/SIRPA/EFNB3/MERTK/RAC2/PRNP/MIF/B2M/NECTIN2/MFHAS1/CTSC/DUSP3/SDC4/CYGB/F11R
BP	GO:0045321	leukocyte activation	315	-0.297691	-1.5395	0.000224745	0.0085537	0.00731597	1533	tags=30%, list=22%, signal=24%	HMGB1/CLU/EIF2AK4/MSH6/CYRIB/HLA-A/RIPOR2/THBS1/KIT/CD81/SNX4/BCL2/ITGAM/CORO1A/YES1/EFNB2/SNAP23/RBPJ/NMI/TUSC2/SEMA6D/ICAM1/SNCA/SOD1/TYK2/C1QA/TRAF6/BID/CD46/PTPRJ/LRRK2/EGR3/ILDR2/LCP1/PRDX1/PRKCQ/APP/MSN/FCER1G/EPHB2/RBX1/NOTCH2/FZD7/LRFN5/NAGLU/PTPRC/LYN/OPA1/BST2/SLC39A10/PTPN11/ACTL6A/FN1/FLOT2/CHRNB2/PYCARD/PCYT1A/CNR1/CD151/FADD/SEMA4A/TXLNA/PLA2G4A/CD200/CXADR/NCKAP1L/C3/HLA-DRA/PLPP6/ADAM9/CD55/ITGB8/SIRPA/CUL4A/DOCK10/EFNB3/PTGDS/CD44/FKBP1A/MERTK/RAC2/PRNP/MIF/B2M/NECTIN2/ATG5/AZI2/MFHAS1/CTSC/BAX/GRB2/SLC39A6/DUSP3/SDC4
BP	GO:1903008	organelle disassembly	51	0.484825	1.95077	0.000241645	0.00896853	0.00767077	1852	tags=49%, list=27%, signal=36%	EIF2D/MRPL58/ABCE1/GFM2/MRRF/CHKA/ZNF598/MTIF2/PRKAA1/MTIF3/RNF25/MAP4/ZFAND1/USP10/RACK1/PLAAT3/FAF2/NEMF/EIF4E2/GOLGA2/GIGYF2/GBF1/LTN1/TCF25/GCN1
BP	GO:0070371	ERK1 and ERK2 cascade	126	-0.372234	-1.70627	0.000304055	0.0105777	0.00904711	1420	tags=36%, list=21%, signal=29%	SERPINF2/TPBG/ITGB3/MAPK3/HTR2A/PRMT5/ICAM1/NOTCH1/FGF1/APP/NDRG2/EPHB2/NOTCH2/CCN2/PTPRC/LYN/PTPN11/NDRG4/MAPK1/MT3/GNAI2/FN1/PRKCA/PYCARD/SPRED1/TNFAIP8L3/NRXN1/EPHA4/PTPRR/GAREM1/GBP1/SIRPA/CD44/MAP3K12/MIF/ITGAV/EPHA7/FERMT2/FBLN1/MFHAS1/CHI3L1/DUSP3/NRP1/GSTP1/RRAS
BP	GO:0008284	positive regulation of cell population proliferation	308	-0.300703	-1.55214	0.000324086	0.0110571	0.00945716	1423	tags=32%, list=21%, signal=26%	VCAN/THBS1/SERPINF2/KIT/CD81/SCG2/LAMB1/ITGB3/BCL2/CORO1A/PDCD10/MYDGF/MAPK3/EFNB2/RBPJ/CALR/LGMN/HTR2A/SLC7A5/SELENON/NOTCH1/TYK2/TRAF6/CD46/EGR3/MARCKSL1/FGF1/CRIP2/PRKCQ/CARM1/PDF/EPHB2/ADRA2A/TNC/NME2/NOTCH2/HMGB2/FZD7/NME1/PTPRC/LYN/SLC25A27/BST2/SLC39A10/CHRD/FLNA/PLXNB3/TSPO/ACTL6A/MAPK1/CDK4/TGFBR3/BRK1/GNAI2/WDR77/FN1/FOLR2/PRKCA/PDCD6/CHRNB2/PYCARD/AKR1C3/FADD/SAAL1/WDR48/HTR1A/EPHA4/NRAS/THBS4/MAZ/GAREM1/LAMC1/NCKAP1L/NTRK3/CUL3/CSNK2A1/S100B/HSPG2/CD55/CUL4A/HAPLN3/GFAP/PTN/RAC2/MIF/ITGAV/FERMT2/FBLN1/AGT/BCAN/VSTM2A/HAPLN1/NRP1/NCAN/ADGRG1/NRP2/TNFSF12/FLT1
BP	GO:0019882	antigen processing and presentation	49	-0.505614	-1.94722	0.000332226	0.0110762	0.00947344	1458	tags=49%, list=21%, signal=39%	HLA-A/THBS1/RAB5B/RAB4A/CALR/LGMN/TAP1/ICAM1/RAB6A/IKBKB/TRAF6/FCER1G/TAPBP/PYCARD/RAB10/PSMB8/ACE/HLA-DRA/SAR1B/PSME1/B2M/ATG5/RAB34/ARL8B
BP	GO:0001818	negative regulation of cytokine production	95	-0.40002	-1.75529	0.000418597	0.0133214	0.0113938	1443	tags=36%, list=21%, signal=29%	ATG12/THBS1/DICER1/NPTN/APPL2/NMI/TUSC2/BANF1/PRKACA/OAS3/NDRG2/EPHB2/RBX1/PTPRC/BST2/TSPO/PTPN11/FN1/PYCARD/PPP1R11/CD200/GBP1/PPM1B/NCKAP1L/CUL3/SIRPA/HOMER2/MERTK/PRNP/QKI/FBLN1/ATG5/ORM1/GSTP1
BP	GO:0045597	positive regulation of cell differentiation	322	-0.293651	-1.52422	0.000433369	0.0137136	0.0117292	1481	tags=30%, list=22%, signal=25%	NF2/OLFM1/RIPOR2/VCAN/SERPINF2/LAMA2/KIT/PLXNB2/LAMB1/RAB21/DICER1/BCL2/NPTN/PITHD1/EFNB2/GRM5/HTR2A/SLITRK1/SLIT2/PRMT5/SLC7A5/PLXNB1/NOTCH1/PIEZO1/NRCAM/TRAF6/CD46/EGR3/IMPACT/PTPRZ1/SH3GL3/SHOC2/APOB/PLXNA3/CDH4/CARM1/ISG15/APP/EPHB2/GPC1/NME2/NOTCH2/HMGB2/CCN2/PTPRC/LYN/OPA1/IST1/GDI1/BRINP2/CCN3/PLXNB3/FRZB/TSPO/ACTL6A/ZNF365/PPARGC1B/FN1/PRKCA/FADD/OLFM2/ROBO1/SLC30A1/PLXNC1/ACE/BRINP3/EPHA4/LAMB2/LAMC1/NAPEPLD/CYFIP1/NCKAP1L/HLA-DRA/S100B/RELN/TRAK1/HAPLN3/PRKG2/GFAP/PTN/ACVR1B/ABCB10/NID1/FERMT2/QKI/AGT/SERPINF1/CTH/BCAN/VSTM2A/HAPLN1/NRP1/ROBO2/NCAN/CLIC1/ACVR2A/RRAS/F11R
BP	GO:0002429	immune response-activating cell surface receptor signaling pathway	138	-0.354839	-1.65005	0.000486852	0.0144874	0.012391	1735	tags=35%, list=25%, signal=26%	PLD2/PAK1/PLCG1/FCHO1/LGALS3/IGHG4/VAV2/HLA-A/TMEM126A/CD81/BCL2/SPG21/ITGAM/APPL2/YES1/ECSIT/CYBA/IGHG2/APPL1/NMI/IKBKB/TRAF6/PTPRJ/CD14/FCER1G/WDFY1/NAGLU/PTPRC/LYN/SLC39A10/CACNB3/MAPK1/IGHA1/RNF31/GBP1/NCKAP1L/UBE2N/C3/RBCK1/PDE4B/PRNP/NECTIN2/PHPT1/MFHAS1/BAX/GRB2/SLC39A6/DUSP3
BP	GO:0001816	cytokine production	261	-0.307572	-1.55815	0.000479767	0.0144874	0.012391	1533	tags=32%, list=22%, signal=26%	HMGB1/ABCC8/CLU/CYRIB/IQGAP1/HLA-A/ATG12/THBS1/SERPINF2/KIT/CD81/DICER1/NPTN/APPL2/CYBA/HTR2A/APPL1/NMI/TUSC2/SLC7A5/BANF1/SOD1/PRKACA/TYK2/TRAF6/CASP1/HK1/CD46/PTPRJ/CD14/LRRK2/OAS3/PRKCQ/PANX1/ISG15/APP/NDRG2/FCER1G/EPHB2/RBX1/ADRA2A/HMGB2/PTPRC/LYN/OPA1/BST2/TSPO/PTPN11/FN1/PYCARD/CADM1/LACC1/FADD/PPP1R11/CD200/GBP1/ATP6AP2/PPM1B/NCKAP1L/RAB1A/UFC1/C3/CUL3/ALOX5/FLOT1/SCAMP5/CD55/SIRPA/HOMER2/PDE4B/MERTK/PRNP/MIF/B2M/ITGAV/QKI/FBLN1/AGT/ATG5/CHI3L1/ORM1/GSTP1/F11R
BP	GO:0050807	regulation of synapse organization	230	-0.307305	-1.53633	0.000481282	0.0144874	0.012391	1441	tags=32%, list=21%, signal=26%	CBLN2/SLC7A11/LIN7B/TPBG/CDH8/LRTM2/CLSTN1/SIGMAR1/PTPRT/SLITRK1/VPS35/FLRT2/SNCA/NRCAM/ABHD17B/LRFN4/VLDLR/PUM2/GRID2/KIF5B/AGAP1/LRRK2/AMOT/SRCIN1/APP/EPHB2/SLITRK5/RHOB/C1QL3/CRIPT/LRFN5/TANC2/CYFIP2/ASIC1/ADGRB3/LRFN3/C1QL2/TANC1/ICAM5/ASIC2/PTPRO/LINGO2/PCDH8/ABHD17C/CHRNB2/LRFN2/IQSEC2/NRXN2/PDXP/SEMA4A/NRXN1/SLC30A1/PLXNC1/EPHA4/CYFIP1/NECTIN3/RTN4R/UBE3B/ARHGAP33/RELN/NLGN3/CDK5R1/LRFN1/HOMER1/DOCK10/EFNB3/SEPTIN11/PRNP/EPHA7/SLITRK4/ROBO2/NRP2/SPARC
BP	GO:0071674	mononuclear cell migration	79	-0.436531	-1.85635	0.000494748	0.0145847	0.0124742	1815	tags=49%, list=27%, signal=37%	CRKL/PECAM1/TRPM4/PADI2/JAM3/MOSPD2/LGALS3/HMGB1/CRK/RIPOR2/THBS1/CD81/ITGB3/CORO1A/MAPK3/CALR/LGMN/SLIT2/ICAM1/PTPRJ/APP/MSN/GNAI1/LYN/CCN3/MAPK1/PLEC/PTPRO/PYCARD/FADD/CD200/ALOX5/SIRPA/ANO6/MIF/EPS8/CD99/F11R/FLT1
BP	GO:0006821	chloride transport	53	-0.467693	-1.83494	0.00055274	0.0161244	0.0137912	1353	tags=47%, list=20%, signal=38%	SLC4A3/SLC6A1/ABCB1/SLC25A14/SLC17A7/CLNS1A/CA7/ANO10/CLIC2/GABRB3/TTYH2/SLC12A4/GABRD/SLC25A27/GABRA3/TSPO/GABRB1/APOL1/GABRA4/PRKG2/ANO6/SLC1A1/GLRA3/ANO3/CLIC1
BP	GO:1901888	regulation of cell junction assembly	174	-0.339237	-1.63697	0.0005724	0.0166115	0.0142078	1441	tags=33%, list=21%, signal=27%	CBLN2/THBS1/LIN7B/TPBG/LRTM2/CLSTN1/SIGMAR1/SLITRK1/VPS35/FLRT2/SNCA/PRKACA/IKBKB/LRFN4/VLDLR/PUM2/GRID2/PTPRJ/APP/EPHB2/SLITRK5/RCC2/CRIPT/LRFN5/CYFIP2/ASIC1/ADGRB3/LRFN3/ICAM5/ASIC2/LINGO2/VCL/CHRNB2/IQSEC2/NRXN2/SEMA4A/NRXN1/ACE/NECTIN3/RTN4R/FLOT1/UBE3B/ARHGAP33/NLGN3/LRFN1/DOCK10/EFNB3/GPM6B/EPHA7/FERMT2/AGT/SLITRK4/DUSP3/NRP1/ROBO2/SDC4/EPB41L5/F11R
BP	GO:0030890	positive regulation of B cell proliferation	12	-0.741307	-1.99572	0.000587069	0.0167706	0.0143438	1403	tags=67%, list=21%, signal=53%	CD81/BCL2/EPHB2/PTPRC/SLC39A10/CHRNB2/NCKAP1L/MIF
BP	GO:0050803	regulation of synapse structure or activity	236	-0.313653	-1.57134	0.000589449	0.0167706	0.0143438	1441	tags=32%, list=21%, signal=26%	CBLN2/SLC7A11/LIN7B/TPBG/SLC17A7/CDH8/LRTM2/CLSTN1/SIGMAR1/PTPRT/SLITRK1/VPS35/FLRT2/SNCA/NRCAM/ABHD17B/LRFN4/VLDLR/PUM2/GRID2/KIF5B/AGAP1/LRRK2/AMOT/SRCIN1/APP/EPHB2/SLITRK5/RHOB/C1QL3/CRIPT/LRFN5/TANC2/CYFIP2/ASIC1/ADGRB3/LRFN3/SYNGAP1/C1QL2/TANC1/ICAM5/ASIC2/PTPRO/LINGO2/PCDH8/ABHD17C/CHRNB2/LRFN2/IQSEC2/NRXN2/PDXP/SEMA4A/NRXN1/SLC30A1/PLXNC1/EPHA4/CYFIP1/NECTIN3/RTN4R/UBE3B/ARHGAP33/RELN/NLGN3/CDK5R1/LRFN1/HOMER1/DOCK10/EFNB3/SYBU/SEPTIN11/PRNP/EPHA7/SLITRK4/ROBO2/NRP2/SPARC
BP	GO:0023061	signal release	247	-0.307602	-1.54948	0.000604055	0.0170874	0.0146149	2076	tags=41%, list=30%, signal=30%	FBXL20/GRM4/RAB8B/CRHBP/RAB3A/NLGN2/MAP2K6/SYT1/GNAO1/PLCB1/CRH/BAD/LRRC8A/SIRT3/STXBP5/SYNGR3/SFRP1/CAMK2A/NLGN1/NAPA/TRPM4/SYT4/PDE8B/SYT7/GABBR1/STX2/PTPRN2/CHGA/KCNMB4/UNC13C/TOR2A/PRKN/PARK7/PPT1/SRI/ABCC8/FGA/UQCC2/OSBPL2/ABCC4/LIN7B/SNX4/MAOB/ADCY8/SNAP23/DNAJC5/VGF/HTR2A/SV2B/VPS35/PRKCG/SNCA/PRKACA/RAB11B/ITPR1/SCG5/STX1A/CPE/RAF1/LRRK2/ILDR2/BAIAP3/SLC16A1/ERC2/ADRA2A/ASIC1/LYN/SYT5/RAB5A/GRM2/CCN3/NIBAN2/SELENOT/RIMS1/TSPO/PTPN11/ENSA/RIMS2/TPRG1L/PRKCA/CHRNB2/COMT/CNR1/NRXN2/HTR1A/NRXN1/SLC30A1/PLA2G4A/WLS/EIPR1/RAB1A/ABCA1/SEPTIN5/ALOX5/CASK/TMEM132A/SYBU/SYT9/MIF/OSBP/AGT/SNAP47
BP	GO:0051480	regulation of cytosolic calcium ion concentration	27	-0.568535	-1.91834	0.000619853	0.017359	0.0148471	1623	tags=52%, list=24%, signal=40%	GRM1/OSBPL2/ADCY8/GRM5/SV2B/ITPR1/ERC2/ASPH/CNR1/SLC8A2/TRPC7/CACNB2/CALB1/CALB2
BP	GO:0072593	reactive oxygen species metabolic process	112	-0.383797	-1.72761	0.000640467	0.0177695	0.0151983	2294	tags=52%, list=34%, signal=35%	CLCN3/SOD2/ATP5IF1/CRYAB/COQ7/SPHK2/ARF4/PRKCD/NDUFS4/APOA4/SIRT3/ITGB2/SLC25A33/CYBB/PARL/ACOX1/DCXR/SESN1/PRKN/PARK7/PRDX5/THBS1/BCL2/BNIP3/ITGAM/MAOB/CYBA/TUSC2/SNCA/SOD1/LRRK2/ABCB7/SOD3/PRDX1/HP/COL6A1/APP/CCN2/NAGLU/TRAP1/TSPO/SLC5A3/MT3/GNAI2/GPX1/AKR1C3/NQO1/GPX3/ALOX5/SIRPA/SLC1A1/RAC2/EIF6/AGT/ATG5/GRB2/GSTP1/CYGB
BP	GO:2000377	regulation of reactive oxygen species metabolic process	74	-0.431008	-1.80855	0.000648459	0.017804	0.0152277	2294	tags=54%, list=34%, signal=36%	CLCN3/SOD2/CRYAB/COQ7/SPHK2/ARF4/PRKCD/SIRT3/ITGB2/SLC25A33/PARL/DCXR/PRKN/PARK7/THBS1/BCL2/BNIP3/ITGAM/CYBA/TUSC2/SNCA/SOD1/LRRK2/ABCB7/HP/APP/TRAP1/TSPO/SLC5A3/MT3/GNAI2/AKR1C3/ALOX5/SIRPA/RAC2/EIF6/AGT/ATG5/GRB2/GSTP1
BP	GO:0015872	dopamine transport	21	-0.624827	-1.97251	0.000687666	0.0187884	0.0160697	2185	tags=62%, list=32%, signal=42%	TOR1A/TGM2/SYT1/SYT4/GABBR1/PRKN/PARK7/HTR2A/SNCA/GRM2/CHRNB2/COMT/CNR1
BP	GO:1901615	organic hydroxy compound metabolic process	248	-0.307863	-1.55199	0.000738604	0.0196956	0.0168456	1476	tags=31%, list=22%, signal=26%	DHCR24/NAAA/SLC7A11/OSBPL2/PTGR1/KIT/GATD1/NUDT3/FECH/BCL2/ITGAM/ALDH1B1/ABCA5/MAOB/LGMN/OSBPL5/ERG28/SLITRK1/APPL1/VPS35/SNCA/PRKACA/THTPA/PGP/STARD3/VLDLR/FGF1/APOB/PLPP1/APP/PCBD1/GNAI1/BTBD9/INPP5A/PSAT1/TKFC/MRS2/MAPK1/MAOA/SLC5A3/SPR/AKR7A2/IDH1/LDHA/CHRNB2/AKR1C3/COMT/GPD2/NQO1/FAH/PDXP/SORD/HTR1A/PCBD2/HAGH/PLA2G4A/MVK/APOL1/NAPEPLD/GBA2/HSD17B6/ABCA1/FDFT1/PLPP6/CPQ/PNPO/ISYNA1/PRKG2/PDXK/SLC1A1/SLC27A2/OSBP/QKI/LPCAT3/DKK3/OSBPL1A/TPK1/ACADL
BP	GO:0050808	synapse organization	406	-0.271012	-1.43898	0.000760185	0.0199896	0.0170971	1334	tags=29%, list=20%, signal=24%	ITGAM/NPTN/CDH8/LRTM2/CLSTN1/MESD/SIGMAR1/GRM5/CNTN4/LGMN/PTPRT/ACHE/SLITRK1/APPL1/ACTN1/VPS35/CNKSR2/FLRT2/SNCA/PLXNB1/NRCAM/ABHD17B/C1QA/LRFN4/PTK7/VLDLR/PUM2/GRID2/KIF5B/AGAP1/LRRK2/AMOT/ACTBL2/PLXNA3/SRCIN1/GABRB3/APP/SLC8A3/EPHB2/SLITRK5/ERC2/DLGAP3/RHOB/TNC/C1QL3/CRIPT/LRFN5/TANC2/CYFIP2/ASIC1/ADGRB3/SPTB/LRFN3/CDH9/SYNGAP1/GABRA3/C1QL2/TANC1/FLNA/ICAM5/PLXNB3/ASIC2/CNTN5/DAAM1/ZNF365/PTPRO/LINGO2/PCDH8/ABHD17C/CHRNB2/C1QB/LRFN2/CBLN4/IQSEC2/PTPRF/ALS2/CPNE6/NRXN2/PDXP/SEMA4A/PPFIBP2/FRRS1L/NRXN1/SLC30A1/PLXNC1/EPHA4/LAMB2/C1QC/CYFIP1/NECTIN3/C3/RTN4R/GABRA4/DLG4/ADGRL3/UBE3B/ARHGAP33/RELN/NLGN3/CDK5R1/SLC8A2/LRFN1/HOMER1/DOCK10/EFNB3/SYBU/SLC1A1/SEPTIN11/PRNP/EPHA7/BCAN/SLITRK4/NRP1/ROBO2/NRP2/SPARC
BP	GO:0006829	zinc ion transport	11	-0.741168	-1.94282	0.000803579	0.0208373	0.0178221	1350	tags=82%, list=20%, signal=66%	SLC39A12/SLC30A9/SLC39A10/MT3/SLC30A3/SLC30A1/TMEM163/SLC1A1/SLC39A6
BP	GO:0042255	ribosome assembly	39	0.49745	1.88077	0.000851335	0.0217732	0.0186226	758	tags=31%, list=11%, signal=28%	MTERF3/DDX28/MTERF4/ERAL1/FASTKD2/RPS27L/MRPS7/DHX30/NPM1/DDX3X/METTL17/MRPS2
BP	GO:0061564	axon development	318	-0.287707	-1.49022	0.000892873	0.0225892	0.0193205	1376	tags=31%, list=20%, signal=26%	PLXNB2/RAB21/NMNAT2/RTN4RL2/BCL2/SPG21/STMN1/LRTM2/EFNB2/CNTN4/SLITRK1/SLIT2/SEMA6D/CDH11/FLRT2/SEMA4F/C9orf72/PLXNB1/NOTCH1/CRPPA/NRCAM/DCC/PTK7/PUM2/KIF5B/PTPRJ/PTPRZ1/ACTBL2/PLXNA3/CDH4/PRKCQ/GRM7/APP/EPHB2/SLITRK5/APBB1/TNC/NOTCH2/CYFIP2/NCAM1/KIF5C/B4GAT1/IST1/PARD3/SYNGAP1/GDI1/FLNA/PLXNB3/TSPO/PTPN11/CNTN5/MT3/CNTN1/RAB8A/PTPRO/FN1/UNC5A/VCL/CHRNB2/UNC5D/CNR1/RAB10/NELL2/PTPRF/CHL1/SEMA4A/RGMA/ROBO1/NRXN1/PLXNC1/DDR1/EPHA4/LAMB2/CYFIP1/PALLD/RTN4R/FLOT1/S100B/RELN/UNC5B/NLGN3/CDK5R1/TRAK1/APLP1/EFNB3/PTN/PITPNA/RTN4RL1/GPM6B/EPHA7/ALCAM/SLITRK4/NRP1/ROBO2/MATN2/MGARP/NRP2
BP	GO:0001822	kidney development	96	-0.388128	-1.70704	0.00110094	0.0261286	0.0223478	1860	tags=45%, list=27%, signal=33%	SFRP1/TSC1/LRP4/PECAM1/ARL3/FGF2/ZMPSTE24/VANGL2/PLXND1/IQGAP1/ITGB3/BCL2/BASP1/EFNB2/SLIT2/NOTCH1/PTK7/LRRK2/FGF1/ASS1/SEC61A1/NOTCH2/ENPEP/PTPRO/COMT/HS2ST1/FADD/ACE/EPHA4/LAMB2/CUL3/SGPL1/IFT27/MPST/CALB1/NID1/EPHA7/AGT/SERPINF1/BAX/NRP1/ROBO2/SDC4
BP	GO:0035239	tube morphogenesis	318	-0.285394	-1.47823	0.00108795	0.0261286	0.0223478	1567	tags=31%, list=23%, signal=25%	NRXN3/ACVR1/DDAH1/PLXND1/ABCC8/AGO2/PLXDC1/PTGIS/VAV2/THBS1/SERPINF2/SCG2/PLXNB2/ITGB3/BCL2/SLC39A12/PDCD10/MYDGF/EFNB2/RBPJ/SLIT2/COL18A1/STARD13/PRKACA/SLC31A1/NOTCH1/LRP1/NRCAM/TRAF6/PTPRJ/EGR3/AMOT/FGF1/TAFA5/APOB/EPHB2/ANXA2/IGFBP7/EPN1/RHOB/TNC/NOTCH2/CCN2/ADGRB3/NAGLU/OPA1/ENPEP/CCN3/FLNA/NDRG4/ANPEP/TGFBR3/GPX1/FN1/PARVA/PRKCA/PDCD6/HS2ST1/JUP/SPRED1/SEMA4A/APOH/RGMA/ROBO1/NRXN1/ACE/DDR1/YJEFN3/EPHA4/THBS4/C3/SGPL1/ALOX5/HSPG2/UNC5B/ITGB8/TGFBI/HS6ST1/SLC1A1/ITGAV/EPHA7/QKI/AGT/SERPINF1/CHI3L1/BAX/TYMP/NRP1/SDC4/EPB41L5/ADGRG1/RRAS/THSD7A/NRP2/SPARC/TNFSF12/FLT1
BP	GO:0006882	intracellular zinc ion homeostasis	10	-0.760345	-1.93483	0.00111193	0.026278	0.0224756	966	tags=80%, list=14%, signal=69%	SLC30A9/S100A9/SLC39A10/MT3/SLC30A1/TMC6/SLC1A1/SLC39A6
BP	GO:0045637	regulation of myeloid cell differentiation	57	-0.446017	-1.7785	0.00132136	0.0300852	0.0257318	1116	tags=33%, list=16%, signal=28%	TRAF6/ISG15/PRXL2A/NOTCH2/HMGB2/LYN/PPARGC1B/PRKCA/FADD/C1QC/NCKAP1L/CUL4A/ACVR1B/ABCB10/EIF6/B2M/APCS/QKI/ACVR2A
BP	GO:0007186	G protein-coupled receptor signaling pathway	277	-0.293164	-1.4973	0.00140746	0.0316593	0.0270782	1287	tags=30%, list=19%, signal=26%	SIGMAR1/ADCY8/GRM5/HTR2A/SLIT2/PRMT5/VPS35/SORCS1/SNCA/RGS12/PRKACA/TAPT1/ITPR1/SCG5/GNB2/GNG2/CPE/DGKB/LRRK2/TENM1/TAFA5/BAIAP3/GSK3A/NPY1R/GRM7/PLPP1/PLCB3/APP/MGRN1/GNAI1/CHRM1/ADRA2A/ENTPD2/GPRASP1/FZD7/INPP5A/ADGRB3/SST/LYN/PARD3/GRM2/GNB1/ADGRE5/S1PR5/RGS6/FLNA/PLCH2/GRK3/RIMS2/CORT/GNAI2/PRKCA/AKR1C3/ECEL1/CNR1/ATRNL1/RGR/GNB4/GNG4/UBQLN2/ROBO1/HTR1A/NRXN1/ADRA1B/RGS10/ACE/ARR3/GNG12/C3/ABCA1/ADGRL3/CDK5R1/HOMER2/ADGRL2/HOMER1/APLP1/GNAL/PDE4B/SLC1A1/RAC2/DYNLT1/AGT/SLC24A4/ADGRG1
BP	GO:0002688	regulation of leukocyte chemotaxis	38	-0.490732	-1.78861	0.00143706	0.0319208	0.0273018	1708	tags=55%, list=25%, signal=42%	PADI2/JAM3/MOSPD2/HMGB1/RIPOR2/THBS1/MAPK3/CALR/LGMN/SLIT2/PTPRJ/APP/LYN/CCN3/MAPK1/THBS4/NCKAP1L/ANO6/PTN/RAC2/MIF
BP	GO:0070509	calcium ion import	34	-0.514773	-1.83266	0.00146023	0.0319421	0.02732	1061	tags=38%, list=16%, signal=32%	CACNA1E/MICU1/SLC8A3/SLC30A1/ACE/CASK/MCUR1/CACNA2D1/SLC8A2/HOMER1/CACNB2/PRNP/SLC24A4
BP	GO:2000059	negative regulation of ubiquitin-dependent protein catabolic process	32	0.51098	1.83594	0.00158777	0.0336861	0.0288117	1068	tags=44%, list=16%, signal=37%	MAP1A/WAC/PSEN1/PHF20L1/CAMLG/CSNK2B/UCHL5/BAG6/USP5/CCAR2/GIPC1/RPS7/UBXN1/OGT
BP	GO:0014046	dopamine secretion	18	-0.632748	-1.92206	0.00160232	0.033739	0.0288569	2170	tags=61%, list=32%, signal=42%	TGM2/SYT1/SYT4/GABBR1/PRKN/HTR2A/SNCA/GRM2/CHRNB2/COMT/CNR1
BP	GO:0001676	long-chain fatty acid metabolic process	55	-0.445221	-1.7621	0.00185573	0.0369891	0.0316367	1474	tags=36%, list=22%, signal=29%	PTGIS/PNPLA8/PTGR1/PLA2G4C/ACSL1/AIG1/ACOT4/GPX1/FAAH/AKR1C3/PLA2G4A/TBXAS1/ALOX5/EPHX1/PTGDS/SLC27A2/QKI/GSTP1/ACADL/CYP4F11
BP	GO:0045778	positive regulation of ossification	20	-0.612717	-1.91207	0.00197903	0.0381374	0.0326189	980	tags=45%, list=14%, signal=39%	ISG15/CCN3/PTPN11/ALOX5/ANO6/PTN/RXRA/GPM6B/ACVR2A
BP	GO:0030198	extracellular matrix organization	89	-0.388089	-1.68508	0.00198824	0.0381374	0.0326189	1480	tags=38%, list=22%, signal=30%	ITGA2/SERPINF2/LAMA2/LAMB1/ITGB3/VTN/SERAC1/PLOD3/COL18A1/FLRT2/SELENON/NOTCH1/LRP1/LCP1/COL6A1/APP/ANXA2/CST3/TGFBR3/DDR1/LAMB2/LAMC1/SMOC1/FLOT1/TGFBI/APLP1/GFAP/P4HA1/NID1/GPM6B/FBLN1/AGT/MATN2/QSOX1
BP	GO:0007423	sensory organ development	166	-0.324816	-1.55554	0.00196959	0.0381374	0.0326189	1437	tags=30%, list=21%, signal=24%	SLC7A11/KIT/TUB/BCL2/SLC17A7/SLC4A7/MAPK3/RBPJ/ACHE/TMEM135/SOD1/NOTCH1/PTK7/EPHB2/NOTCH2/NAGLU/OLFM3/SLC25A27/GNB1/FRZB/PTPN11/LPCAT1/ACTL6A/MAPK1/TMEM231/GJB6/TMEM132E/SPRED1/DDR1/EPHA4/LAMB2/GJB2/NECTIN3/SMOC1/RAB18/IFT27/EFEMP1/CALB1/SLC1A1/MERTK/RCN1/ATG5/SERPINF1/FAT3/BAX/NRP1/SDC4/HMGN1/SPARC/FLT1
BP	GO:0007268	chemical synaptic transmission	482	-0.256607	-1.38297	0.00207449	0.0392542	0.033574	1638	tags=32%, list=24%, signal=26%	PXK/STX2/PTPRN2/GRM1/KCNMB4/NEO1/SYAP1/UNC13C/CACNA1A/CACNG4/PRKN/PARK7/PPT1/PTPRA/ABCC8/CAMK2D/EIF2AK4/GABBR2/SLC7A10/CBLN2/SLC7A11/OSBPL2/LAMA2/LIN7B/KIT/TPBG/SLC17A7/CA7/NPTN/CDH8/GUCY1A1/CLSTN1/MAPK3/ADCY8/GRM5/SNAP23/DNAJC5/CNTN4/NCDN/LGMN/VGF/NSG1/HTR2A/ACHE/SV2B/VPS35/PRKCG/CDH11/SNCA/PRKACA/NOTCH1/STX1A/DCC/GRID2/KIF5B/CACNA1E/LRRK2/EGR3/BAIAP3/GSK3A/GRM7/GABRB3/APP/SLC8A3/EPHB2/BACE1/SLITRK5/ERC2/GRIA4/CHRM1/ADRA2A/DLGAP3/NXPH1/CACNG3/BTBD9/SLC12A4/GRIA2/ASIC1/SST/PDE7B/LAMP5/GABRD/USP46/SYT5/RAB5A/RASGRF2/SYNGAP1/GRM2/GABRA3/RIMS1/CACNB3/ASIC2/ALDH5A1/RIMS2/MAPK1/FGF12/KCND2/CORT/GNAI2/RAB8A/TPRG1L/FAAH/DLGAP1/PCDH8/CHRNB2/LRFN2/COMT/CNR1/CNTNAP4/PACSIN2/CBLN4/NQO1/IQSEC2/SYNGR1/GABRB1/ALS2/NRXN2/PLAT/FRRS1L/HTR1A/NRXN1/SLC30A1/ACE/SYPL1/EPHA4/CYFIP1/CNIH2/SEPTIN5/GABRA4/DLG4/CASK/FLOT1/S100B/RELN/NLGN3/SLC8A2/HOMER1/EFNB3/GFAP/PTN/SYBU/CACNB2/SYT9/CALB1/SLC1A1/PRNP/NPTX2/EPHA7/ATG5/SNAP47/CALB2/GLRA3
BP	GO:0140694	non-membrane-bounded organelle assembly	195	0.297394	1.50483	0.00213773	0.0403145	0.0344809	1723	tags=35%, list=25%, signal=27%	MAP9/MTERF3/DDX28/MTERF4/ERAL1/FASTKD2/RPS27L/MRPS7/LSM14B/ATXN2L/TMOD2/RBM14/ATXN2/DHX30/NPM1/CIRBP/MAPRE3/G3BP1/DDX3X/CLASP1/UBAP2L/FARP2/METTL17/EIF4ENIF1/POLDIP2/PSPC1/G3BP2/PRKAR1A/ZNF207/MYH11/HNRNPU/SMC1A/BCCIP/MRPS2/RCC1/PRKAA1/CSDE1/AUP1/FUS/KIF3B/YTHDF3/LSM14A/CNOT2/RPS3/EIF2A/USP10/VPS4B/NEBL/NUP62/CHMP6/PRRC2C/RPS14/CDS1/ALKBH5/EFL1/BICD1/DDX6/PTEN/GOLGA2/EIF5/MAPT/KIF2A/MCAT/TUBGCP2/POGZ/BSCL2/RPL38/PLS1/DYNC1H1
BP	GO:0007599	hemostasis	115	-0.349329	-1.57956	0.00222101	0.0413285	0.0353482	1484	tags=32%, list=22%, signal=26%	FGA/ITGA2/VAV2/F13A1/SLC7A11/THBS1/SERPINF2/ITGB3/VTN/HTR2A/DGKB/PTPRJ/PRKCQ/FCER1G/EPHB2/PROS1/ANXA2/ADRA2A/ENTPD2/SERPINA1/LYN/FLNA/PPIA/PRKCA/VCL/SERPING1/PLAT/APOH/PLA2G4A/ANO6/AK3/MERTK/FBLN1/RAP2B/CLIC1/F11R/CYP4F11
BP	GO:0006690	icosanoid metabolic process	49	-0.462619	-1.78163	0.00239202	0.0436261	0.0373133	1615	tags=49%, list=24%, signal=38%	ACOX1/PTGR2/ALOX5AP/GGT5/PTGIS/PNPLA8/PTGR1/PLA2G4C/GGT7/CASP1/GPX1/FAAH/PYCARD/AKR1C3/COMT/LTA4H/PLA2G4A/TBXAS1/ALOX5/EPHX1/PTGDS/MIF/GSTP1/CYP4F11
BP	GO:0046395	carboxylic acid catabolic process	164	-0.322438	-1.54125	0.00242237	0.0436261	0.0373133	1803	tags=35%, list=26%, signal=26%	ECI1/GPT/HMGCL/ACAA2/PPM1K/ACOX1/DCXR/ACAD8/ARG1/PCCB/CRYL1/DDO/KYAT3/DDAH1/BCAT2/HADHA/ALDH6A1/ECH1/HIBADH/ETFB/ASRGL1/AASS/GPT2/BCKDHB/PEX5/AASDHPPT/HAAO/AIG1/SLC16A1/ACOT4/ACACB/ECHS1/MCCC1/ALDH5A1/AMT/BCKDHA/ETFA/FAAH/HSD17B4/CNR1/FAH/GNPDA1/MTHFS/SORD/ACSF3/ALDH4A1/NUDT19/PEX2/MPST/ADHFE1/IDUA/SLC27A2/GLUD2/DECR1/ECI2/MCCC2/ACADL
BP	GO:0071577	zinc ion transmembrane transport	10	-0.734733	-1.86966	0.00244599	0.0439103	0.0375564	1350	tags=80%, list=20%, signal=64%	SLC39A12/SLC30A9/SLC39A10/SLC30A3/SLC30A1/TMEM163/SLC1A1/SLC39A6
BP	GO:0035094	response to nicotine	22	-0.584325	-1.8668	0.00253634	0.0449559	0.0384507	1967	tags=59%, list=29%, signal=42%	NFKB1/IGF1R/BAD/GABBR1/SLC7A11/BCL2/GRM2/MAPK1/GPX1/CHRNB2/CNR1/HOMER1/B2M
BP	GO:0098869	cellular oxidant detoxification	55	-0.435977	-1.72552	0.00255788	0.0451946	0.0386548	1632	tags=47%, list=24%, signal=36%	AMBP/SESN1/PARK7/ALOX5AP/PRDX5/SELENOF/SRXN1/SOD1/SOD3/PRDX1/CLIC2/HP/NXN/TXNRD1/PRXL2A/S100A9/SELENOT/PRDX6/MT3/GPX1/NQO1/TXNDC17/GPX3/GSR/GSTP1/CYGB
BP	GO:0015850	organic hydroxy compound transport	111	-0.351532	-1.57937	0.00284909	0.0488005	0.041739	1990	tags=46%, list=29%, signal=33%	NAXE/SYT1/TMEM97/APOA4/NFKB1/CRH/ABCA8/SYT4/SYT7/PLTP/GABBR1/NPC2/CHGA/PRKN/PARK7/CLU/OSBPL2/ABCC4/ITGB3/ABCA5/MAOB/SERAC1/OSBPL5/HTR2A/SNCA/STX1A/LRP1/STARD3/APOB/SLC16A1/ANXA2/ADRA2A/ACACB/GRM2/SLC44A2/TSPO/PTPN11/SLC5A3/CHRNB2/COMT/CNR1/MFSD10/HTR1A/YJEFN3/ABCA1/RXRA/GPM6B/OSBP/AGT/OSBPL1A/ARL8B

### Sheet: TableS3
Supplementary Table S3
Gene set enrichment analysis (GSEA) results from BPD. vs. Ctrl differential expression statistics - GO cellular component (CC)
ONTOLOGY	ID	Description	setSize	enrichmentScore	NES	pvalue	p.adjust	qvalue	rank	leading_edge	core_enrichment
CC	GO:0000313	organellar ribosome	76	0.81315	3.53838	3.33836e-32	4.67454e-29	3.99813e-29	758	tags=79%, list=11%, signal=71%	MRPL20/MRPS17/MRPS22/PTCD3/MRPL18/MRPS18B/MRPL19/MRPL58/MRPS12/MRPL17/MTERF4/MRPS30/DAP3/MRPS11/MRPL45/MRPS34/MRPS33/MRPS31/MRPS9/MRPL21/MRPL23/MRPS26/MRPS14/MRPL13/MRPL24/MRPS28/MRPL11/MRPL44/MRPL38/MRPL1/MRPS7/MRPL43/MTG1/MRPS23/MRPL40/MRPS16/MRPS5/MRPL4/MRPL27/MRPL15/MRPL41/MRPL55/MRPS24/MRPL16/MRPS35/MRPL37/MRPL39/MRPS15/MRPL2/MRPL3/MRPS10/MRPS25/MRPS27/MRPL42/MRPL22/GADD45GIP1/MRPL28/MRPL47/MRPL9/MRPS2
CC	GO:0005761	mitochondrial ribosome	76	0.81315	3.53838	3.33836e-32	4.67454e-29	3.99813e-29	758	tags=79%, list=11%, signal=71%	MRPL20/MRPS17/MRPS22/PTCD3/MRPL18/MRPS18B/MRPL19/MRPL58/MRPS12/MRPL17/MTERF4/MRPS30/DAP3/MRPS11/MRPL45/MRPS34/MRPS33/MRPS31/MRPS9/MRPL21/MRPL23/MRPS26/MRPS14/MRPL13/MRPL24/MRPS28/MRPL11/MRPL44/MRPL38/MRPL1/MRPS7/MRPL43/MTG1/MRPS23/MRPL40/MRPS16/MRPS5/MRPL4/MRPL27/MRPL15/MRPL41/MRPL55/MRPS24/MRPL16/MRPS35/MRPL37/MRPL39/MRPS15/MRPL2/MRPL3/MRPS10/MRPS25/MRPS27/MRPL42/MRPL22/GADD45GIP1/MRPL28/MRPL47/MRPL9/MRPS2
CC	GO:1990904	ribonucleoprotein complex	425	0.477383	2.64201	8.93497e-30	8.3408e-27	7.13387e-27	2224	tags=60%, list=33%, signal=43%	MRPL20/MRPS17/MRPS22/U2AF2/PTCD3/SREK1/MRPL18/MRPS18B/MRPL19/MRPL58/MRPS12/GEMIN4/MRPL17/MTERF4/MRPS30/DAP3/MRPS11/MRPL45/MRPS34/MRPS33/MRPS31/RPS27L/CPSF6/MRPS9/WAC/ELAVL2/MRPL21/RBM45/MRPL23/MRPS26/MRPS14/PNN/MRPL13/MRPL24/MRPS28/MRPL11/MRPL44/MRPL38/MRPL1/PRKRA/MRPS7/LSM14B/MRPL43/MRPS23/ZC3H18/MRPL40/MRPS16/MRPS5/MRPL4/MRPL27/MRPL15/LUC7L3/MRPL41/MRPL55/IGHMBP2/MRPS24/MRPL16/TEFM/RBM14/MRPS35/MRPL37/ATXN2/SRRM2/HNRNPK/EIF3G/LRPPRC/MRPL39/MRPS15/MRPL2/ELAVL3/NPM1/SNW1/HNRNPD/RPL6/MRPL3/MRPS10/RBM12B/CSNK1E/CIRBP/CWC15/ELAVL1/PRORP/TRA2B/MRPS25/GRSF1/MRPS27/DDX3X/MRPL42/CELF6/RPL14/PRPF31/AQR/RPL31/SYNCRIP/CPSF3/FBL/ELAVL4/MRPL22/GADD45GIP1/HNRNPU/MRPL28/MRPL47/HTATSF1/PRPF4/MRPL9/MRPS2/TRMT10C/RPS10/SF3B2/EIF4A3/SRP72/RPL22/HEXIM1/SF1/RBM42/RPS16/RPS20/RPS7/RPLP2/MRPS6/LARP6/SNRPD3/SNRPD2/PRPF6/MRPL14/SART1/RBM8A/HNRNPUL1/SRSF1/DHX9/RPL17/LSM14A/HNRNPAB/RPS4X/PRPF19/PIH1D1/RPL12/RPL10/CRNKL1/RPS3/EIF2A/SNRPD1/RPS2/ZCCHC17/RPL18A/RPS25/PPP1R8/RACK1/BYSL/DDX46/NUP62/ADAR/HNRNPM/SLIRP/RBMX/SNRPB/RPLP0/MTREX/RPS14/RPL10A/TRA2A/CELF1/EFL1/PRPF3/RPS18/DHX38/MRPS18A/MRPL32/LUC7L2/DDX6/SF3A1/XPO5/NOP9/RBM12/CWC27/CELF4/MRPL48/RPS15A/PA2G4/LUC7L/HNRNPH3/SNRNP70/HNRNPH2/CELF3/CTNNBL1/SNRNP40/RPL3/EEF2/RPL26L1/RPS13/PABPC1L2B/DDX23/PCBP1/SNRNP200/MRPL34/IK/RPL38/CDC5L/RPL27/HNRNPA0/RPL30/SRRM1/RPL7A/MRPL33/RPS9/PRPF38A/PRPF8/RPL34/HNRNPA3/PCBP2/SRP68/GEMIN2/RPS11/HNRNPA2B1/EFTUD2/RPL4/DDX1/MRPL50/SNRPF/HSPA8/RPL28/EIF1/FBLL1/MRPL57/RBM3/RPS8/PRPF40A/EPRS1/RPL11/EEFSEC/NUP98/MRPL30/RPL13/EIF3J/NCL/PABPC1/SND1/PABPN1/MRPL49/U2SURP/HNRNPLL/RPS19/RPS5/PUF60/SF3A2/HNRNPDL/NOP56/RPS3A/EXOSC10/FMR1/DHX16/RPS29/PTGES3/PRKDC
CC	GO:0098798	mitochondrial protein-containing complex	139	0.641946	3.09539	1.72072e-25	1.07086e-22	9.15907e-23	907	tags=50%, list=13%, signal=45%	MRPL20/MRPS17/MRPS22/PTCD3/POLRMT/MRPL18/MRPS18B/MRPL19/CLPX/MRPL58/MRPS12/MRPL17/MTERF4/MRPS30/DAP3/MRPS11/MRPL45/MRPS34/MRPS33/MRPS31/MRPS9/MRPL21/MRPL23/MRPS26/MRPS14/MRPL13/MRPL24/MRPS28/ISCA1/MRPL11/MRPL44/MRPL38/MRPL1/MRPS7/MRPL43/MRPS23/MRPL40/MRPS16/MRPS5/MRPL4/MRPL27/MRPL15/MRPL41/MRPL55/MRPS24/MRPL16/MRPS35/MRPL37/MRPL39/MRPS15/MRPL2/MRPL3/MRPS10/PRORP/MRPS25/MRPS27/SUPV3L1/MRPL42/SPG7/MRPL22/GADD45GIP1/MRPL28/MRPL47/MRPL9/MRPS2/TRMT10C/MRPS6/TIMM50/NFS1/MRPL14
CC	GO:0031012	extracellular matrix	201	-0.470319	-2.31281	7.74285e-13	1.88555e-10	1.61271e-10	1484	tags=41%, list=22%, signal=33%	FGA/SERPINB9/F13A1/VCAN/THBS1/SERPINF2/LAMA2/LGALS3BP/LAMB1/RTN4RL2/HSP90B1/VTN/SERAC1/CALR/PLOD3/ACHE/COL18A1/FLRT2/ICAM1/C1QA/PTPRZ1/FGF1/MEGF9/SOD3/COL6A1/ANXA2/IGFBP7/ENTPD2/SERPINA1/TNC/GPC1/CCN2/NCAM1/HDGF/S100A9/SPON1/CCN3/TINAGL1/GPC6/LINGO2/FN1/LINGO1/C1QB/ITIH4/CBLN4/CD151/SERPING1/APOH/LAMB2/THBS4/C1QC/LAMC1/SMOC1/CASK/HSPG2/RELN/TGFBI/HAPLN3/EFEMP1/APLP1/SPOCK3/LRRTM4/RTN4RL1/NID1/APCS/TIMP2/FBLN1/AGT/SERPINF1/CHI3L1/SDC2/BCAN/SERPINA3/CTSC/HAPLN1/MATN2/NCAN/ORM1/FBLN2/SPARC/COL6A3/VASN
CC	GO:0016607	nuclear speck	196	0.430629	2.18036	1.39521e-10	2.89428e-08	2.47547e-08	1773	tags=47%, list=26%, signal=36%	SRSF5/U2AF2/RBM39/SREK1/HABP4/HEXIM2/DGKQ/CPSF6/WAC/PNN/LIMK1/SCAPER/ATXN2L/ZC3H18/SRSF11/VIRMA/ACIN1/LUC7L3/INPPL1/SRSF3/RBM14/RING1/SRRM2/SNW1/BCLAF1/ZNF638/RBM10/CWC15/UNC45A/WTAP/SAP18/EIF4ENIF1/PSPC1/PRPF31/YTHDC1/HNRNPU/GATAD2B/SRSF7/PRPF4/SF3B2/MAPK14/EIF4A3/SUMO1/PRKAA1/DGKZ/THOC7/SRSF9/TIMM50/PRPF6/RNPS1/SART1/RBM8A/SRSF1/SARNP/PRPF19/RUFY1/CRNKL1/SRSF6/TRIP12/PPP1R8/THOC1/METTL3/HSPB6/YLPM1/DDX46/DDX39A/MTREX/ALKBH5/PRPF3/SFPQ/LUC7L2/AFDN/SF3A1/HDAC4/SRSF4/MAPT/HIKESHI/CDC34/SNRNP70/TCERG1/SNRNP40/SMURF2/PCBP1/ABHD17A/PQBP1/LMNA/IK/CDC5L/TARDBP/SRRM1/RBM25/NAMPT
CC	GO:0009986	cell surface	327	-0.383365	-1.99439	2.74676e-10	5.30503e-08	4.53738e-08	1925	tags=46%, list=28%, signal=34%	LRRC8A/MAP3K5/P4HB/P2RY12/LAMP1/IRAK1/ITGB2/BCAM/IL1RAP/SFRP1/NLGN1/IL1RAPL1/SLC4A3/LRP4/LRPAP1/INSR/PECAM1/SLC6A1/L1CAM/CAPN5/CACNG2/GPR37/ABCB1/FCGR1A/CD59/AMBP/ADCYAP1R1/LGALS3/ITGA7/NEO1/CPM/CACNG4/IGF2R/HMGB1/CLU/LPAR1/FGA/ITGA2/HLA-A/SLC7A11/THBS1/SERPINF2/ABCC4/KIT/TPBG/PLXNB2/RTN4RL2/ITGB3/ITGAM/NPTN/CLSTN1/CALR/PTPRT/ACHE/SLIT2/SEMA6D/SLC7A5/ICAM1/NOTCH1/NRCAM/DCC/LRFN4/CD46/PTPRJ/CD14/CA4/AMOT/SLC3A2/FAM234A/APP/MSN/FCER1G/EPHB2/BACE1/ANXA2/IGSF3/CLDND1/GPC1/NOTCH2/LRFN5/GRIA2/ASIC1/NCAM1/MXRA8/PTPRC/ENPEP/SPTB/LRFN3/BST2/PLXNB3/ANPEP/TGFBR3/GPC6/FOLR2/CHRNB2/LRFN2/UNC5D/ITGA6/PTGFRN/CD151/PLAT/APOH/RGMA/ROBO1/NRXN1/ACE/EPHA4/RTN2/CD200/PTPRK/ATP6AP2/FAS/C3/HLA-DRA/SLC2A4/ABCA1/RTN4R/GLDN/FLOT1/ADAM9/MRC1/GSR/CD55/ITGB8/NLGN3/LRFN1/SIRPA/ANO6/ACVR1B/CD44/SLC1A1/RTN4RL1/PVR/PRNP/MIF/B2M/ITGAV/NECTIN2/FERMT2/SDC2/ALCAM/CD109/SLC39A6/ROBO2/SDC4/CD163/ACVR2A/SPARC/VASN
CC	GO:0030141	secretory granule	473	-0.334143	-1.79683	9.48093e-09	1.51722e-06	1.29767e-06	1724	tags=36%, list=25%, signal=29%	GSN/SYT4/SYT7/PADI2/GGH/A1BG/PSMA2/ARG1/NPC2/ATP11A/CD59/PTPRN2/MOSPD2/LGALS3/CHGA/CHGB/ACTN4/AP2A2/IGF2R/SRI/HMGB1/CLU/FGA/CYRIB/TMSB4X/IQGAP1/SCG3/NUDT1/F13A1/THBS1/RAB5B/SERPINF2/STOM/ABCC4/KIT/RAB31/DNASE1L1/LGALS3BP/UBR4/SCG2/ATP6V0A1/ITGB3/RAB4A/ITGAM/TXNDC5/APRT/PAM/CYBA/SNAP23/DNAJC5/CALR/PSMB1/ALDOA/SURF4/SV2B/ACTN1/CYB561/SNCA/PRKACA/KPNB1/OLA1/ITPR1/NOTCH1/SCG5/RAB6A/CPE/SLC2A5/CD46/PTPRJ/FUCA2/CD14/COMMD9/CA4/PCSK2/SH3GL3/HP/DERA/APP/FCER1G/ATAD3B/PROS1/ANXA2/RAB14/SERPINA1/NME2/CTSA/SST/PTPRC/IST1/SYT5/S100A9/BST2/CST3/SLC44A2/ADGRE5/ATP6V1D/PRDX6/GDI2/LPCAT1/GCA/MAPK1/ANPEP/PGRMC1/ARL8A/GNAI2/PPIA/VAT1/FN1/IDH1/VCL/FLOT2/PYCARD/ITIH4/OSTF1/LAMTOR2/RAB10/SYNGR1/JUP/SLC2A3/LTA4H/SERPING1/PLAT/APOH/ITPR2/RNASET2/NIT2/PCDH7/SYPL1/PAFAH1B2/IZUMO1/NRAS/CXADR/ATP6AP2/CYFIP1/NCKAP1L/ATP11B/C3/SLC2A4/RAB5C/ALOX5/CD55/CACNA2D1/RAB18/SIRPA/TMC6/ANO6/RAB13/CD44/PDXK/RAP2C/SYT9/VPS13C/DPP7/MIF/PYGL/B2M/SLC27A2/ITGAV/RAB24/TIMP2/DYNLT1/CHI3L1/SERPINA3/CTSC/CD109/RAP2B/ORM1/QSOX1/GSTP1/SPARC
CC	GO:0005743	mitochondrial inner membrane	347	0.340338	1.84671	1.1543e-08	1.78595e-06	1.52752e-06	758	tags=22%, list=11%, signal=21%	MRPL20/MRPS17/MRPS22/ATP5F1B/PTCD3/COQ10B/MRPL18/MRPS18B/MRPL19/CLPX/MRPL58/MRPS12/RCC1L/MRPL17/MRPS30/DAP3/MRPS11/MRPL45/ERAL1/MRPS34/MRPS33/MRPS31/MRPS9/MRPL21/MRPL23/MRPS26/CPS1/MRPS14/MRPL13/MRPL24/NDUFAF6/MRPS28/MRPL11/DNAJC30/MRPL44/MRPL38/MRPL1/MRPS7/MRPL43/PSEN1/MTG1/MRPS23/MRPL40/MRPS16/MRPS5/MRPL4/MRPL27/NDUFS2/MRPL15/MRPL41/MRPL55/PPOX/MRPS24/MRPL16/MRPS35/MRPL37/TTC19/MRPL39/MRPS15/GUF1/MRPL2/MRPL3/DMAC2L/MRPS10/ATP5MF/OXA1L/MRPS25/MRPS27/MRPL42/BCL2L1/SPG7/MTFP1/MRPL22/GADD45GIP1/MRPL28/MRPL47/MRPL9/MRPS2
CC	GO:0098552	side of membrane	289	-0.367033	-1.88185	6.89979e-08	8.78312e-06	7.51219e-06	1997	tags=45%, list=29%, signal=33%	ITGB1/AKAP5/GNAO1/F3/ASPSCR1/DNAJB2/MAP3K5/P4HB/AP2M1/LAMP1/ITGB2/BCAM/S100A6/ALG9/GNA15/SLC4A3/INSR/PECAM1/HTRA2/ABCB1/FCGR1A/CD59/AMBP/BLOC1S1/ITGA7/SYAP1/CPM/AP2A2/ALG12/FGA/ITGA2/PGM5/DNAJC19/IQGAP1/HLA-A/OSBPL2/THBS1/ABCC4/KIT/RAB21/RTN4RL2/ITGB3/ITGAM/CALR/CNTN4/ACHE/OMG/SLC7A5/ICAM1/TYK2/GNB2/NRCAM/IKBKB/TRAF6/GNG2/CD14/LRRK2/CA4/AMOT/FCER1G/GNAI1/QTRT1/GPC1/CDIP1/GRIA2/CTSA/NCAM1/PTPRC/LYN/ENPEP/SPTB/BST2/RAB5A/GNB1/ACP1/TAPBP/ANPEP/CNTN5/TGFBR3/CNTN1/GNAI2/GPC6/FOLR2/CYTH1/DIABLO/CHRNB2/NOA1/ITGA6/JUP/CHMP4B/GNB4/FADD/GNG4/RGMA/RNF31/ACE/GNG12/ATP6AP2/SPPL2B/FAS/HLA-DRA/SLC2A4/ABCA1/RTN4R/PTP4A1/MIEN1/FLOT1/ADAM9/GSR/CD55/CNTN3/SAMD12/AP2S1/GFAP/ART3/GNAL/FKBP1A/ALG13/SLC1A1/RTN4RL1/PRNP/B2M/CHMP4A/ITGAV/FERMT2/OTULINL/BCAN/ALCAM/CD109/CD163
CC	GO:0009295	nucleoid	38	0.602055	2.26449	3.76323e-06	0.00031728	0.000271369	1021	tags=47%, list=15%, signal=41%	DDX28/ATP5F1B/POLRMT/CLPX/FASTKD2/CPS1/TFB1M/TEFM/DHX30/LRPPRC/PRORP/GRSF1/SUPV3L1/TUFM/POLDIP2/TRMT10C/DNAJA3/ACADVL
CC	GO:0043235	receptor complex	163	-0.373694	-1.78553	2.94964e-05	0.00163574	0.00139904	1831	tags=48%, list=27%, signal=36%	NLGN1/PLXNA1/INSR/SEMA4D/PLP1/HTRA2/CACNG2/GPR37/GABBR1/NT5DC3/PTPRN2/GRM1/ADCYAP1R1/ITGA7/CACNG4/ACVR1/PLXND1/PTPRA/GABBR2/PLXDC1/ITGA2/KIT/PLXNB2/ITGB3/ITGAM/HTR2A/PLXNB1/NOTCH1/TYK2/LRP1/IKBKB/TRAF6/VLDLR/GRID2/CD14/PLXNA3/GRM7/GABRB3/APP/SLITRK5/GRIA4/ADRA2A/NOTCH2/CACNG3/GRIA2/LYN/GABRD/OLFM3/GABRA3/FLNA/PLXNB3/TGFBR3/DIABLO/CHRNB2/ITGA6/GABRB1/ITPR2/AIP/OLFM2/RNF31/PLXNC1/DDR1/CNIH2/NTRK3/GABRA4/DLG4/ITGB8/ACVR1B/CD44/RXRA/MERTK/B2M/ITGAV/EPS8/ALCAM/NRP1/ACVR2A/NRP2/FLT1
CC	GO:0072562	blood microparticle	86	-0.455453	-1.9683	3.36032e-05	0.00181241	0.00155015	1755	tags=48%, list=26%, signal=36%	ACTG2/GSN/HPX/A1BG/AFM/AMBP/IGHG4/CLU/FGA/F13A1/SERPINF2/STOM/LGALS3BP/CFB/C4BPA/VTN/IGHG2/HSPA1L/HP/MSN/PROS1/IGHV3-7/IGLV1-47/FN1/C8G/C1QB/ITIH4/SERPING1/IGHA1/C1QC/APOL1/C3/CFH/APCS/AGT/C8A/SERPINA3/CLIC1/ORM1/C1S/C1R
CC	GO:0098797	plasma membrane protein complex	291	-0.305618	-1.56841	0.000210403	0.00824103	0.00704854	1597	tags=35%, list=23%, signal=28%	KCNMB4/ITGA7/NEO1/CACNA1A/CACNG4/ACVR1/AP2A2/HMGB1/ABCC8/GABBR2/ITGA2/PGM5/ABCB8/SGCE/HLA-A/LIN7B/ITGB3/ITGAM/CDH8/CACHD1/CYBA/VTN/CDH12/CDH11/SLC7A5/TYK2/STX1A/GNB2/LRP1/ATP6V0D1/IKBKB/TRAF6/GRID2/GNG2/CACNA1E/C8B/CDH4/SLC3A2/FCER1G/GRIA4/ANXA2/GNAI1/CLTB/CACNG3/GRIA2/LYN/OLFM3/CDH9/GNB1/ABCB6/CACNB3/FLNA/KCNMA1/KCND2/SLC5A3/TGFBR3/GNAI2/PRKCA/DIABLO/C8G/CLTA/FLOT2/GJB6/CHRNB2/ITGA6/JUP/SCN3B/GNB4/FADD/GNG4/OLFM2/RNF31/DPP10/GNG12/GJB2/KCNA3/CNIH2/FAS/HLA-DRA/C7/DLG4/FLOT1/HSPG2/CDH20/ITGB8/DPP6/CACNA2D1/AP2S1/ACVR1B/ATP1B3/GNAL/FKBP1A/PDE4B/CACNB2/RAC2/B2M/ITGAV/C8A/EPS8/ALCAM/GLRA3/GRB2/ACVR2A
CC	GO:0009897	external side of plasma membrane	112	-0.397483	-1.78922	0.000274569	0.00992169	0.00848601	1997	tags=49%, list=29%, signal=35%	ITGB1/F3/MAP3K5/P4HB/LAMP1/ITGB2/BCAM/SLC4A3/INSR/PECAM1/ABCB1/FCGR1A/CD59/ITGA7/FGA/ITGA2/HLA-A/THBS1/ABCC4/KIT/RTN4RL2/ITGB3/ITGAM/CALR/SLC7A5/ICAM1/NRCAM/CD14/CA4/AMOT/FCER1G/GRIA2/NCAM1/PTPRC/ENPEP/ANPEP/TGFBR3/FOLR2/CHRNB2/ITGA6/ACE/ATP6AP2/FAS/SLC2A4/ABCA1/RTN4R/FLOT1/ADAM9/GSR/SLC1A1/PRNP/B2M/ITGAV/ALCAM/CD163
CC	GO:0005773	vacuole	490	-0.269735	-1.45549	0.000276653	0.0099329	0.0084956	1263	tags=24%, list=19%, signal=21%	SNAP23/DNAJC5/CALR/LGMN/NSG1/WDR24/SURF4/ATP6V1G1/VPS35/TOM1L1/CYB561/SLC7A5/SNCA/C9orf72/GNB2/LRP1/NAPG/SIDT1/ATP6V0D1/STARD3/VLDLR/MAN2B2/KIF5B/FUCA2/LRRK2/KPTN/CHMP2A/APOB/SLC3A2/COL6A1/APP/BACE1/ANXA2/RAB14/GNAI1/LMBRD1/GPC1/NSG2/CDIP1/SLC12A4/CTSA/NAGLU/TBC1D25/LYN/LAMP5/IST1/ENPEP/BST2/GNB1/SLC44A2/ATP6V1D/ABCB6/PRDX6/GDI2/LPCAT1/CHMP1B/TINAGL1/GCA/RAB23/NEU4/MAPK1/ANPEP/ARL8A/RAB8A/GPC6/VAT1/CLTA/PYCARD/LAMTOR2/RAB10/SYNGR1/TMEM9B/CHMP4B/CHMP1A/GNB4/WDFY3/WDR48/UBQLN2/RNASET2/SLC30A3/ACE/GABARAPL2/UBQLN4/ATP6AP2/SPPL2B/ATP11B/C3/HLA-DRA/RAB5C/FLOT1/HSPG2/CPQ/ATG13/SAR1B/TMEM163/CALCOCO2/SAR1A/AP2S1/GFAP/WDR45B/IDUA/SH3GLB1/VPS13C/DPP7/TMEM175/B2M/VAC14/CHMP4A/RAB24/ATG5/SDC2/BCAN/MEAK7/SERPINA3/CTSC/ARL8B/SDC4/NCAN/ATP6V1F/VASN
CC	GO:0098636	protein complex involved in cell adhesion	32	-0.560341	-1.95914	0.00028566	0.010191	0.0087163	2206	tags=78%, list=32%, signal=53%	ITGB4/TNXB/ITGA1/ITGB1/ITGB2/NLGN1/PLP1/JAM3/ITGA7/ITGA2/LAMA2/LAMB1/ITGB3/ITGAM/VTN/TNC/LYN/ITGA6/NRXN1/IZUMO1/LAMB2/LAMC1/ITGB8/NID1/ITGAV
CC	GO:0031983	vesicle lumen	211	-0.325889	-1.60963	0.000409166	0.0131709	0.0112651	1724	tags=35%, list=25%, signal=27%	GSN/PADI2/GGH/A1BG/PSMA2/ARG1/NPC2/ACTN4/HMGB1/CLU/FGA/CYRIB/TMSB4X/SCG3/F13A1/THBS1/SERPINF2/DNASE1L1/LGALS3BP/TXNDC5/APRT/PSMB1/ALDOA/ACTN1/KPNB1/OLA1/FUCA2/COMMD9/HP/DERA/APP/BACE1/PROS1/ANXA2/SERPINA1/NME2/CTSA/IST1/S100A9/PRDX6/GDI2/GCA/MAPK1/PPIA/VAT1/FN1/IDH1/VCL/PYCARD/ITIH4/OSTF1/JUP/SERPING1/APOH/RNASET2/NIT2/PAFAH1B2/CYFIP1/C3/ALOX5/PDXK/DPP7/MIF/PYGL/B2M/TIMP2/DYNLT1/CHI3L1/SERPINA3/CTSC/ORM1/QSOX1/GSTP1/SPARC
CC	GO:0035145	exon-exon junction complex	15	0.678811	2.00187	0.000615603	0.0173266	0.0148194	957	tags=60%, list=14%, signal=52%	PNN/ACIN1/PYM1/SAP18/CCDC9/EIF4A3/RNPS1/RBM8A/SRSF1
CC	GO:0140535	intracellular protein-containing complex	458	0.256397	1.43017	0.000796793	0.0207574	0.0177538	1672	tags=30%, list=25%, signal=25%	MARCHF6/PCMTD1/RPAP3/FEM1B/POLRMT/POLR3A/WDR5/PRKAR2A/NAA16/HSPB8/FAM98C/LMO7/AMN1/TNKS1BP1/GID4/PRKRA/PPP5C/GSK3B/FBXO6/ARIH2/CAMK2G/AMFR/STX12/USP33/XRCC4/FBXL17/ELP1/CDC73/RING1/ELP2/APC2/PHF20L1/ELP3/MKLN1/CSNK2B/KLHL11/DCUN1D2/POLR1C/POLR3D/FBXO38/RNF20/ZNFX1/PRORP/UCHL5/FAM8A1/DPM1/PSMC6/SYNCRIP/WWP1/CNOT4/PRKAR1A/HNRNPU/POLR3C/CCAR2/TRMT10C/C2orf49/KBTBD3/BAG3/PRKAA1/RPTOR/LRRC75A/FBXL15/PSMC4/ENC1/CSDE1/FBXO31/PRKAR1B/TBPL1/PRKAB1/PSMD9/DHX9/DMAC2/PSMD4/CNOT2/MAVS/TRAF2/PFDN2/OGT/CCT5/TXNL1/NAA25/WWP2/PSMC1/LIG4/LARP1/EIF4H/IARS1/HCFC1/OTUD6B/NAA30/ASB1/RTF1/NHEJ1/DCUN1D5/PSMD7/ARNT2/ELP6/PSMC2/FBXW11/USP22/GTF2F1/QARS1/CEP170/EIF4E2/ANAPC1/CDK7/APC/TRAF7/PPP3CC/DCAF11/RNF40/BRAP/ACTL6B/EIF4G1/EIF4A2/RARS1/ARMC8/CCT6A/ECPAS/MARS1/ELP4/PSME3/KIF2A/GATB/RAP1A/PSMC5/EIF2B3/TRRAP/ANAPC4/SMURF2/CUL1/FAM98A/DCAF1/KLHL4/CLP1/EIF4B/CDC27/FBXL8/CAMK2B
CC	GO:0043083	synaptic cleft	17	-0.650402	-1.94665	0.00117346	0.0275001	0.0235208	1441	tags=65%, list=21%, signal=51%	CBLN2/LAMA2/CDH8/ACHE/NXPH1/C1QL3/ADGRB3/C1QL2/CBLN4/LAMB2/SLC1A1
CC	GO:0034707	chloride channel complex	24	-0.588491	-1.92646	0.00144188	0.0319208	0.0273018	1000	tags=46%, list=15%, signal=39%	SLC17A7/CLIC2/GABRB3/TTYH2/GABRD/GABRA3/GABRB1/GABRA4/ANO6/GLRA3/CLIC1
CC	GO:0097060	synaptic membrane	325	-0.276263	-1.43557	0.00146467	0.0319421	0.02732	1835	tags=37%, list=27%, signal=29%	PDE2A/NLGN1/IL1RAPL1/CRKL/SEMA4B/LRP4/SLC6A1/SEMA4D/SYT7/CADM4/CDH10/CACNG2/GPM6A/GABBR1/STX2/GRM1/VANGL2/NEO1/SYAP1/UNC13C/CACNG4/NRXN3/NCAM2/PTPRA/ABCC8/GABBR2/KCNJ9/LPAR1/ERC1/IGSF9B/LIN7B/ITGB3/NPTN/CDH8/CLSTN1/SIGMAR1/ADCY8/EFNB2/GRM5/PTPRT/NSG1/HTR2A/SLITRK1/PRKCG/CNKSR2/FLRT2/NIPSNAP1/SEMA4F/PLXNB1/NOTCH1/GRIP1/STX1A/NRCAM/DCC/ABHD17B/C1QA/LRFN4/GRID2/DGKB/GRM7/GABRB3/EPHB2/SLITRK5/ERC2/GRIA4/CHRM1/ADRA2A/NSG2/CLTB/CACNG3/LRFN5/GRIA2/ASIC1/ADGRB3/GABRD/LRFN3/CDH9/GRM2/GABRA3/RIMS1/ASIC2/RIMS2/KCNMA1/KCND2/CNTN5/CNTN1/PTPRO/LINGO2/PCDH8/CLTA/ABHD17C/SLC6A7/CHRNB2/LRFN2/CNR1/CNTNAP4/TENM2/GSG1L/GABRB1/NRXN2/NRXN1/SLC30A1/EPHA4/KCNA3/C1QC/ATP6AP2/NAPEPLD/CNIH2/NECTIN3/GABRA4/DLG4/CASK/NLGN3/CACNA2D1/LRFN1/EFNB3/LRRTM4/CADM3/GLRA3/NRP1/NRP2

### Sheet: TableS4
Supplementary Table S4
Gene set enrichment analysis (GSEA) results from BPD. vs. Ctrl differential expression statistics - GO molecular function (MF)
ONTOLOGY	ID	Description	setSize	enrichmentScore	NES	pvalue	p.adjust	qvalue	rank	leading_edge	core_enrichment
MF	GO:0003735	structural constituent of ribosome	132	0.626982	3.0059	4.861e-22	2.72264e-19	2.32867e-19	1110	tags=51%, list=16%, signal=43%	MRPL20/MRPS17/MRPS22/MRPL18/MRPS18B/MRPL19/MRPS12/MRPL17/MRPS30/DAP3/MRPS11/MRPL45/MRPS34/MRPS33/MRPS31/RPS27L/MRPS9/MRPL21/MRPL23/MRPS14/MRPL13/MRPL24/MRPL11/MRPL1/MRPS7/MRPL43/MRPS23/MRPS16/MRPS5/MRPL4/MRPL27/MRPL15/MRPL41/MRPL55/MRPS24/MRPL16/MRPS35/MRPL37/MRPS15/MRPL2/RPL6/MRPL3/MRPS25/MRPL42/RPL14/RPL31/MRPL22/MRPL28/MRPL47/MRPL9/MRPS2/RPS10/RPL22/RPS16/RPS20/RPS7/RPLP2/MRPS6/MRPL14/RPL17/RPS4X/RPL12/RPL10/RPS3/RPS2/RPL18A/RPS25
MF	GO:0003729	mRNA binding	215	0.464161	2.37758	3.19494e-14	9.41835e-12	8.0555e-12	2212	tags=60%, list=32%, signal=42%	SERBP1/ADARB1/CPSF6/ELAVL2/MRPL13/MRPS7/LSM14B/ATXN2L/KHDRBS3/LUC7L3/MSI1/RBM14/DDX3Y/NOVA1/ATXN2/SRRM2/HNRNPK/HDLBP/LRPPRC/ELAVL3/HNRNPD/PKM/ZNF638/STAU1/CIRBP/RNF20/ELAVL1/DDX19A/MECP2/TRA2B/GRSF1/G3BP1/TAF15/DDX3X/CPSF1/CELF6/FXR2/EIF4ENIF1/G3BP2/AQR/YTHDC1/CPEB2/SYNCRIP/ELAVL4/HNRNPU/SRSF7/MYEF2/EIF4A3/SF1/RBM42/KHSRP/RPS7/LARP6/CSDE1/DCP1A/RNPS1/RBM8A/FUS/SRSF1/DHX9/YTHDF3/IREB2/LSM14A/HNRNPAB/RPS3/CCT5/EIF2A/RPS2/LARP4B/LARP1/PPP1R8/METTL3/HNRNPM/FUBP3/RBMX/DDX39A/RPS14/CPSF7/CELF1/EIF4E2/ANGEL2/LUC7L2/DDX6/XPO5/RNF40/CNBP/CELF4/SRSF4/EIF4G1/LUC7L/SNRNP70/CELF3/RPS13/PABPC1L2B/DDX23/PCBP1/SHMT1/HNRNPA0/TARDBP/RBM25/FXR1/CLUH/NOVA2/HNRNPA3/PCBP2/HNRNPA2B1/SLC4A1AP/DDX21/PEG10/ANGEL1/DHX36/ARC/EXOSC8/CARHSP1/EEFSEC/NUP98/NOCT/STAU2/NCL/PABPC1/HNRNPLL/HSP90AA1/NUDT21/CPEB4/RPS5/EIF4G3/RPS3A/FMR1/EDC3/EIF2S2
MF	GO:0038023	signaling receptor activity	269	-0.42499	-2.1628	5.34419e-12	1.19731e-09	1.02406e-09	1973	tags=54%, list=29%, signal=40%	F3/ADGRB2/IGF1R/CSPG4/GRM3/P2RY12/ITGB2/GRID1/BCAM/IL1RAP/NLGN1/PTPRE/PLXNA1/LRP4/INSR/PECAM1/SEMA4D/TRAM1/L1CAM/GPR37/GABBR1/FCGR1A/PTPRN2/GRM1/GPR150/ADCYAP1R1/SEC62/NEO1/NRXN3/ACVR1/IGF2R/PLXND1/PTPRA/ABCC8/GABBR2/LPAR1/ITGA2/KIT/ATRN/PLXNB2/RTN4RL2/ITGB3/GUCY1A1/OGFRL1/SIGMAR1/GRM5/SEC63/PTPRT/HTR2A/SORCS1/ICAM1/TAPT1/PLXNB1/NOTCH1/LRP1/DCC/PTK7/VLDLR/GRID2/CD46/CD14/PTPRZ1/AMOT/PTPRG/PLXNA3/NPY1R/GRM7/GABRB3/FCER1G/EPHB2/GRIA4/CHRM1/ADRA2A/PAQR4/NOTCH2/FZD7/GRIA2/ADGRB3/PTPRC/GABRD/GRM2/ADGRE5/GABRA3/S1PR5/PLXNB3/TSPO/ANPEP/TGFBR3/GPC6/PTPRO/FOLR2/UNC5A/CHRNB2/PYCARD/UNC5D/CNR1/RGR/GABRB1/PTPRF/TMEM63C/NRXN2/RGMA/ROBO1/HTR1A/NRXN1/ADRA1B/PLXNC1/DDR1/EPHA4/PTPRR/PTPRK/ATP6AP2/FAS/NTRK3/HLA-DRA/ABCA1/RTN4R/GABRA4/ADGRL3/MRC1/UNC5B/NLGN3/ADGRL2/EFEMP1/EFNB3/ACVR1B/CD44/RXRA/MERTK/RTN4RL1/NID1/PVR/PRNP/VAC14/ITGAV/NECTIN2/EPHA7/PGRMC2/GLRA3/NRP1/ROBO2/SDC4/ACVR2A/ADGRG1/NRP2/FLT1
MF	GO:0005539	glycosaminoglycan binding	92	-0.548922	-2.39699	7.26946e-10	1.35721e-07	1.16082e-07	1423	tags=46%, list=21%, signal=37%	VCAN/THBS1/SUSD5/LRTM2/VTN/SLIT2/HK1/FGF1/SOD3/TENM1/APOB/APP/CCN2/PTPRC/HDGF/DPYSL3/CCN3/FGF12/TGFBR3/PPIA/FN1/NELL2/PTPRF/PDCD5/APOH/THBS4/RTN4R/SMOC1/CFH/HAPLN3/APLP1/SPOCK3/PTN/CD44/RTN4RL1/PRNP/BCAN/HAPLN1/NRP1/NCAN/ADGRG1/NRP2
MF	GO:0019843	rRNA binding	43	0.640877	2.4802	3.28099e-08	4.5942e-06	3.92941e-06	1373	tags=56%, list=20%, signal=45%	MRPL20/MRPS17/DDX28/PTCD3/MRPL18/RCC1L/MTERF4/ERAL1/FASTKD2/MRPL11/MRPS7/MRPL16/RNASEL/NPM1/CIRBP/MRPS27/CAVIN1/MRPS6/RPS4X/RPL12/RPS3/RPLP0/RPS18/MRPS18A
MF	GO:0003677	DNA binding	400	0.321698	1.77172	4.25212e-08	5.67051e-06	4.84998e-06	1767	tags=37%, list=26%, signal=29%	STOX2/MTERF3/NFAT5/POLRMT/RFC4/CHD2/POLR3A/ZCCHC3/KDM3B/MTERF4/SATB2/ZFPL1/ZNF512/MAP1S/CUX1/AIFM2/MTA3/STAT4/NFXL1/MBD3/PNN/TSG101/PNKP/TFB1M/PREB/LRWD1/CREB1/LUC7L3/NKRF/IGHMBP2/LEMD3/QRICH1/SMCHD1/DDX3Y/HNRNPK/NFIA/LRPPRC/NPM1/HNRNPD/BCLAF1/RPL6/SMARCA4/OTUD7A/SMARCA1/ZNF638/POLR1C/POLR3D/ZSCAN18/MECP2/PSIP1/G3BP1/TOP3B/TAF15/DDX3X/STRBP/SUPV3L1/WBP11/CDK9/TP53BP1/ZNF483/POLDIP2/ZFAND5/IFIT5/ZNF207/HNRNPU/GATAD2B/POLR3C/SMC1A/RCC1/CC2D1A/SLTM/EEF1D/MYEF2/RBBP5/TBR1/KHSRP/IMPDH2/SAFB/NUP153/FEN1/XRCC1/TBPL1/FUS/EGFR/DHX9/SARNP/LSM14A/STAT2/DNMT1/LMNB1/RPS3/ERBB4/OGT/NDN/LIG4/PPP1R8/THOC1/AGFG1/RTF1/NHEJ1/ADAR/FUBP3/RBMX/LRRFIP1/BBX/SAFB2/GTF2I/ARNT2/TFCP2/PARP1/GTF2F1/TERF2/TMPO/LIG3/SFPQ/FOXK1/HMG20A/CNBP/SMARCE1/STK16/HDAC4/PML/AKAP9/SETMAR/OTUD7B/MAPT/CRLF3/NR2F1/BRD4/NFIB/XRN1/ARHGAP35/PCBP1/MYO18A/UBTF/PQBP1/SIDT2/POGZ/TRIM26/SAMHD1/ABL1/CDC5L/TARDBP/TRIM33/ZMYM3/CCAR1/SRRM1/TBL1XR1
MF	GO:0140640	catalytic activity, acting on a nucleic acid	250	0.354152	1.84956	4.87699e-07	5.35608e-05	4.58105e-05	1681	tags=38%, list=25%, signal=29%	DDX28/POLRMT/RFC4/CHD2/POLR3A/MRPL58/VARS2/YTHDC2/YARS2/EARS2/RTCA/TFB1M/IGHMBP2/TARS2/DHX57/DDX3Y/TRUB1/HARS1/DHX30/RNASEL/RNMT/SMARCA4/SMARCA1/RARS2/POLR1C/ZNFX1/SARS2/PRORP/DDX19A/G3BP1/TOP3B/DDX3X/SUPV3L1/LARS2/AQR/DUS2/WARS2/CPSF3/METTL16/FBL/POLR3C/TRMT10C/HELZ/FARSB/THG1L/EIF4A3/GARS1/FARS2/FEN1/XRCC1/RSF1/DHX9/METTL1/CMTR1/DNMT1/CNOT2/RPS3/LIG4/PPP1R8/IARS1/MYD88/METTL15/METTL3/PDE12/DDX46/NSUN2/THUMPD3/DDX39A/MTREX/TERF2/QARS1/LIG3/ALKBH5/CDK7/DHX38/DDX24/TRMT2A/AARS1/DDX6/FARSA/AARSD1/EIF4A2/RARS1/SETMAR/MARS1/GATB/PNPT1/XRN1/GGT1/DDX23/SNRNP200/MYO18A/MRM1/SAMHD1
MF	GO:0005509	calcium ion binding	280	-0.351721	-1.79898	8.30852e-07	8.61778e-05	7.37078e-05	1733	tags=36%, list=25%, signal=28%	TRPM4/GSN/PADI2/CAPNS1/EFHD1/CDH10/PLCG1/SLC25A13/MEGF8/UNC13C/SLC25A24/ACTN4/HPCA/SRI/IQGAP1/NDUFAB1/VCAN/THBS1/PLA2G4C/RCN2/HSP90B1/CDH8/CLSTN1/PAM/CALR/CDH12/SLIT2/ACTN1/CDH11/SELENON/SNCA/ITPR1/NOTCH1/LRP1/VLDLR/DGKB/CACNA1E/PLS3/LCP1/MICU1/BAIAP3/CDH4/GRM7/PLCB3/PROS1/ANXA2/PRKCSH/TTYH2/NOTCH2/ASPH/SYT5/S100A9/CDH9/ADGRE5/PLCH2/LPCAT1/GCA/PCDH8/PDCD6/GPD2/TENM2/NELL2/CPNE6/ITPR2/NRXN1/PCDH7/PLA2G4A/MAN1A1/THBS4/GJB2/ZZEF1/ADGRL3/HPCAL4/SMOC1/S100B/HSPG2/CDH20/CDK5R1/PLSCR3/HPCAL1/EFEMP1/SPOCK3/CETN2/CALB1/NID1/APCS/RCN1/FBLN1/PCDH19/FAT3/CALB2/CALU/MATN2/NCAN/C1S/EML1/C1R/TKT/FBLN2/SPARC
MF	GO:0140098	catalytic activity, acting on RNA	197	0.369774	1.87323	2.11523e-06	0.00019422	0.000166116	1681	tags=39%, list=25%, signal=30%	DDX28/POLRMT/POLR3A/MRPL58/VARS2/YTHDC2/YARS2/EARS2/RTCA/TFB1M/IGHMBP2/TARS2/DHX57/DDX3Y/TRUB1/HARS1/DHX30/RNASEL/RNMT/RARS2/POLR1C/SARS2/PRORP/DDX19A/G3BP1/TOP3B/DDX3X/SUPV3L1/LARS2/AQR/DUS2/WARS2/CPSF3/METTL16/FBL/POLR3C/TRMT10C/FARSB/THG1L/EIF4A3/GARS1/FARS2/FEN1/DHX9/METTL1/CMTR1/CNOT2/PPP1R8/IARS1/METTL15/METTL3/PDE12/DDX46/NSUN2/THUMPD3/DDX39A/MTREX/QARS1/ALKBH5/DHX38/DDX24/TRMT2A/AARS1/DDX6/FARSA/AARSD1/EIF4A2/RARS1/MARS1/GATB/PNPT1/XRN1/GGT1/DDX23/SNRNP200/MRM1/SAMHD1
MF	GO:0005178	integrin binding	86	-0.47286	-2.04352	8.31844e-06	0.000629616	0.00053851	1669	tags=50%, list=24%, signal=38%	LGALS8/JAM3/ITGA7/ACTN4/HMGB1/NF2/ITGA2/THBS1/CD81/ITGB3/ITGAM/VTN/CALR/ACTN1/ICAM1/PTPRZ1/FGF1/LCP1/ISG15/APP/TNC/CCN2/LYN/CCN3/ICAM5/PPIA/FN1/PRKCA/ITGA6/CD151/LAMB2/THBS4/CXADR/HSPG2/ADAM9/ITGB8/TGFBI/GFAP/PTN/ITGAV/FERMT2/FBLN1/F11R
MF	GO:0043021	ribonucleoprotein complex binding	123	0.402599	1.91019	1.47759e-05	0.000985235	0.00084267	1471	tags=38%, list=22%, signal=31%	PTCD3/RBM39/NAA16/GEMIN4/HABP4/SERBP1/ABCE1/ERAL1/CPSF6/GTPBP6/PYM1/IGHMBP2/LEMD3/MRRF/EIF5A2/RNASEL/GUF1/NPM1/OXA1L/ZNF598/MRPS27/G3BP1/BAG6/DDX3X/PRPF31/CPEB2/HNRNPU/MTIF2/EIF4A3/SRP72/MTIF3/TIMM50/SNRPD3/PRPF6/CSDE1/DHX9/YTHDF3/EIF2A/LARP1/RACK1/SNRPB/DNAJC2/NEMF/EFL1/XPO5/PPP1CA/NMD3
MF	GO:0005253	monoatomic anion channel activity	43	-0.577174	-2.16517	1.54195e-05	0.00101606	0.000869031	1145	tags=40%, list=17%, signal=33%	ANO10/SHOC2/CLIC2/PANX1/GABRB3/TTYH2/LRRC8B/GABRD/GABRA3/GABRB1/APOL1/GABRA4/ANO6/SLC1A1/GLRA3/ANO3/CLIC1
MF	GO:0004386	helicase activity	62	0.49352	2.06466	1.67434e-05	0.00107793	0.00092195	1633	tags=45%, list=24%, signal=35%	DDX28/RFC4/CHD2/YTHDC2/IGHMBP2/DHX57/DDX3Y/DHX30/SMARCA4/SMARCA1/ZNFX1/DDX19A/G3BP1/DDX3X/SUPV3L1/AQR/HELZ/EIF4A3/DHX9/DDX46/DDX39A/MTREX/DHX38/DDX24/DDX6/EIF4A2/DDX23/SNRNP200
MF	GO:0019003	GDP binding	61	-0.474743	-1.92233	9.34852e-05	0.00436342	0.00373203	2069	tags=51%, list=30%, signal=36%	RAB2A/RAB8B/RRAGD/GNAI3/RIT2/ARL2/ARL3/RAB22A/RAB5B/RAB31/RAB21/RAB4A/RIT1/RAB11B/RAB14/GNAI1/RHOB/NME2/RAB5A/RAB8A/RRAS2/RAB10/NRAS/GBP1/RAB5C/RAB18/RAP2C/RAP2B/ARL8B/RRAS/MRAS
MF	GO:0016836	hydro-lyase activity	40	-0.542995	-2.00679	0.000101374	0.00461624	0.00394826	1562	tags=52%, list=23%, signal=41%	PARK7/PTGIS/HADHA/GATD1/CA7/ENO2/CA4/GMDS/CA8/PCBD1/ECHS1/UROS/CA11/NAXD/HSD17B4/PCBD2/HACD2/L3HYPDH/TBXAS1/CA5B/CA10
MF	GO:0050840	extracellular matrix binding	34	-0.572133	-2.03687	0.000127872	0.00559539	0.00478573	1632	tags=65%, list=24%, signal=49%	ITGB1/BCAM/DCN/AMBP/LGALS3/ITGA2/THBS1/ITGB3/VTN/ACHE/SLIT2/GPC1/TINAGL1/ITGA6/SMOC1/ADAM9/TGFBI/NID1/ITGAV/ADGRG1/FBLN2/SPARC
MF	GO:0048018	receptor ligand activity	82	-0.43606	-1.86827	0.000154808	0.00661894	0.00566117	1818	tags=50%, list=27%, signal=37%	SEMA5B/SEMA4B/LRPAP1/FGF2/SEMA4D/LGALS3/TOR2A/CHGB/HMGB1/MANF/CLU/SCG2/VGF/SEMA6D/FLRT2/SEMA4F/FGF1/TAFA5/APOB/APP/IGFBP7/HMGB2/SST/CMTM5/HDGF/CCN3/FGF12/CORT/GMFB/FN1/SEMA4A/THBS4/C3/RELN/EFEMP1/PTN/MIF/EPHA7/AGT/TYMP/TNFSF12
MF	GO:0003682	chromatin binding	168	0.329708	1.63751	0.000182313	0.00742892	0.00635395	1445	tags=29%, list=21%, signal=24%	TSPYL5/NFAT5/CHD2/POLR3A/KDM3B/BRD3/SATB2/MTA3/WAC/MBD3/LRWD1/RING1/NFIA/DHX30/NPM1/HNRNPD/SMARCA4/CSNK2B/SMARCA1/POLR3D/RNF20/MECP2/PSIP1/CDK9/HNRNPU/GATAD2B/SMC1A/RCC1/PRKAA1/TBR1/SAFB/FUS/EGFR/TSPYL4/DHX9/SARNP/DNMT1/OGT/NDN/HCFC1/NUP62/RBMX/DNAJC2/PARP1/GTF2F1/SFPQ/ACSS2/SMARCE1/ACTL6B
MF	GO:1901681	sulfur compound binding	119	-0.386172	-1.75547	0.000201283	0.00793932	0.00679049	1516	tags=39%, list=22%, signal=31%	ACBD6/ITGA2/THBS1/HADHA/HLCS/LRTM2/VTN/SLIT2/LRP1/FGF1/SOD3/TENM1/APOB/APP/ACACB/CCN2/PTPRC/DBI/HDGF/DPYSL3/CCN3/MCCC1/FGF12/TGFBR3/PPIA/FN1/NELL2/PTPRF/PDCD5/APOH/GSS/THBS4/RTN4R/SMOC1/CFH/APLP1/PTN/RTN4RL1/NRP1/TPK1/ADGRG1/GSTP1/ECI2/TKT/ACADL/NRP2
MF	GO:0030674	protein-macromolecule adaptor activity	488	0.259703	1.45623	0.000200615	0.00793932	0.00679049	1960	tags=37%, list=29%, signal=28%	PCMTD1/VAPB/STX16/KANK1/FEM1B/STX7/KDM3B/SPAG9/ATP1B1/MAP1A/BRD3/BET1L/ANK1/MTDH/MAGI2/NEFH/STX17/MTA3/YTHDC2/VAPA/MAP3K10/HDGFL2/VTI1B/TSG101/GOSR1/SPTBN4/SORBS1/ZC3H18/MDC1/AMFR/MSI1/ANK3/STX12/NEFL/MAP2K2/SRSF3/RBM14/LPIN2/NPM1/SNW1/BCLAF1/SMARCA4/CSNK2B/PKM/MAP2K1/KLHL11/DYRK1B/BIRC2/EPB41L3/FBXO38/STX8/RNF20/SH2B1/MECP2/PSIP1/ZNF598/G3BP1/TAF15/DDX3X/HIP1R/SAP18/PSMC6/TP53BP1/DNAJB1/PRPF31/G3BP2/USE1/YTHDC1/GRB10/HNRNPU/HTATSF1/ANK2/STX6/KBTBD3/WWOX/TRIM25/NAPB/SF1/RPTOR/STRN4/LRRC75A/NUP153/PRPF6/FUS/PSMD9/DHX9/YTHDF3/TSC22D1/PHF24/SHANK2/PIH1D1/ILK/RUFY1/SLC9A1/CNOT2/MAVS/TRAF2/SH2B2/PHF14/NCK1/RACK1/HCFC1/MYD88/ASB1/STX1B/NUP62/SCRIB/DNAJC2/NMNAT1/SDCBP/MED24/RETREG1/FBXW11/USP22/FAF2/SEC22B/ALKBH5/ATG14/BNIP1/NCK2/BICD1/ACSS2/SMARCE1/MLIP/ACTL6B/PML/RIPK2/NMD3/PA2G4/PEX3/PRMT2/SRA1/MAPT/MPP7/BRD4/TCERG1/TRRAP/NCOA7/CUL1/CCDC124/DCAF1/KLHL4/SARM1/PQBP1/ABL1/GOLPH3/ATG2A/TARDBP/EWSR1/FLRT3/BBS4/CCAR1/FRMD4A/LAMTOR1/TBL1XR1/OPTN/TAX1BP1/FXR1/GLYR1/SIN3A/HCLS1/TRIM28/ANKRD13D/DAB1/TCF25/MAGED1/GAB2/SLC4A1/CALCOCO1/HDAC3/THRAP3/DYNC1LI1/ASAH1/KLHL20/HNRNPA2B1/DDX1/SHB/UBE3A/HSPA8/LIN7A
MF	GO:0030545	signaling receptor regulator activity	96	-0.409087	-1.79922	0.000272536	0.00992169	0.00848601	1818	tags=48%, list=27%, signal=36%	SEMA5B/SEMA4B/LRPAP1/FGF2/SEMA4D/TMEM35A/IGSF1/LGALS3/TOR2A/CHGB/PARK7/HMGB1/MANF/CLU/SCG2/VGF/SEMA6D/FLRT2/SEMA4F/FGF1/TAFA5/APOB/APP/IGFBP7/HMGB2/SST/CMTM5/HDGF/CCN3/FGF12/CORT/GMFB/FN1/SEMA4A/THBS4/C3/RELN/EFEMP1/PTN/FKBP1A/MIF/EPHA7/AGT/DKK3/TYMP/TNFSF12
MF	GO:0019199	transmembrane receptor protein kinase activity	37	-0.539799	-1.96028	0.000308746	0.0106091	0.00907397	662	tags=35%, list=10%, signal=32%	TGFBR3/DDR1/EPHA4/NTRK3/EFEMP1/EFNB3/ACVR1B/MERTK/EPHA7/NRP1/ACVR2A/NRP2/FLT1
MF	GO:0003925	G protein activity	43	-0.52118	-1.95512	0.000330642	0.0110762	0.00947344	1421	tags=40%, list=21%, signal=31%	RAB5B/RAB4A/RIT1/RAB11B/GNAI1/RAB5A/RAB10/NRAS/GBP1/RAB1A/RAB5C/SAR1B/SAR1A/RAP2C/RAP2B/ARL8B/MRAS
MF	GO:0031406	carboxylic acid binding	85	-0.426706	-1.83989	0.000362783	0.0118827	0.0101633	1902	tags=46%, list=28%, signal=34%	PLOD1/GLDC/CAD/UBR1/ACOX1/AMBP/SESN1/IGF2R/ALOX5AP/NDUFAB1/HLCS/FABP7/PAM/PLOD3/SESN3/GRM7/APP/ACACB/S100A9/UROS/RBP1/MCCC1/PPIA/FOLR2/AKR1C3/MTHFS/NAPEPLD/RTN4R/PTGDS/P4HA1/RXRA/SLC1A1/PYGL/TMEM175/GLUD2/GLRA3/GSTP1/CYP4F11/CASTOR1
MF	GO:0008757	S-adenosylmethionine-dependent methyltransferase activity	61	0.428817	1.78949	0.000456251	0.0141417	0.0120954	1491	tags=41%, list=22%, signal=32%	PCMTD1/PRMT9/WDR5/AS3MT/ICMT/TFB1M/RNMT/METTL9/METTL16/FBL/TRMT10C/CAMKMT/NTMT1/METTL1/CMTR1/DNMT1/EEF1AKMT1/METTL15/METTL3/PCMT1/NSUN2/THUMPD3/TRMT2A/SETMAR/PRMT2
MF	GO:0032561	guanyl ribonucleotide binding	251	-0.306861	-1.54815	0.000488862	0.0144874	0.012391	1421	tags=28%, list=21%, signal=23%	RAB5B/RAB31/RAB21/RAB4A/RIT1/GUCY1A1/IRGQ/ARFIP2/SRPRB/RAB11B/OLA1/SCG5/RAB6A/RAB6B/ARL15/AGAP1/GTPBP10/LRRK2/ARL6/SEPTIN3/RAB14/GNAI1/SEPTIN7/SEPTIN10/RHOB/NME2/SEPHS1/NME1/OPA1/RAB5A/RAB23/ARL8A/GNAI2/RAB8A/RRAS2/NOA1/RAB10/NUDT2/NRAS/GBP1/RAB1A/SEPTIN2/SEPTIN5/RAB5C/LANCL2/REM2/RABL2B/SAR1B/SAR1A/RAB18/IFT27/PRKG2/RAB13/GNAL/AK3/AK4/RAB33B/RP2/RAP2C/RAC2/SEPTIN11/RAB24/LRRK1/MFHAS1/GLUD2/RAB34/RAP2B/ARL8B/RRAS/MRAS
MF	GO:0015101	organic cation transmembrane transporter activity	32	-0.543991	-1.90198	0.000582646	0.0167706	0.0143438	1577	tags=47%, list=23%, signal=36%	SLC7A2/SLC38A7/SLC25A15/SFXN3/SLC7A10/SLC7A5/SLC25A42/SLC3A2/SLC44A2/SLC25A29/SLC25A20/SLC6A7/SLC22A4/SLC25A26/SLC1A1
MF	GO:0051018	protein kinase A binding	34	0.52037	1.89356	0.00074197	0.0196956	0.0168456	1050	tags=41%, list=15%, signal=35%	AKAP1/AKAP12/PRKAR2A/ACBD3/WASF3/SPHKAP/WASF2/DACT3/GSK3B/WASF1/PRKAR1A/AKAP11/PRKAR1B/RPS3
MF	GO:0043177	organic acid binding	90	-0.395366	-1.71764	0.000796744	0.0207574	0.0177538	1902	tags=43%, list=28%, signal=32%	PLOD1/GLDC/CAD/UBR1/ACOX1/AMBP/SESN1/IGF2R/ALOX5AP/NDUFAB1/HLCS/FABP7/PAM/PLOD3/SESN3/GRM7/APP/ACACB/S100A9/UROS/RBP1/MCCC1/PPIA/FOLR2/AKR1C3/MTHFS/NAPEPLD/RTN4R/PTGDS/P4HA1/RXRA/SLC1A1/PYGL/TMEM175/GLUD2/GLRA3/GSTP1/CYP4F11/CASTOR1
MF	GO:0008238	exopeptidase activity	54	-0.45316	-1.78552	0.000990387	0.0240747	0.020591	1748	tags=54%, list=26%, signal=40%	ZMPSTE24/AEBP1/GGH/METAP2/NPEPPS/CPM/SCRN3/TPP1/MINDY2/RNPEP/XPNPEP3/TRHDE/CNDP2/CPE/MINDY1/JMJD7/CTSA/XPNPEP1/DPP3/AGBL4/SCPEP1/ENPEP/ANPEP/LTA4H/ACE/NUDT16/CPQ/DPP7/CTSC
MF	GO:0098632	cell-cell adhesion mediator activity	32	-0.52969	-1.85198	0.00111976	0.026352	0.0225388	1258	tags=47%, list=18%, signal=38%	CNTN4/NRCAM/ANXA2/PLXNB3/CNTN5/CNTN1/RAB10/JUP/IZUMO1/CD200/CXADR/PALLD/GLDN/SIRPA/PKP2
MF	GO:0045182	translation regulator activity	100	0.368112	1.6851	0.00146565	0.0319421	0.02732	2212	tags=51%, list=32%, signal=35%	EIF2D/MRPL58/MTRF1/SERBP1/RPS27L/EIF3G/EIF5A2/EEF1B2/CIRBP/TUFM/FXR2/CPEB2/NEURL1/EIF1AD/MTIF2/EEF1D/MTIF3/GSPT2/EEF1A2/IREB2/RPL10/EIF2A/LARP1/EIF4H/RACK1/RPS14/CELF1/EIF4E2/EFL1/CNBP/CELF4/EIF5/EIF4G1/EIF4A2/EIF2B3/EEF2/EIF4B/SHMT1/TRIM2/FXR1/RPS9/GCN1/EIF1/EEFSEC/EIF3J/PABPC1/CPEB4/EIF4G3/FMR1/EEF1G/EIF2S2
MF	GO:0019838	growth factor binding	51	-0.462252	-1.79723	0.00150422	0.0325401	0.0278315	988	tags=41%, list=14%, signal=35%	ACVR1/IGF2R/THBS1/KIT/ITGB3/COL6A1/IGFBP7/GPC1/CCN2/TGFBR3/ITGA6/NTRK3/ACVR1B/ITGAV/EPHA7/NRP1/IGFBP6/ACVR2A/NRP2/FLT1/VASN
MF	GO:0008017	microtubule binding	143	0.327491	1.58608	0.00157403	0.0335216	0.0286709	1614	tags=34%, list=24%, signal=27%	MAP9/VAPB/STIM1/MAP1A/KRIT1/NEFH/MAP1S/VAPA/MAP1B/MAP6/KIF5A/MAP2/LRPPRC/TPPP/NEFM/APC2/TPGS1/EML5/KIF1B/REEP2/MAPRE3/CLASP1/STRBP/REEP1/ZNF207/DYNC1I1/MAST1/DCLK2/KIF3B/MAP4/CLIP1/TIAM1/RPS3/MACO1/DNM1L/KIF3A/FBXW11/SGIP1/HOOK3/APC/MX1/GOLGA2/MAPT/EML2/KIF2A/SPIRE2/KATNB1/FSD1/TTBK2
MF	GO:0001099	basal RNA polymerase II transcription machinery binding	27	0.535371	1.84472	0.00172319	0.0354837	0.0303491	1539	tags=52%, list=23%, signal=40%	RPRD2/WAC/CDC73/ELP2/RPRD1B/FBL/HNRNPU/CCAR2/DHX9/RPRD1A/CTDP1/GTF2F1/ELP4/BRD4
MF	GO:0016645	oxidoreductase activity, acting on the CH-NH group of donors	17	0.621638	1.89586	0.00176112	0.0359005	0.0307057	476	tags=35%, list=7%, signal=33%	AIFM2/MTHFD1L/SARDH/PYCR1/MTHFD1/PYCR2
MF	GO:0003924	GTPase activity	206	-0.308326	-1.51895	0.00178393	0.0362021	0.0309636	1175	tags=25%, list=17%, signal=21%	RGS12/RAB11B/GNB2/RAB6A/RAB6B/ARL15/AGAP1/GTPBP10/LRRK2/ARL6/SEPTIN3/RAB14/GNAI1/SEPTIN7/SEPTIN10/RHOB/OPA1/RAB5A/GNB1/RGS6/RAB23/ARL8A/GNAI2/RAB8A/RRAS2/RAB10/RGS10/NRAS/GBP1/RAB1A/SEPTIN2/SEPTIN5/RAB5C/REM2/RABL2B/SAR1B/SAR1A/RAB18/IFT27/RAB13/GNAL/RAB33B/RAP2C/RAC2/SEPTIN11/RAB24/RAB34/RAP2B/ARL8B/RRAS/MRAS
MF	GO:0019955	cytokine binding	29	-0.549152	-1.88381	0.00181323	0.0365319	0.0312457	1562	tags=52%, list=23%, signal=40%	PARK7/ACVR1/HMGB1/THBS1/KIT/ITGB3/CASP1/CHRD/TGFBR3/COPS5/GBP1/ITGAV/NRP1/NRP2/VASN
MF	GO:0000977	RNA polymerase II transcription regulatory region sequence-specific DNA binding	91	0.36482	1.6429	0.00202512	0.0385806	0.0329979	1547	tags=35%, list=23%, signal=28%	STOX2/NFAT5/CHD2/SATB2/CUX1/STAT4/NFXL1/CREB1/NKRF/NFIA/ZSCAN18/CDK9/ZNF483/HNRNPU/CC2D1A/EEF1D/TBR1/SAFB/TBPL1/DHX9/STAT2/RPS3/RBMX/LRRFIP1/BBX/ARNT2/TFCP2/FOXK1/STK16/HDAC4/NR2F1/NFIB
MF	GO:0050839	cell adhesion molecule binding	395	-0.262912	-1.39425	0.00218365	0.0408867	0.0349703	1626	tags=32%, list=24%, signal=26%	LYPLA2/PLIN3/ITGA7/NEO1/NRXN3/PARK7/ACVR1/ACTN4/HMGB1/TWF1/CTNNAL1/PSMB6/FGA/NF2/ITGA2/ERC1/IQGAP1/PKN2/DOCK9/THBS1/CD81/ITGB3/ITGAM/NPTN/CDH8/VTN/ARFIP2/CALR/CNTN4/CDH12/PTPRT/ALDOA/TJP2/ACTN1/CDH11/ICAM1/RAB11B/OLA1/NRCAM/KIF5B/CPE/CD46/PTPRJ/ARVCF/PTPRZ1/FGF1/TENM1/SH3GLB2/LCP1/PRDX1/CDH4/SLC3A2/ISG15/PLCB3/APP/MSN/ANXA2/SEPTIN7/TNC/CCN2/PI4KA/LYN/IST1/RSL1D1/CDH9/CCN3/NIBAN2/PRDX6/FLNA/ICAM5/PLXNB3/PTPN11/CNTN5/PLEC/CNTN1/PPIA/PTPRO/FN1/IDH1/PARVA/PRKCA/VCL/LDHA/ITGA6/CADM1/CAPZA1/PACSIN2/TENM2/RAB10/JUP/PTPRF/CHMP4B/CD151/NRXN2/NRXN1/IZUMO1/LAMB2/CD200/THBS4/CXADR/RAB1A/GLOD4/NECTIN3/SEPTIN2/PALLD/GLDN/HSPG2/ADAM9/CDH20/ITGB8/NLGN3/TGFBI/CDK5R1/SIRPA/GFAP/PTN/SH3GLB1/FNBP1L/PVR/ITGAV/NECTIN2/FERMT2/FBLN1/TAGLN2/PKP2/CLIC1/F11R/VASN
MF	GO:0034062	5'-3' RNA polymerase activity	11	0.716152	1.92572	0.00249674	0.0443945	0.0379705	739	tags=36%, list=11%, signal=32%	POLRMT/POLR3A/POLR1C/POLR3C
MF	GO:0017171	serine hydrolase activity	49	-0.461134	-1.77591	0.00259559	0.0457167	0.0391014	1379	tags=43%, list=20%, signal=34%	CFB/CFI/TPP1/ACHE/SEC11A/PCSK2/HP/CTSA/SCPEP1/C2/PLAT/ACE/DPP10/RELN/DPP6/CLPP/DPP7/CTSC/TMPRSS5/C1S/C1R
MF	GO:0016209	antioxidant activity	51	-0.443777	-1.7254	0.00265172	0.0462688	0.0395736	1632	tags=49%, list=24%, signal=38%	AMBP/PARK7/ALOX5AP/PRDX5/SELENOF/SRXN1/SOD1/SOD3/PRDX1/CLIC2/HP/NXN/TXNRD1/PRXL2A/S100A9/SELENOT/PRDX6/MT3/GPX1/NQO1/TXNDC17/GPX3/GSR/GSTP1/CYGB
MF	GO:0022857	transmembrane transporter activity	459	-0.254508	-1.36459	0.00267212	0.046336	0.0396311	1804	tags=32%, list=26%, signal=25%	TMEM38A/ABCA9/SLC4A3/SLC6A1/LASP1/NDUFS6/TRPM4/HPX/KCNA4/CACNG2/ABCB1/GPM6A/NDUFA2/TOMM20/SLC25A13/CCDC51/KCNN3/KCNMB4/SLC25A1/SLC7A2/CACNA1A/SLC25A24/CACNG4/ATP5PF/ABCC8/SLC38A7/SLC25A14/SLC25A15/KCNJ9/SFXN3/ABCB8/SEC61A2/SLC7A10/SLC7A11/ABCC4/ATP6V0A1/BCL2/ATP6V1H/SLC17A7/SLC39A12/SLC4A7/ABCA5/SLC25A36/SLC16A14/CACHD1/SLC22A23/SEC63/TAP1/ATP6V1G1/SV2B/SLC14A1/SLC7A5/SLC6A17/SLC31A1/ITPR1/ANO10/PIEZO1/SIDT1/ATP6V0D1/SLCO3A1/GRID2/NDUFV2/SLC2A5/CACNA1E/ABCB7/SLC25A42/SHOC2/SLC3A2/CLIC2/SLC41A3/PANX1/GABRB3/SLC16A1/SLC30A9/SLC8A3/GRIA4/SEC61A1/TTYH2/CACNG3/SURF1/LRRC8B/SLC12A4/GRIA2/ASIC1/GABRD/SLC25A27/SLC25A51/SLC39A10/MFSD4A/SLC44A2/ATP6V1D/GABRA3/ABCB6/CACNB3/ASIC2/SLC25A29/UQCRH/KCNMA1/MRS2/KCND2/SLC5A3/SLC25A20/GJB6/SLC6A7/CHRNB2/GABRB1/TMEM63C/SLC2A3/SCN3B/MFSD10/SFXN4/ITPR2/SLC30A3/SLC30A1/GJB2/SVOP/KCNA3/APOL1/COX6B1/ATP11B/SLC2A4/ABCA1/GABRA4/SLC22A4/CACNA2D1/SLC8A2/TMC6/PEX2/ANO6/SLC15A2/TRPC7/SLC25A26/NDUFV3/CACNB2/ABCB10/SLC1A1/TMEM175/SLC27A2/ITGAV/PGRMC2/BAX/GLRA3/SLC39A6/SLC24A4/ANO3/ATP6V1F/CLIC1

### Sheet: TableS5
Supplementary Table S5
WGCNA modules identified in the PFC proteomic dataset - overview on gene significance (GS) and module membership (MM) information for each protein
Protein	moduleColor	GS.BPD	p.GS.BPD	MM.lightcyan	p.MM.lightcyan	MM.greenyellow	p.MM.greenyellow	MM.turquoise	p.MM.turquoise	MM.darkgrey	p.MM.darkgrey	MM.magenta	p.MM.magenta	MM.lightyellow	p.MM.lightyellow	MM.blue	p.MM.blue	MM.lightgreen	p.MM.lightgreen	MM.salmon	p.MM.salmon	MM.darkgreen	p.MM.darkgreen	MM.brown	p.MM.brown	MM.green	p.MM.green	MM.darkturquoise	p.MM.darkturquoise	MM.yellow	p.MM.yellow	MM.tan	p.MM.tan	MM.royalblue	p.MM.royalblue	MM.red	p.MM.red	MM.grey	p.MM.grey	MM.grey60	p.MM.grey60	MM.black	p.MM.black	MM.darkred	p.MM.darkred	MM.pink	p.MM.pink	MM.cyan	p.MM.cyan	MM.midnightblue	p.MM.midnightblue	MM.purple	p.MM.purple
A1BG	darkturquoise	0.152896	0.178551	0.346314	0.00176961	-0.409638	0.000177661	-0.523378	7.45987e-07	-0.318877	0.00418012	0.382581	0.000502107	-0.103811	0.362585	0.403766	0.000224292	-0.359007	0.0011577	0.237398	0.0351504	-0.13553	0.233683	-0.478866	8.03549e-06	0.0108272	0.92455	0.859879	3.43899e-24	0.0777601	0.495769	0.0269918	0.813334	-0.336129	0.0024569	-0.309607	0.00549372	-0.0371743	0.744985	0.167398	0.140325	-0.0256678	0.822337	-0.204239	0.0710028	-0.0971417	0.394398	-0.210203	0.0629731	-0.114834	0.313582	-0.0273727	0.810748
A2M	turquoise	0.0355096	0.756041	0.18558	0.101539	-0.169784	0.13468	-0.430927	7.35578e-05	0.0108583	0.924335	0.0820789	0.472067	-0.188902	0.0954578	0.277114	0.0134204	-0.221144	0.0501637	0.334813	0.00256126	-0.23071	0.0407966	-0.348738	0.00163408	0.0957935	0.401024	0.559198	8.48055e-08	0.059259	0.603923	-0.00719432	0.949825	-0.244755	0.0297097	-0.183002	0.106464	-0.172024	0.129535	-0.148664	0.191019	0.0229897	0.840615	-0.119055	0.296005	-0.0249415	0.827285	-0.0858076	0.452107	0.0238591	0.834671	0.0794737	0.48629
AAAS	yellow	-0.0355054	0.756069	-0.142084	0.211632	-0.294953	0.00832011	-0.00960664	0.933035	-0.0118665	0.917333	-0.366531	0.000892797	0.148905	0.190292	0.269446	0.0163366	-0.369782	0.000796433	0.11967	0.293497	0.234237	0.0377313	0.28314	0.0114563	0.0281701	0.805342	-0.0874582	0.443423	0.67929	5.91135e-12	0.296306	0.00801422	0.495566	3.42489e-06	-0.161122	0.156031	0.10363	0.363428	-0.0120958	0.915741	0.232268	0.0394181	-0.195267	0.0846082	0.353218	0.00140794	0.68936	2.14866e-12	-0.0700108	0.539808	-0.224525	0.0466696
AACS	turquoise	-0.272927	0.0149513	-0.32134	0.00388178	0.559769	8.17453e-08	0.784745	1.1577e-17	0.351121	0.00151001	-0.454414	2.5911e-05	0.0580224	0.611508	-0.701619	5.92363e-13	0.465653	1.52972e-05	-0.374964	0.000662237	0.353224	0.00140765	0.609107	2.57908e-09	0.0861307	0.4504	-0.297964	0.00765266	-0.0980546	0.389948	0.0517092	0.650852	0.403308	0.000228364	0.601121	4.6967e-09	0.107638	0.345064	-0.0147985	0.897007	-0.218289	0.0532802	0.0987286	0.386683	0.00905023	0.936906	0.219543	0.0518925	0.239527	0.0334963	-0.119592	0.293815
AADAT	yellow	0.119534	0.294054	0.445767	3.83876e-05	-0.259924	0.0207038	-0.0609025	0.593908	-0.164805	0.146663	-0.0414456	0.716858	0.213401	0.0589818	-0.0148128	0.896908	-0.469353	1.2808e-05	0.465492	1.54151e-05	0.338039	0.00231219	0.0740878	0.516401	0.63163	4.33277e-10	-0.087197	0.444791	0.537812	3.20137e-07	0.528031	5.70361e-07	0.170613	0.132758	0.299539	0.00732262	0.195876	0.0836238	0.344942	0.00185079	-0.438141	5.38229e-05	-0.314474	0.00476442	0.356628	0.00125519	0.40853	0.00018571	0.314185	0.00480523	-0.444742	4.01917e-05
AAK1	turquoise	-0.257276	0.0220824	-0.230161	0.0412915	0.674526	9.41116e-12	0.845338	1.15685e-22	0.489137	4.78113e-06	-0.311122	0.00525677	-0.0164166	0.885818	-0.822353	1.52049e-20	0.396342	0.000299309	-0.292764	0.00883673	0.500416	2.6508e-06	0.694848	1.21649e-12	0.233707	0.0381789	-0.33632	0.00244207	-0.251668	0.0252625	0.167173	0.140869	0.414082	0.00014851	0.752804	1.23686e-15	-0.0138657	0.903467	0.069904	0.540428	-0.417099	0.000131304	0.185746	0.101228	0.032558	0.775763	0.151062	0.183879	0.355203	0.00131708	-0.32646	0.00332158
AAMP	turquoise	-0.180693	0.11103	-0.547411	1.78385e-07	0.507823	1.77875e-06	0.836298	8.61939e-22	0.267795	0.0170314	-0.305006	0.00627226	0.032918	0.77335	-0.627657	5.9975e-10	0.417704	0.000128081	-0.460367	1.96454e-05	0.322589	0.00373784	0.70105	6.29727e-13	-0.155717	0.170574	-0.273226	0.0148374	-0.317711	0.00432834	0.0058656	0.959083	0.419581	0.000118553	0.43908	5.16517e-05	-0.136226	0.23127	-0.060948	0.593633	-0.00509391	0.964463	0.234957	0.0371304	0.0226085	0.843224	0.143376	0.207464	0.182766	0.106923	-0.252031	0.0250453
AARS1	brown	-0.272782	0.0150069	-0.601757	4.48056e-09	0.573028	3.41366e-08	0.880912	9.88304e-27	0.455936	2.41525e-05	-0.315196	0.00466395	0.118668	0.297588	-0.613898	1.78561e-09	0.509935	1.58477e-06	-0.578593	2.33881e-08	0.380338	0.00054512	0.828354	4.56352e-21	-0.221032	0.0502835	-0.347283	0.00171429	-0.260584	0.0203717	0.0954241	0.402851	0.539393	2.91105e-07	0.403755	0.000224388	0.00127988	0.991068	-0.031078	0.785707	0.0504147	0.659043	0.29782	0.00768349	0.0479834	0.674536	0.276895	0.013497	0.0359393	0.753183	-0.126578	0.266314
AARS2	blue	-0.100274	0.379257	0.00897838	0.937406	0.234139	0.0378135	0.407132	0.000196344	0.0302335	0.791396	-0.100479	0.37828	-0.0821324	0.471778	-0.478497	8.18444e-06	0.0625137	0.584164	-0.107869	0.344024	0.457305	2.26662e-05	0.175495	0.121863	0.21456	0.0575868	0.0614708	0.590463	-0.164788	0.146707	0.318814	0.00418797	-0.0437287	0.701974	0.458802	2.11386e-05	0.00832605	0.941945	0.293283	0.00871177	-0.325598	0.00341053	0.017578	0.8778	0.162109	0.153479	-0.0573079	0.615908	0.138294	0.224199	-0.386183	0.000439459
AARSD1	turquoise	-0.26343	0.0189919	-0.476531	9.02111e-06	0.670692	1.3598e-11	0.896352	6.34437e-29	0.387361	0.000420584	-0.356341	0.00126743	-0.0812809	0.4764	-0.78213	1.7473e-17	0.613107	1.89814e-09	-0.549066	1.60973e-07	0.284692	0.010993	0.596728	6.48611e-09	-0.109988	0.334574	-0.395112	0.000313764	-0.367729	0.000856122	-0.0214942	0.85086	0.208158	0.0656391	0.557506	9.4528e-08	-0.0155527	0.891789	-0.0902138	0.429136	-0.147431	0.194767	0.320992	0.00392277	-0.0243421	0.831373	0.0459714	0.687461	0.143033	0.208567	-0.0936321	0.411783
AASDHPPT	purple	0.107266	0.346744	0.117783	0.30123	0.0262902	0.818101	0.0967613	0.396261	0.229533	0.0418642	0.117638	0.301831	0.293526	0.00865372	-0.136878	0.229025	-0.274269	0.0144451	0.448777	3.3519e-05	0.365341	0.000930643	0.314265	0.00479391	0.443969	4.1603e-05	-0.0392907	0.731004	0.126022	0.268436	0.354293	0.00135805	0.360695	0.00109271	0.299035	0.00742694	-0.241934	0.0317052	0.0401503	0.72535	-0.224655	0.0465394	-0.0622766	0.585593	0.296338	0.0080069	0.355713	0.00129463	0.479945	7.61509e-06	-0.428443	8.17777e-05
AASS	blue	0.0900717	0.429866	0.0577151	0.613399	-0.387684	0.000415546	-0.362549	0.0010252	-0.180158	0.112108	0.189629	0.0941654	0.0983224	0.388649	0.506599	1.90119e-06	-0.180354	0.111712	-0.0319607	0.779772	-0.33851	0.00227769	-0.146985	0.196136	-0.226719	0.0445109	0.0903872	0.428246	0.225011	0.0461834	-0.122711	0.281315	-0.0465662	0.683631	-0.492773	3.96237e-06	0.310007	0.00543029	-0.0840383	0.461519	0.2789	0.01281	0.024267	0.831886	-0.103048	0.366143	0.12716	0.264101	-0.3455	0.00181739	0.20981	0.0634793
AATK	turquoise	-0.128338	0.259665	-0.295304	0.00823975	0.561479	7.31965e-08	0.745055	3.45636e-15	0.448288	3.42695e-05	-0.0517003	0.650909	0.233772	0.0381243	-0.539436	2.9035e-07	0.546891	1.84213e-07	-0.64253	1.73333e-10	0.325662	0.00340389	0.705198	4.01652e-13	-0.157721	0.165072	-0.376657	0.000623083	-0.169059	0.136376	0.104072	0.361375	0.413976	0.000149151	0.376563	0.000625188	0.318608	0.00421392	0.236522	0.0358503	-0.163094	0.150962	0.272608	0.0150737	-0.0896313	0.432134	0.235929	0.0363306	-0.129216	0.256393	0.0700209	0.539749
ABAT	yellow	0.017737	0.876704	0.190844	0.0920373	-0.197653	0.0808026	-0.0554184	0.627612	-0.0374938	0.74287	0.140958	0.215312	0.175642	0.121544	0.263849	0.0187956	-0.0330208	0.772661	-0.398054	0.000280207	0.137021	0.228532	0.0731853	0.521537	-0.183453	0.105589	-0.0122122	0.914933	0.477043	8.79607e-06	0.212525	0.0600535	0.00875943	0.938929	-0.249777	0.0264191	0.72494	4.22572e-14	0.470043	1.23876e-05	-0.0638547	0.576109	-0.160073	0.15878	-0.274144	0.0144914	0.277862	0.013162	-0.596767	6.46764e-09	0.192716	0.0888328
ABCA2	turquoise	-0.207611	0.0663679	-0.826131	7.16518e-21	0.488447	4.95353e-06	0.722283	5.78647e-14	0.345835	0.00179761	-0.429444	7.83676e-05	0.0530255	0.642565	-0.44439	4.08274e-05	0.51831	9.94844e-07	-0.484954	5.91879e-06	0.0739132	0.517393	0.641287	1.92777e-10	-0.402862	0.000232393	-0.325578	0.00341263	-0.30141	0.0069471	-0.124516	0.274245	0.400653	0.000253342	0.181651	0.109117	-0.231847	0.0397862	-0.334909	0.00255354	0.414723	0.000144688	0.325979	0.00337095	0.150843	0.184521	0.223306	0.0479054	0.00827878	0.942274	0.0178212	0.876123
ABCA3	turquoise	-0.122293	0.282967	-0.118175	0.299616	0.309309	0.00554155	0.640911	1.99049e-10	0.170227	0.133649	-0.404411	0.000218669	0.343665	0.00192932	-0.559585	8.27213e-08	0.167429	0.140251	-0.0568686	0.618621	0.479965	7.60729e-06	0.586058	1.39262e-08	0.354805	0.00133485	-0.253734	0.0240487	0.179503	0.113441	0.318824	0.00418671	0.372795	0.00071568	0.605315	3.4353e-09	0.146155	0.1987	0.0397945	0.727689	-0.309176	0.00556281	0.042511	0.709899	0.36368	0.000985878	0.464528	1.61391e-05	0.336117	0.00245777	-0.261466	0.0199353
ABCA5	yellow	0.0600863	0.598873	-0.0826216	0.469133	-0.341826	0.00204767	-0.0715229	0.531066	-0.0718648	0.529099	-0.13257	0.244149	0.0852406	0.455112	0.355243	0.00131531	-0.34047	0.00213909	-0.0527799	0.644108	0.128722	0.258231	0.216903	0.0548488	-0.16027	0.158261	0.0661376	0.562516	0.612918	1.92608e-09	0.23931	0.033662	0.463399	1.70279e-05	-0.304095	0.00643757	0.192953	0.0884337	0.158105	0.164031	0.229717	0.0416953	-0.248818	0.0270226	0.116157	0.307999	0.565158	5.75885e-08	-0.235424	0.0367439	-0.154517	0.173936
ABCA8	black	-0.0641127	0.574565	-0.574828	3.02303e-08	-0.175892	0.121007	-0.163204	0.150683	-0.00403748	0.971829	-0.185211	0.102233	-0.172317	0.128874	0.410555	0.000171246	-0.016372	0.886126	-0.22197	0.0492909	-0.279512	0.0126065	-0.0375795	0.742302	-0.631353	4.43293e-10	0.283101	0.0114683	0.01803	0.874683	-0.193358	0.0877541	0.164679	0.146977	-0.579276	2.23174e-08	-0.260035	0.0206473	-0.285051	0.010888	0.787137	7.9042e-18	-0.0549713	0.630394	-0.121984	0.284196	0.0701224	0.53916	-0.385655	0.000448178	0.182653	0.107144
ABCB1	blue	0.161144	0.155975	0.288542	0.00991324	-0.494309	3.65771e-06	-0.490287	4.50642e-06	-0.14699	0.196118	0.237835	0.0348054	-0.0351252	0.758601	0.512638	1.36547e-06	-0.473724	1.03559e-05	0.196927	0.0819459	-0.0289409	0.800125	-0.222589	0.0486452	0.0180526	0.874527	0.123215	0.279328	0.402879	0.000232241	0.202251	0.073854	-0.024879	0.827711	-0.393904	0.000328577	0.206056	0.0684739	0.226663	0.0445651	0.0520044	0.64899	-0.17982	0.112795	0.0135655	0.905547	0.211421	0.0614282	-0.311686	0.00517097	-0.0565001	0.6209
ABCB10	turquoise	0.298058	0.00763266	0.482023	6.86247e-06	-0.514878	1.20577e-06	-0.480803	7.29542e-06	-0.305898	0.00611426	0.376067	0.000636479	0.321415	0.00387305	0.463248	1.71498e-05	-0.56885	4.51377e-08	0.477762	8.48834e-06	-0.0618006	0.588467	-0.221117	0.0501923	0.285234	0.0108349	0.125811	0.269243	0.452826	2.78737e-05	0.166855	0.141637	-0.0846467	0.458271	-0.224209	0.0469873	0.163058	0.151055	0.171975	0.129645	-0.150229	0.186336	-0.154059	0.175229	0.206767	0.0675035	0.217557	0.0541033	0.0741224	0.516205	-0.20996	0.0632859
ABCB6	blue	0.165541	0.144844	0.0701383	0.539068	-0.478686	8.10797e-06	-0.285683	0.0107057	-0.217912	0.0537025	0.232179	0.0394955	0.433452	6.59939e-05	0.480172	7.52925e-06	-0.475686	9.40518e-06	0.271227	0.0156146	-0.0309113	0.786828	0.0899175	0.43066	-0.0304825	0.789717	0.0473973	0.678292	0.554807	1.12254e-07	0.137467	0.227007	0.252353	0.0248543	-0.3527	0.00143253	0.0300802	0.79243	0.0446792	0.695809	0.19645	0.0827046	0.0764724	0.502954	0.349684	0.00158374	0.51357	1.29675e-06	-0.0622158	0.58596	-0.218615	0.0529164
ABCB7	yellow	0.123663	0.277569	0.100922	0.376168	-0.443012	4.34127e-05	-0.263153	0.0191224	-0.0779314	0.494817	0.106412	0.350621	0.197246	0.0814422	0.511929	1.42005e-06	-0.353483	0.00139549	-0.0614584	0.590538	0.0293087	0.797639	0.0803301	0.48159	-0.125992	0.268548	0.0932774	0.413564	0.725453	3.97536e-14	0.34582	0.00179846	0.265935	0.0178442	-0.412195	0.000160299	0.433054	6.71365e-05	0.385986	0.000442704	0.174975	0.122989	-0.28613	0.0105782	-0.00388919	0.972864	0.563343	6.4846e-08	-0.462254	1.79754e-05	0.0502445	0.660124
ABCB8	turquoise	0.191706	0.0905503	0.489909	4.59495e-06	-0.44458	4.04836e-05	-0.485017	5.89988e-06	-0.246219	0.0287166	0.309191	0.0055604	0.0349436	0.759812	0.396639	0.000295918	-0.515577	1.15967e-06	0.383499	0.000485415	-0.0115824	0.919305	-0.297032	0.00785408	0.255672	0.0229552	0.0990793	0.38499	0.303413	0.00656377	0.207986	0.065868	-0.114652	0.314354	-0.202164	0.0739806	0.175493	0.121866	0.215746	0.0561866	-0.164869	0.146505	-0.204683	0.070378	0.132404	0.244745	0.0667229	0.559055	-0.0547418	0.631825	-0.184819	0.102974
ABCC1	green	0.0581798	0.61054	0.372065	0.000734513	-0.198723	0.0791409	-0.0535768	0.639107	-0.122016	0.284068	-0.0703632	0.537764	0.346574	0.00175464	-0.0787875	0.490074	-0.423742	9.97126e-05	0.550705	1.45329e-07	0.366497	0.000893859	0.0828255	0.468033	0.677997	6.71215e-12	0.112039	0.325584	0.43083	7.38654e-05	0.519704	9.19498e-07	0.206667	0.0676392	0.363227	0.00100146	-0.0092669	0.935398	0.313236	0.00494132	-0.384742	0.000463615	-0.294181	0.00849915	0.385573	0.000449538	0.353145	0.00141138	0.434621	6.27415e-05	-0.43883	5.22224e-05
ABCC8	grey	0.102589	0.368294	0.118765	0.297192	-0.273885	0.0145882	-0.157776	0.164921	-0.120257	0.291122	0.0449773	0.69388	0.189335	0.0946864	0.288028	0.0100518	-0.214552	0.0575966	-0.117962	0.300492	0.0833213	0.465364	-0.0777829	0.495641	-0.0652649	0.567694	0.0584539	0.608856	0.460066	1.99246e-05	0.246899	0.0282652	0.0413292	0.71762	-0.234986	0.0371063	0.393698	0.000331167	0.399689	0.000263021	0.077304	0.498307	-0.254655	0.0235236	-0.0662697	0.561734	0.212562	0.0600084	-0.406803	0.000198924	-0.0285687	0.802643
ABCD2	blue	-0.0666349	0.559575	0.0445626	0.696565	0.487197	5.28055e-06	0.515539	1.16213e-06	0.532304	4.44161e-07	-0.29247	0.00890834	0.0707345	0.535615	-0.58236	1.8034e-08	0.320084	0.00403148	-0.152015	0.181095	0.369497	0.000804491	0.425419	9.29356e-05	0.397627	0.000284868	-0.285416	0.0107824	0.124717	0.273464	0.386318	0.00043726	0.209592	0.0637611	0.637015	2.76799e-10	0.250406	0.0260296	0.275568	0.0139692	-0.466797	1.44828e-05	0.00419683	0.970718	0.130112	0.253083	0.298049	0.00763455	0.104892	0.357585	0.0063239	0.955889
ABCD3	turquoise	-0.135911	0.232362	-0.426032	9.05643e-05	0.600455	4.93371e-09	0.524226	7.10563e-07	0.645806	1.30666e-10	-0.440302	4.8947e-05	0.0511367	0.65447	-0.426248	8.97454e-05	0.587304	1.27559e-08	-0.402007	0.000240305	-0.0129452	0.909848	0.478702	8.10137e-06	-0.075677	0.507419	-0.274359	0.0144115	-0.00476057	0.966787	-0.0642562	0.573707	0.287809	0.0101115	0.315896	0.00456828	0.140684	0.216213	-0.115784	0.309569	0.0457814	0.688686	0.121812	0.284878	-0.182869	0.106723	0.280443	0.0123022	-0.0591797	0.604409	0.405659	0.00020815
ABCE1	darkgrey	-0.338275	0.0022948	-0.50942	1.63015e-06	0.760599	4.23137e-16	0.608606	2.67924e-09	0.793081	2.99708e-18	-0.495792	3.38455e-06	-0.226817	0.0444163	-0.617306	1.36949e-09	0.604314	3.70304e-09	-0.257021	0.0222191	0.122521	0.282066	0.485278	5.82237e-06	-0.0137605	0.904196	-0.233676	0.0382055	-0.253238	0.0243351	-0.0165443	0.884936	0.358771	0.00116705	0.482749	6.61634e-06	-0.264075	0.0186907	-0.297266	0.00780303	0.010099	0.929612	0.106255	0.351335	-0.0011425	0.992027	0.150333	0.186028	0.233098	0.0386995	0.22079	0.0505414
ABCF1	turquoise	-0.155833	0.170252	-0.514103	1.2589e-06	0.696207	1.05448e-12	0.770431	1.03061e-16	0.528966	5.40163e-07	-0.425702	9.18352e-05	0.0302827	0.791064	-0.706333	3.54627e-13	0.644045	1.52162e-10	-0.34732	0.00171217	0.108886	0.339468	0.608898	2.62042e-09	-0.0422835	0.711383	-0.360854	0.00108679	-0.402217	0.000238343	-0.200871	0.0758871	0.311417	0.00521177	0.519077	9.52695e-07	-0.226542	0.0446814	-0.316399	0.00450062	-0.0168693	0.882692	0.496299	3.2955e-06	0.161319	0.155521	0.100163	0.379785	0.266329	0.0176695	0.0799503	0.483671
ABCF2	turquoise	-0.10336	0.364685	-0.556191	1.02805e-07	0.540175	2.7768e-07	0.672046	1.19478e-11	0.376557	0.000625337	-0.23168	0.0399332	0.156748	0.167728	-0.461987	1.82029e-05	0.617003	1.4023e-09	-0.673257	1.0637e-11	0.0735259	0.519596	0.591333	9.57811e-09	-0.404117	0.000221214	-0.27105	0.015685	-0.330869	0.00289833	-0.225445	0.0457534	0.348748	0.00163351	0.203472	0.0720913	0.04565	0.689535	-0.0764736	0.502947	0.16243	0.152655	0.407742	0.000191634	-0.0757238	0.507155	0.0902684	0.428855	-0.149352	0.18895	0.15118	0.183532
ABCF3	turquoise	-0.280042	0.0124323	-0.480916	7.25431e-06	0.673182	1.07136e-11	0.850183	3.73751e-23	0.478456	8.20077e-06	-0.354569	0.00134552	-0.00934421	0.934861	-0.712411	1.80308e-13	0.64121	1.94053e-10	-0.591126	9.72128e-09	0.371023	0.000762211	0.650352	8.7782e-11	-0.161638	0.154693	-0.298235	0.00759491	-0.298324	0.00757613	0.0335037	0.769428	0.313648	0.00488179	0.503934	2.19581e-06	0.0759245	0.506027	-0.0654496	0.566596	-0.0905719	0.427299	0.265826	0.0178931	-0.00512584	0.96424	0.137971	0.225291	0.0495789	0.664353	0.0399569	0.726621
ABCG2	turquoise	-0.281881	0.0118448	-0.196817	0.0821209	0.177036	0.11857	0.360446	0.00110211	0.136391	0.2307	-0.284453	0.0110633	-0.020157	0.860041	-0.312885	0.00499246	0.0587134	0.607264	-0.0899429	0.430529	0.376192	0.00063362	0.313023	0.00497239	0.111497	0.327943	-0.0801963	0.482323	0.0599938	0.599437	0.289735	0.00959805	0.21264	0.0599126	0.294512	0.00842205	0.0396863	0.7284	0.043785	0.701608	-0.0926274	0.41684	-0.0119464	0.916778	0.145674	0.200199	0.224856	0.0463385	0.129967	0.253617	-0.247047	0.0281673
ABHD10	blue	0.0428683	0.707571	0.243612	0.0305051	-0.38492	0.000460572	-0.421527	0.000109363	-0.222862	0.0483618	0.311385	0.00521657	0.0123197	0.914187	0.465139	1.56763e-05	-0.250624	0.0258959	-0.00271248	0.981072	-0.268971	0.0165339	-0.300757	0.00707606	-0.182787	0.106882	0.316159	0.00453275	0.310604	0.00533688	0.0662424	0.561896	-0.197591	0.0808995	-0.413689	0.000150897	0.245693	0.0290704	0.211393	0.0614629	0.0588602	0.606365	-0.23798	0.0346917	-0.180814	0.110786	0.0206673	0.856535	-0.314801	0.00471869	0.112763	0.322445
ABHD11	tan	0.0160644	0.888252	0.187602	0.0978023	-0.187496	0.0979964	-0.0771484	0.499175	-0.13881	0.222457	0.237951	0.0347143	0.180384	0.111651	0.110791	0.331034	-0.27087	0.0157571	0.0526693	0.644803	0.361289	0.00107068	0.0117921	0.917849	0.121692	0.285359	0.146629	0.197231	0.193261	0.0879169	0.53445	3.91237e-07	0.034923	0.759949	-0.0073636	0.948646	0.163592	0.149702	0.485782	5.6754e-06	-0.106624	0.349654	-0.268992	0.016525	0.19946	0.0780132	0.124818	0.273071	-0.174642	0.123714	-0.244534	0.0298621
ABHD12	blue	0.014319	0.900327	0.171577	0.13055	-0.518634	9.76809e-07	-0.469121	1.29521e-05	-0.18895	0.0953725	0.161308	0.155549	0.0605756	0.595895	0.547498	1.77427e-07	-0.582592	1.7746e-08	0.273501	0.0147327	0.0258425	0.821147	-0.210234	0.0629342	-0.0158839	0.889499	0.150679	0.185006	0.57785	2.46101e-08	0.355787	0.00129138	0.0460176	0.687163	-0.411657	0.000163821	0.0281376	0.805562	0.244624	0.0298001	0.188739	0.0957496	-0.281562	0.0119449	0.24715	0.0281	0.343836	0.00191859	-0.243998	0.0302346	-0.192769	0.0887443
ABHD14B	blue	0.164518	0.147378	-0.0429849	0.706811	-0.572568	3.52092e-08	-0.536526	3.45751e-07	-0.305783	0.00613438	0.179958	0.112515	0.0257951	0.82147	0.714699	1.39145e-13	-0.392551	0.00034594	0.105225	0.35605	-0.324466	0.00353054	-0.273303	0.0148079	-0.338648	0.00226766	0.207218	0.0668946	0.414499	0.000146009	-0.0891893	0.434417	0.0423726	0.710802	-0.684264	3.60417e-12	0.0578661	0.612469	-0.00511864	0.96429	0.497179	3.14649e-06	-0.184851	0.102912	-0.0490092	0.667983	0.172805	0.127778	-0.369059	0.000816998	0.115571	0.310463
ABHD16A	yellow	0.165381	0.145237	0.334529	0.00258432	-0.418713	0.000122876	-0.171254	0.131286	-0.184537	0.103509	-0.127195	0.263971	0.277585	0.013257	0.252854	0.0245596	-0.487754	5.13228e-06	0.281443	0.0119825	0.176352	0.120023	0.0864848	0.448533	0.37243	0.000725052	0.113806	0.317959	0.722377	5.72245e-14	0.329238	0.00304891	0.336484	0.00242935	-0.00809529	0.943552	0.304049	0.00644598	0.246005	0.0288602	-0.166913	0.141497	-0.219885	0.0515188	0.297263	0.00780365	0.51595	1.13572e-06	0.0535937	0.639001	-0.280719	0.0122132
ABHD17A	lightyellow	-0.145612	0.200393	-0.218361	0.053199	-0.12342	0.278522	0.0609296	0.593744	-0.0198369	0.862242	-0.181909	0.108606	0.429094	7.9547e-05	0.153409	0.177081	-0.0564455	0.621239	-0.0692359	0.544315	0.105956	0.3527	0.237116	0.0353744	-0.143614	0.206705	-0.0174239	0.878863	0.357842	0.00120453	-0.0010076	0.992968	0.246441	0.0285683	-0.160128	0.158634	0.138851	0.222319	-0.115314	0.31155	0.254216	0.0237724	0.123234	0.279253	0.0572219	0.616439	0.412982	0.00015528	-0.0852486	0.45507	0.0102145	0.928809
ABHD17B	black	0.0367723	0.747651	-0.587796	1.23203e-08	-0.335711	0.00248958	-0.18671	0.099438	-0.138623	0.223085	-0.21232	0.0603068	0.205912	0.0686707	0.520844	8.61977e-07	-0.15554	0.171066	0.00118612	0.991723	-0.266052	0.017792	0.0930561	0.414678	-0.498626	2.91503e-06	0.0765333	0.502613	0.303685	0.0065132	-0.112703	0.322706	0.357526	0.00121754	-0.597661	6.05894e-09	-0.213012	0.0594558	-0.318696	0.00420278	0.867778	4.29791e-25	-0.0929751	0.415086	0.109414	0.337115	0.393877	0.000328923	-0.23998	0.0331529	0.155038	0.17247
ABHD17C	blue	0.0494358	0.665265	0.177648	0.117281	0.151223	0.183405	0.444127	4.13109e-05	0.00905444	0.936876	-0.238043	0.0346421	0.388052	0.00040987	-0.456175	2.3887e-05	-0.0243874	0.831064	0.18141	0.109595	0.422907	0.000103255	0.446234	3.75924e-05	0.628977	5.38622e-10	-0.242418	0.0313553	0.17144	0.130862	0.310306	0.00538326	0.38103	0.000531497	0.635575	3.12291e-10	0.21793	0.0536825	0.160645	0.157276	-0.472113	1.12034e-05	-0.0688238	0.546719	0.282989	0.0115023	0.297388	0.00777668	0.494351	3.64967e-06	-0.325321	0.00343953
ABHD5	grey	-0.11852	0.298197	-0.332181	0.00278201	0.136309	0.230984	0.298832	0.00746917	0.140223	0.217739	-0.297877	0.00767133	-0.0100914	0.929664	-0.276135	0.0137659	0.0412585	0.718083	0.0942063	0.408908	0.219914	0.0514876	0.294659	0.00838791	0.119572	0.293899	-0.0963511	0.398276	-0.103381	0.364586	0.0100085	0.930241	0.349276	0.00160529	0.261589	0.0198747	-0.372606	0.00072051	-0.176087	0.12059	0.0959198	0.400401	-0.0735288	0.519579	0.187564	0.0978721	0.148607	0.191192	0.327258	0.00324114	-0.17348	0.126273
ABHD6	turquoise	-0.240545	0.0327286	-0.604604	3.62361e-09	0.520186	8.94753e-07	0.82396	1.10658e-20	0.379605	0.000559907	-0.375632	0.000646523	0.0378038	0.740818	-0.63941	2.26138e-10	0.33829	0.00229375	-0.263175	0.019112	0.298763	0.00748364	0.739702	6.88201e-15	-0.0693164	0.543845	-0.354081	0.00136778	-0.256461	0.0225224	0.0779753	0.494573	0.471111	1.17629e-05	0.477994	8.39119e-06	-0.340295	0.00215114	-0.199202	0.0784067	0.0369356	0.746568	0.292755	0.00883899	0.287487	0.0101995	0.300083	0.00721157	0.323641	0.00362042	-0.328642	0.00310569
ABI1	green	0.127921	0.26123	0.45558	2.45539e-05	0.0964624	0.397728	-0.173747	0.125682	0.0481952	0.673182	0.186698	0.099459	0.316637	0.00446887	-0.0567536	0.619332	0.0947517	0.406189	0.312206	0.00509291	-0.184703	0.103195	-0.156866	0.167402	0.430502	7.49094e-05	-0.0657668	0.564713	-0.123211	0.279342	-0.234879	0.0371948	-0.21715	0.0545658	0.204599	0.0704956	0.143416	0.207337	-0.112404	0.323997	-0.381484	0.000522741	-0.0547384	0.631846	-0.279902	0.0124781	-0.214744	0.0573676	0.324868	0.00348754	0.26432	0.0185772
ABI2	green	0.00612658	0.957264	0.403588	0.000225867	0.350974	0.00151741	0.245113	0.0294642	0.215581	0.0563795	-0.165829	0.144136	-0.0155767	0.891623	-0.582419	1.796e-08	-0.00111197	0.99224	0.477932	8.41722e-06	0.224704	0.0464897	0.114908	0.313268	0.840822	3.20454e-22	-0.152785	0.17887	-0.18185	0.108723	0.11068	0.331521	-0.00613144	0.957231	0.78543	1.03824e-17	-0.150466	0.185634	-0.124783	0.273209	-0.717165	1.04934e-13	-0.0138009	0.903916	0.179626	0.113191	-0.0866786	0.447513	0.754812	9.4183e-16	-0.337317	0.00236593
ABL1	red	-0.134617	0.236879	-0.14667	0.197105	0.721596	6.27199e-14	0.622729	8.91944e-10	0.423224	0.000101897	-0.358243	0.00118824	0.0414507	0.716825	-0.735992	1.09835e-14	0.603127	4.04646e-09	-0.154301	0.174546	0.182221	0.10799	0.323935	0.00358813	0.291275	0.00920409	-0.290419	0.00942143	-0.340152	0.00216101	-0.055876	0.624768	-0.00596014	0.958424	0.679018	6.0718e-12	-0.0158674	0.889613	-0.180623	0.111169	-0.339777	0.0021872	0.0934316	0.412789	-0.119419	0.294519	-0.102782	0.367389	0.402916	0.0002319	0.0914384	0.422872
ABL2	lightgreen	-0.215211	0.0568147	-0.295012	0.00830642	0.742435	4.85204e-15	0.671519	1.25665e-11	0.47344	1.05008e-05	-0.327232	0.00324367	-0.0925676	0.417142	-0.652102	7.51899e-11	0.817621	3.80575e-20	-0.660086	3.66064e-11	0.079919	0.483843	0.380082	0.000550235	-0.145451	0.200896	-0.278485	0.0129497	-0.334463	0.00258967	-0.298194	0.00760379	0.121607	0.285696	0.451215	3.00041e-05	0.286168	0.0105675	-0.119097	0.295833	-0.194918	0.0851764	0.20571	0.06895	-0.437545	5.52443e-05	-0.133175	0.241985	-0.0228996	0.841232	0.411255	0.000166492
ABLIM1	lightgreen	-0.240489	0.0327705	-0.284834	0.0109515	0.773601	6.43787e-17	0.474202	1.01166e-05	0.495295	3.47377e-06	-0.0740191	0.516791	-0.13435	0.23782	-0.523319	7.48498e-07	0.89046	4.76006e-28	-0.602219	4.32934e-09	-0.144049	0.205317	0.162579	0.152275	-0.273684	0.0146639	-0.268342	0.0167982	-0.550517	1.47056e-07	-0.38076	0.000536775	-0.171838	0.129957	0.274377	0.014405	0.11685	0.305104	-0.170186	0.133745	-0.0837664	0.462975	0.400452	0.000255332	-0.401135	0.000248629	-0.347708	0.00169049	-0.102252	0.369878	0.564951	5.83763e-08
ABLIM2	greenyellow	-0.306442	0.00601942	-0.335114	0.00253704	0.904798	2.82896e-30	0.81025	1.50919e-19	0.685217	3.27448e-12	-0.231986	0.0396644	-0.0800483	0.483134	-0.81626	4.93097e-20	0.777613	3.51111e-17	-0.611552	2.13952e-09	0.220365	0.0509992	0.538635	3.04705e-07	-0.061659	0.589324	-0.336719	0.00241135	-0.44442	4.07727e-05	-0.0623533	0.58513	0.15127	0.183269	0.615752	1.54619e-09	0.105893	0.352989	0.0357511	0.754434	-0.287125	0.0102995	0.33483	0.00255987	-0.225961	0.0452472	-0.074403	0.514613	0.0526666	0.644821	0.143822	0.206039
ABLIM3	red	-0.0830164	0.467005	0.0906888	0.4267	0.584857	1.5151e-08	0.677508	7.04153e-12	0.28459	0.011023	-0.288305	0.00997694	0.0936796	0.411544	-0.801669	6.97154e-19	0.460992	1.90765e-05	-0.199695	0.0776557	0.3382	0.0023003	0.395934	0.000304032	0.448006	3.47085e-05	-0.285994	0.010617	-0.164161	0.14827	0.0509591	0.655594	0.14803	0.19294	0.81786	3.63582e-20	0.213425	0.0589523	0.0695592	0.542432	-0.620851	1.03563e-09	0.0123223	0.914169	-0.0478019	0.675698	0.00052557	0.996332	0.409246	0.00018047	-0.0710789	0.533626
ABR	blue	-0.268114	0.016895	-0.272108	0.0152679	0.617412	1.35814e-09	0.849354	4.54723e-23	0.320535	0.00397709	-0.523546	7.38821e-07	-0.064401	0.572842	-0.871284	1.63553e-25	0.440913	4.76453e-05	-0.20861	0.0650428	0.344801	0.00185932	0.538707	3.03382e-07	0.29634	0.00800659	-0.340616	0.00212905	-0.180638	0.11114	0.0890296	0.435243	0.245988	0.0288717	0.803528	5.03616e-19	-0.0638393	0.576201	-0.123987	0.276303	-0.377615	0.000601863	0.120283	0.291014	0.176637	0.119415	0.151538	0.182485	0.460805	1.92453e-05	-0.24019	0.0329952
ABRAXAS2	grey	0.233146	0.0386585	0.279354	0.0126588	-0.274036	0.0145319	-0.291481	0.00915256	-0.275681	0.0139284	-0.0350567	0.759058	0.348699	0.00163616	0.226223	0.044991	-0.29626	0.00802427	0.500694	2.61185e-06	-0.00157865	0.988983	-0.154994	0.172594	0.365982	0.000910067	0.140669	0.216265	0.326445	0.00332314	0.0548921	0.630888	0.071506	0.531163	-0.0109178	0.923921	-0.0288559	0.8007	0.00805554	0.943828	-0.0505223	0.658361	-0.361165	0.00107525	0.159002	0.161621	0.140204	0.217801	0.293467	0.00866785	-0.0155431	0.891856
ACAA1	turquoise	0.0203311	0.858845	0.121189	0.287369	-0.484153	6.16382e-06	-0.533046	4.25152e-07	-0.305813	0.00612904	0.111212	0.329189	0.00650326	0.95464	0.564398	6.05272e-08	-0.366089	0.000906695	0.24488	0.0296239	-0.198262	0.0798534	-0.349879	0.00157353	-0.0861635	0.450227	0.276384	0.0136772	0.323157	0.00367399	-0.0876113	0.442623	-0.055993	0.624043	-0.47791	8.42638e-06	0.0135111	0.905925	-0.0454309	0.690949	0.290036	0.00952006	-0.118376	0.298787	0.0241504	0.832682	0.0745069	0.514024	-0.165595	0.14471	0.101195	0.374869
ACAA2	blue	0.0317749	0.78102	-0.0788682	0.489628	-0.227851	0.0434295	-0.0710095	0.534026	-0.0433269	0.704586	0.123671	0.277538	-0.0874125	0.443662	0.312572	0.00503862	-0.11983	0.292849	-0.281433	0.0119858	-0.0844614	0.459259	0.157649	0.165266	-0.32362	0.00362272	-0.133991	0.239087	0.204541	0.0705773	-0.0667153	0.559101	0.275155	0.0141189	-0.357169	0.00123241	0.291928	0.00904144	0.052477	0.646013	0.191406	0.0910666	0.0292889	0.797773	-0.17959	0.113263	0.204053	0.0712657	-0.382695	0.000499996	0.0331742	0.771633
ACACA	turquoise	-0.230755	0.0407562	-0.381615	0.00052024	0.629475	5.17133e-10	0.896695	5.62136e-29	0.386949	0.00042711	-0.469482	1.27282e-05	-0.000752397	0.994749	-0.818063	3.49703e-20	0.446934	3.64279e-05	-0.342498	0.00200368	0.396749	0.000294671	0.676587	7.70451e-12	0.188023	0.0970393	-0.300883	0.007051	-0.22015	0.0512311	0.152318	0.180217	0.370623	0.000773087	0.726961	3.31901e-14	-0.0108559	0.924351	-0.028677	0.80191	-0.269987	0.0161142	0.115448	0.310984	0.107105	0.347472	0.194637	0.0856368	0.315608	0.0046074	-0.237467	0.0350957
ACAD11	blue	0.047646	0.676698	0.0918028	0.421018	-0.341575	0.00206428	-0.294914	0.00832914	-0.193396	0.0876917	0.0203159	0.858949	0.108446	0.341433	0.376303	0.000631088	-0.267685	0.0170786	0.170965	0.131948	-0.137012	0.228563	-0.124115	0.275802	-0.0382241	0.73804	-0.136952	0.228769	0.334274	0.00260513	0.0709314	0.534477	0.0461254	0.686469	-0.30111	0.00700611	0.0638536	0.576115	0.0403699	0.723908	0.144348	0.204369	-0.132231	0.24537	-0.00214045	0.985063	0.169083	0.13632	-0.0920724	0.419649	0.0592078	0.604237
ACAD8	yellow	0.160576	0.157459	0.521066	8.51155e-07	-0.305221	0.0062338	-0.208308	0.065441	-0.19914	0.0785006	0.172891	0.127586	0.369412	0.000806886	0.158034	0.164223	-0.402134	0.000239118	0.327798	0.00318763	0.241203	0.0322409	-0.0603183	0.59746	0.434512	6.30379e-05	0.121774	0.28503	0.468637	1.32579e-05	0.428155	8.27852e-05	-0.038087	0.738946	0.077167	0.499071	0.383001	0.000494395	0.390326	0.000376315	-0.388015	0.000410437	-0.268175	0.0168693	0.0426242	0.709161	0.284151	0.0111527	0.101316	0.374299	-0.221855	0.049412
ACAD9	tan	0.0915348	0.422381	0.130836	0.250427	-0.33087	0.00289823	-0.078212	0.49326	-0.179518	0.11341	-0.0398702	0.727191	0.242879	0.0310251	0.212364	0.0602524	-0.28405	0.0111825	0.0408515	0.720749	0.237061	0.0354178	0.0688561	0.54653	0.0746057	0.513465	0.114185	0.316344	0.518982	9.57831e-07	0.451053	3.02266e-05	0.105146	0.356413	-0.118095	0.299944	0.351876	0.0014725	0.323543	0.00363115	-0.0359359	0.753205	-0.02954	0.796076	0.210236	0.0629309	0.405846	0.000206621	-0.185582	0.101535	-0.104478	0.359493
ACADM	grey	0.0603421	0.597315	0.0800313	0.483227	-0.302577	0.00672134	-0.250045	0.0262526	-0.189993	0.0935242	0.0801789	0.482418	0.0179863	0.874984	0.281998	0.0118082	-0.263745	0.018844	-0.00279139	0.980522	0.186681	0.0994911	-0.174151	0.124791	-0.0504642	0.658729	0.18407	0.104402	0.181867	0.10869	0.377668	0.000600705	-0.106637	0.349594	-0.242148	0.0315506	0.222751	0.0484769	0.344886	0.00185417	0.122708	0.281328	-0.236136	0.0361627	-0.0422154	0.711828	0.0151383	0.894656	-0.369043	0.000817468	-0.0861834	0.450122
ACADS	grey	-0.0331427	0.771845	0.0976701	0.391819	-0.204691	0.0703665	-0.19624	0.0830398	0.0294379	0.796766	0.0616223	0.589546	-0.0137073	0.904565	0.266436	0.0176219	-0.159201	0.16109	-0.00170068	0.988132	0.0340333	0.765887	-0.0386696	0.735098	-0.0899431	0.430527	0.0225926	0.843333	0.204568	0.0705381	0.0459101	0.687856	0.0190253	0.867826	-0.241784	0.0318147	0.227552	0.0437131	-0.0502357	0.66018	0.0611355	0.592495	0.0693454	0.543676	-0.0791782	0.487918	0.15254	0.179577	-0.187146	0.0986366	0.0745663	0.513688
ACADSB	tan	-0.0611306	0.592524	0.161359	0.155417	-0.186688	0.0994788	0.0219193	0.847945	-0.0425404	0.709707	-0.0330286	0.772609	-0.0275042	0.809856	0.0155797	0.891602	-0.309322	0.00553935	0.114223	0.31618	0.426661	8.81937e-05	0.143976	0.20555	0.178826	0.114832	0.121416	0.286461	0.347585	0.00169736	0.496796	3.2106e-06	0.156686	0.167898	0.0887487	0.436699	0.133976	0.23914	0.236973	0.0354887	-0.203889	0.0714974	-0.149766	0.187711	0.0570897	0.617255	0.310676	0.00532557	0.0417993	0.714545	-0.360207	0.00111116
ACADVL	blue	-0.080102	0.48284	0.00290126	0.979755	-0.328677	0.00310229	-0.205227	0.0696187	-0.243301	0.0307248	-0.0321605	0.77843	-0.0281602	0.805409	0.363946	0.000976831	-0.20576	0.0688798	-0.152623	0.179335	-0.0996837	0.382083	-0.107481	0.345773	-0.242383	0.0313803	0.184822	0.102968	0.388551	0.000402268	0.149386	0.188848	0.0475223	0.677491	-0.366725	0.000886769	0.346552	0.00175589	0.183308	0.10587	0.202525	0.0734557	-0.164865	0.146516	-0.115049	0.312669	0.230542	0.0409469	-0.391728	0.000356892	0.0382545	0.737839
ACAN	red	0.175169	0.122568	-0.0116172	0.919064	-0.474264	1.0086e-05	-0.64708	1.16963e-10	-0.311212	0.00524311	0.489141	4.78006e-06	0.0510246	0.655179	0.730356	2.20145e-14	-0.233049	0.0387418	-0.0625015	0.584237	-0.304036	0.0064483	-0.482576	6.67442e-06	-0.539843	2.83312e-07	0.329716	0.00300405	0.0293469	0.79738	-0.0225483	0.843637	-0.34022	0.00215627	-0.804349	4.35829e-19	0.0648861	0.569948	0.236377	0.0359675	0.538283	3.11213e-07	-0.0478721	0.675249	-0.114445	0.315233	-0.183716	0.105081	-0.662731	2.87035e-11	0.273247	0.0148292
ACAP2	turquoise	-0.182839	0.106781	-0.314482	0.00476338	0.533624	4.10857e-07	0.791283	4.03204e-18	0.339869	0.00218074	-0.436515	5.77859e-05	0.200178	0.0769258	-0.728688	2.69558e-14	0.356011	0.00128168	-0.110281	0.333278	0.403144	0.000229835	0.721491	6.34991e-14	0.311844	0.00514717	-0.290049	0.00951647	-0.127338	0.26343	0.0982745	0.388881	0.548948	1.62167e-07	0.715258	1.30553e-13	-0.0997703	0.381667	-0.101435	0.373736	-0.246984	0.028209	0.0573118	0.615884	0.113925	0.317454	0.299927	0.00724343	0.513748	1.28397e-06	-0.227099	0.0441454
ACAP3	turquoise	-0.0216979	0.849463	0.153806	0.175947	0.177143	0.118343	0.489587	4.67181e-06	0.0627622	0.582667	-0.208738	0.0648734	0.30781	0.00578702	-0.444761	4.01567e-05	0.0945706	0.407091	-0.116712	0.305679	0.460108	1.98853e-05	0.472323	1.10893e-05	0.404182	0.000220646	-0.143878	0.205861	0.176148	0.120458	0.239242	0.0337137	0.427783	8.4103e-05	0.541351	2.58596e-07	0.369165	0.000813966	0.153324	0.177323	-0.462772	1.75402e-05	0.00726974	0.9493	0.115738	0.309763	0.29297	0.00878711	0.295274	0.00824653	-0.21585	0.0560659
ACAT1	magenta	0.0878775	0.441232	0.384112	0.00047455	-0.417711	0.000128044	-0.454091	2.62998e-05	-0.258058	0.0216673	0.777347	3.6568e-17	0.0973568	0.393347	0.502503	2.37113e-06	-0.288513	0.00992099	-0.136345	0.230858	-0.0540826	0.635941	-0.299096	0.00741426	-0.23601	0.0362648	0.0202898	0.859128	0.0727982	0.523748	0.136891	0.22898	-0.293234	0.00872364	-0.488847	4.85297e-06	0.397541	0.000285818	0.558055	9.12663e-08	-0.0360102	0.752711	0.0166059	0.884511	-0.210971	0.0619953	-0.175275	0.122338	-0.548343	1.68375e-07	0.0391029	0.732241
ACAT2	grey	0.0682829	0.549882	-0.0375608	0.742426	-0.106216	0.351511	-0.135864	0.232525	-0.0554362	0.627501	0.269002	0.0165211	0.049844	0.662667	0.0804263	0.481063	-0.198537	0.0794273	0.338466	0.0022809	0.109271	0.337751	-0.00565648	0.960541	0.0724901	0.525511	-0.0659285	0.563755	-0.117034	0.304338	0.158715	0.162391	0.141486	0.21358	-0.0440561	0.699849	-0.395695	0.000306842	-0.00448591	0.968702	0.116403	0.306969	-0.0802475	0.482042	0.200827	0.0759525	0.00968396	0.932498	0.231095	0.0404524	-0.20197	0.0742647
ACBD3	turquoise	-0.343646	0.00193049	-0.473784	1.03258e-05	0.840313	3.58741e-22	0.836939	7.5063e-22	0.696376	1.03589e-12	-0.320243	0.00401222	-0.0518637	0.649877	-0.768753	1.31799e-16	0.741138	5.73043e-15	-0.541206	2.6088e-07	0.217097	0.0546273	0.629529	5.14862e-10	-0.112827	0.322171	-0.390274	0.000377044	-0.40158	0.000244345	-0.0128842	0.910271	0.235945	0.0363178	0.549025	1.6139e-07	-0.0531323	0.641895	-0.117681	0.301654	-0.138784	0.222546	0.411835	0.000162647	0.0144213	0.899619	0.0826695	0.468874	0.0818925	0.473077	0.122826	0.280858
ACBD5	purple	-0.0792256	0.487657	-0.345576	0.00181286	0.458466	2.14732e-05	0.143595	0.206764	0.456456	2.35772e-05	-0.0155812	0.891592	0.0596425	0.60158	-0.0795058	0.486114	0.709856	2.40124e-13	-0.518226	9.99519e-07	-0.303498	0.00654779	0.108203	0.342526	-0.433855	6.48546e-05	-0.0366552	0.748427	-0.257894	0.0217541	-0.327161	0.00325086	0.0515654	0.65176	-0.114306	0.315824	0.136783	0.229349	-0.126888	0.265135	0.288387	0.00995482	0.123813	0.276981	-0.410149	0.000174059	-0.116293	0.30743	-0.326666	0.00330068	0.821492	1.80013e-20
ACBD6	blue	-0.044292	0.698319	-0.00442414	0.969133	0.444143	4.12799e-05	0.679215	5.95525e-12	0.276323	0.0136989	-0.171192	0.131428	0.174402	0.124239	-0.690368	1.93724e-12	0.282794	0.011562	-0.183025	0.106419	0.450273	3.13197e-05	0.526927	6.08098e-07	0.325147	0.00345794	-0.325401	0.00343112	-0.151417	0.182839	0.209404	0.0640041	0.26955	0.0162936	0.685505	3.18076e-12	0.14449	0.20392	0.101387	0.373959	-0.482353	6.74949e-06	0.115139	0.312288	0.188945	0.0953815	0.153853	0.175814	0.341181	0.00209066	-0.260024	0.0206531
ACBD7	turquoise	0.0593553	0.603335	0.546396	1.89926e-07	-0.430913	7.3604e-05	-0.608468	2.70736e-09	-0.419574	0.000118587	0.582626	1.77036e-08	-0.0490372	0.667804	0.413377	0.000152817	-0.38411	0.000474586	0.263186	0.0191068	-0.185741	0.101238	-0.583926	1.6171e-08	0.0956895	0.401538	0.221625	0.0496537	-0.0123478	0.913992	0.00884001	0.938368	-0.500317	2.66471e-06	-0.299963	0.00723603	0.119591	0.293819	0.261344	0.0199952	-0.178002	0.11654	-0.0463018	0.685332	-0.0599453	0.599733	-0.367662	0.000858122	-0.182626	0.107198	-0.00641572	0.95525
ACE	turquoise	0.227276	0.0439762	0.263186	0.0191068	-0.385783	0.000446051	-0.422845	0.00010352	-0.344345	0.00188714	0.0524389	0.646253	0.218426	0.0531263	0.373354	0.000701524	-0.221921	0.0493423	0.268213	0.0168532	-0.193901	0.0868509	-0.332802	0.00272843	0.104749	0.358243	0.231729	0.03989	0.279994	0.0124482	-0.0633843	0.578928	-0.140793	0.215855	-0.248148	0.0274509	0.137842	0.22573	-0.023432	0.83759	0.0539617	0.636697	-0.22956	0.0418387	-0.0631002	0.580634	0.0396874	0.728393	-0.0403944	0.723747	0.158485	0.163008
ACHE	yellow	0.0966847	0.396637	-0.0638951	0.575867	-0.155254	0.171866	0.0302178	0.791502	-0.0491577	0.667036	0.0417658	0.714764	0.493044	3.90689e-06	0.181694	0.109032	-0.0158774	0.889544	-0.12724	0.2638	0.0174874	0.878425	0.220595	0.0507514	-0.0725728	0.525038	0.045306	0.691755	0.457928	2.20189e-05	0.1055	0.354787	0.281576	0.0119404	-0.144168	0.204939	0.335006	0.00254566	0.212481	0.060108	0.143364	0.207502	-0.136927	0.228855	-0.0821806	0.471516	0.447509	3.54959e-05	-0.154136	0.175013	0.143591	0.206776
ACIN1	turquoise	-0.248624	0.0271458	-0.42935	7.86846e-05	0.796689	1.63779e-18	0.716394	1.14642e-13	0.656307	5.16028e-11	-0.183964	0.104604	-0.0257512	0.821768	-0.698653	8.13828e-13	0.666455	2.02944e-11	-0.458821	2.11203e-05	0.154829	0.173057	0.534009	4.01602e-07	-0.12669	0.265887	-0.422079	0.000106882	-0.53061	4.90648e-07	-0.17737	0.117865	0.163705	0.149417	0.480756	7.31244e-06	-0.123389	0.278646	-0.204414	0.0707549	-0.125672	0.269776	0.722688	5.51688e-14	0.0237103	0.835688	-0.0575438	0.614454	0.144269	0.204618	0.072677	0.524442
ACLY	black	-0.176095	0.120571	-0.571678	3.73784e-08	-0.0131785	0.90823	0.195827	0.0837024	0.226352	0.0448656	-0.140984	0.215228	0.0696672	0.541804	0.139718	0.219415	0.0270025	0.813261	-0.347266	0.00171525	0.0942023	0.408928	0.438531	5.29122e-05	-0.491763	4.17542e-06	-0.00150952	0.989466	0.12357	0.277934	0.131654	0.247452	0.569943	4.19716e-08	-0.284371	0.0110876	-0.08739	0.44378	0.0703258	0.537981	0.531371	4.6922e-07	-0.109285	0.337692	0.0445442	0.696684	0.392947	0.000340771	-0.344464	0.0018798	-0.0187306	0.869856
ACO1	blue	0.142034	0.211793	0.141881	0.212292	-0.466592	1.46255e-05	-0.503461	2.25239e-06	-0.250906	0.0257236	0.304421	0.00637793	0.0806978	0.479579	0.562936	6.65896e-08	-0.381901	0.000514804	0.120968	0.288255	-0.0561434	0.62311	-0.312586	0.0050365	-0.174703	0.123582	0.296839	0.00789636	0.241596	0.0319518	0.0869933	0.445859	-0.155671	0.170703	-0.504495	2.13037e-06	0.0571617	0.616811	0.163394	0.150203	0.248563	0.0271851	-0.183578	0.105347	-0.00652937	0.954458	0.00768306	0.946422	-0.347785	0.00168619	0.0375407	0.742559
ACO2	blue	0.0419316	0.713681	0.0878985	0.441123	-0.392526	0.00034627	-0.334488	0.00258759	-0.206756	0.0675194	0.149262	0.189219	-0.0241849	0.832447	0.52857	5.52747e-07	-0.146727	0.196931	-0.348845	0.00162831	-0.0364158	0.750017	-0.212091	0.060591	-0.446785	3.66719e-05	0.136445	0.230513	0.333188	0.00269564	0.103619	0.363481	-0.0961228	0.3994	-0.579361	2.21873e-08	0.513211	1.32285e-06	0.39428	0.000323902	0.242706	0.0311489	-0.213065	0.0593915	-0.31436	0.00478057	0.0323266	0.777315	-0.720345	7.26044e-14	0.250068	0.0262384
ACOT1	grey	-0.0972778	0.393733	-0.108016	0.343362	0.116893	0.304927	0.0729638	0.522802	0.122536	0.282008	-0.0106078	0.926075	0.00102431	0.992852	-0.0557919	0.625291	0.0894909	0.432858	-0.0623339	0.585247	0.202377	0.0736705	0.0816396	0.47445	-0.0294615	0.796606	0.0503575	0.659406	0.0281145	0.805719	0.137847	0.225714	0.0856056	0.453176	0.0417281	0.715011	0.0105513	0.926468	0.00592228	0.958688	0.0636402	0.577394	0.023494	0.837167	-0.0354372	0.756523	0.0757456	0.507033	-0.0266574	0.815605	0.0353542	0.757076
ACOT13	yellow	-0.0986984	0.386828	0.0422541	0.711575	-0.34006	0.00216742	-0.177724	0.117121	-0.130392	0.252053	-0.0711502	0.533214	0.00795669	0.944516	0.362506	0.00102674	-0.273182	0.014854	-0.09025	0.42895	0.188686	0.0958443	-0.0334548	0.769755	-0.183746	0.105024	-0.208982	0.0645544	0.462618	1.76688e-05	0.280533	0.012273	0.121767	0.28506	-0.341667	0.00205817	0.282815	0.0115556	0.224597	0.0465968	0.148143	0.192596	-0.136863	0.229074	0.131795	0.246941	0.28099	0.0121264	-0.381092	0.00053031	-0.0685203	0.548493
ACOT7	midnightblue	-0.0150743	0.895099	-0.0784423	0.491983	0.143126	0.208266	0.30217	0.00679922	0.066294	0.56159	-0.356465	0.00126213	0.128391	0.259467	-0.347479	0.00170326	-0.0919256	0.420394	0.340028	0.00216961	0.173975	0.125178	0.280867	0.0121657	0.392863	0.000341856	-0.0318921	0.780233	0.0285759	0.802594	0.107274	0.346708	0.355117	0.00132093	0.453601	2.68987e-05	-0.332478	0.00275623	-0.176677	0.119331	-0.151449	0.182745	-0.168461	0.137789	0.352938	0.00142117	0.184097	0.104349	0.649288	9.64087e-11	-0.407723	0.000191781
ACOT8	turquoise	-0.00263761	0.981594	0.0816703	0.474283	0.215319	0.056688	0.357274	0.00122801	0.292672	0.00885909	-0.0346072	0.762055	0.0780295	0.494272	-0.370231	0.00078389	-0.0346574	0.76172	0.057483	0.614829	0.427566	8.48805e-05	0.410783	0.000169683	0.332993	0.00271211	0.002778	0.980615	0.105192	0.3562	0.360017	0.00111841	0.322331	0.00376718	0.448771	3.3529e-05	-0.0387135	0.734809	0.257746	0.021832	-0.408481	0.000186077	0.053358	0.640478	0.169854	0.134515	0.282938	0.0115179	0.302336	0.00676752	-0.353586	0.00139067
ACOT9	blue	0.245322	0.0293218	0.288449	0.00993816	-0.483747	6.29178e-06	-0.442036	4.53352e-05	-0.326586	0.00330879	0.387236	0.000422549	0.0915476	0.422316	0.562881	6.6826e-08	-0.26114	0.0200958	-0.103304	0.364946	-0.130785	0.250614	-0.239968	0.0331623	-0.238853	0.0340124	0.165948	0.143844	0.339115	0.00223405	0.0064531	0.954989	-0.0991341	0.384726	-0.523205	7.5339e-07	0.457193	2.27845e-05	0.285751	0.0106863	0.0724191	0.525918	-0.11552	0.310681	-0.307021	0.00592011	0.0437906	0.701572	-0.437119	5.62827e-05	0.17643	0.119857
ACOX1	turquoise	0.202185	0.0739506	0.466331	1.48096e-05	-0.524955	6.81405e-07	-0.531298	4.7126e-07	-0.236186	0.0361216	0.263936	0.0187548	0.0900534	0.42996	0.548496	1.66787e-07	-0.448946	3.32644e-05	0.183816	0.104889	-0.028941	0.800125	-0.310013	0.00542934	0.109725	0.335735	0.0779398	0.49477	0.55653	1.00604e-07	0.218647	0.052881	-0.123087	0.279829	-0.371782	0.000741949	0.406802	0.000198932	0.357474	0.0012197	-0.067331	0.555471	-0.163162	0.15079	0.0252983	0.824853	0.185029	0.102577	-0.343104	0.00196476	0.0724638	0.525662
ACOX2	blue	0.0474295	0.678085	0.254912	0.0233786	-0.512983	1.33965e-06	-0.476525	9.02397e-06	-0.282019	0.0118016	0.198497	0.0794894	-0.0106703	0.925641	0.562546	6.82976e-08	-0.387763	0.00041431	0.0257453	0.821808	-0.116953	0.304676	-0.277437	0.0133084	-0.185006	0.10262	0.0995695	0.382631	0.404092	0.000221432	0.0912365	0.423901	-0.0784694	0.491833	-0.504998	2.07336e-06	0.263394	0.019009	0.24573	0.029045	0.151068	0.183862	-0.168001	0.138882	-0.0698803	0.540565	0.0934441	0.412726	-0.426166	9.00529e-05	0.0328951	0.773503
ACOX3	turquoise	0.10773	0.344652	0.308649	0.0056485	-0.435584	6.01749e-05	-0.46125	1.88468e-05	-0.277459	0.0133008	0.232226	0.0394548	0.0386516	0.735217	0.436136	5.87479e-05	-0.391397	0.000361391	0.224731	0.046463	-0.0728242	0.5236	-0.282529	0.0116435	0.0867792	0.446984	0.234166	0.0377909	0.325256	0.00344644	0.0753356	0.509342	0.0424953	0.710001	-0.298284	0.00758458	0.107734	0.344633	0.237209	0.0353007	0.0370238	0.745983	-0.295233	0.00825605	-0.0772189	0.498782	0.0334572	0.769739	-0.111236	0.329082	0.0136469	0.904984
ACP1	turquoise	0.27407	0.0145191	0.381668	0.000519224	-0.380472	0.000542463	-0.502797	2.33412e-06	-0.317048	0.00441462	0.4025	0.000235713	0.101703	0.372466	0.352447	0.00144472	-0.361101	0.00107761	0.490739	4.40259e-06	-0.098979	0.385473	-0.405111	0.000212707	0.215861	0.0560528	0.208404	0.0653139	0.0328027	0.774123	0.0708551	0.534918	-0.246519	0.0285164	-0.196474	0.0826656	-0.0962953	0.39855	0.0154799	0.892293	-0.044069	0.699765	-0.237599	0.0349912	-0.0250864	0.826297	-0.181511	0.109395	0.170615	0.132753	0.00448399	0.968715
ACP2	blue	-0.0534688	0.639784	0.153967	0.175491	-0.709001	2.64105e-13	-0.554889	1.11669e-07	-0.481671	6.98479e-06	0.0115931	0.919231	0.130495	0.251677	0.668862	1.61787e-11	-0.632453	4.04829e-10	0.404089	0.000221452	0.0236827	0.835877	-0.267817	0.0170221	-0.0428743	0.707531	0.231359	0.0402171	0.525103	6.7565e-07	0.158836	0.162066	0.0308606	0.78717	-0.531932	4.54012e-07	0.0139851	0.90264	-0.0734661	0.519936	0.31218	0.0050968	-0.163024	0.15114	0.335569	0.00250079	0.300338	0.00716009	-0.126055	0.26831	-0.158014	0.164278
ACSBG1	grey	0.0395438	0.729338	-0.00306404	0.978619	0.314176	0.00480648	0.251804	0.0251809	0.345416	0.00182235	-0.164407	0.147656	0.191658	0.0906326	-0.282452	0.0116672	0.231627	0.0399798	0.0270335	0.813051	0.0241243	0.83286	0.235202	0.0369275	0.249457	0.0266191	-0.336617	0.00241917	0.118333	0.298966	0.16537	0.145265	0.0365939	0.748835	0.320094	0.00403023	0.086732	0.447232	0.0413816	0.717277	-0.198426	0.0795997	0.0719894	0.528383	0.129183	0.256517	0.251927	0.0251076	0.118534	0.29814	0.112198	0.324894
ACSF2	turquoise	-0.134479	0.237364	-0.413493	0.000152098	0.558051	9.12855e-08	0.711255	2.05332e-13	0.452637	2.81162e-05	-0.265526	0.0180276	0.13965	0.219643	-0.526338	6.29153e-07	0.610968	2.23741e-09	-0.546347	1.90498e-07	0.115411	0.311139	0.61938	1.16342e-09	-0.1455	0.200743	-0.407578	0.000192889	-0.197934	0.0803645	-0.0342346	0.764542	0.268295	0.0168184	0.343881	0.00191583	0.230537	0.0409516	-0.0882635	0.439221	-0.0430956	0.706091	0.327107	0.00325621	-0.153106	0.177948	0.207002	0.0671858	-0.0427658	0.708238	0.179306	0.113844
ACSF3	turquoise	-0.0119685	0.916625	-0.0985558	0.387518	0.136802	0.229286	0.455702	2.44151e-05	0.0139698	0.902746	-0.202063	0.0741288	0.0107028	0.925415	-0.370175	0.000785452	0.0164371	0.885676	-0.16549	0.14497	0.353433	0.00139783	0.318434	0.0042359	0.122611	0.281708	-0.0725872	0.524955	0.0864578	0.448675	0.273796	0.0146217	0.130124	0.253039	0.347846	0.00168282	0.0594764	0.602595	0.206249	0.0682086	-0.236121	0.036175	-0.044133	0.69935	0.0666034	0.559761	0.164495	0.147436	0.102816	0.367231	-0.367353	0.000867487
ACSL1	brown	-0.0759499	0.505884	-0.239389	0.0336017	0.382259	0.000508091	0.526146	6.36177e-07	0.450447	3.10727e-05	-0.236687	0.0357172	0.327306	0.0032363	-0.401096	0.00024901	0.281703	0.0119006	-0.146612	0.197284	0.090895	0.425645	0.673926	9.97303e-12	0.17543	0.122002	-0.210003	0.0632307	0.0664784	0.5605	0.0349066	0.760058	0.590949	9.84512e-09	0.411681	0.000163658	0.0987192	0.386728	-0.0709623	0.534298	-0.145886	0.199537	0.0597719	0.60079	-0.109325	0.337512	0.433162	6.68245e-05	0.278652	0.0128934	-0.013218	0.907956
ACSL3	brown	-0.0314633	0.783114	-0.0881808	0.439651	0.207787	0.0661323	0.397756	0.000283452	0.408116	0.000188803	-0.187208	0.098523	0.390916	0.000368024	-0.211925	0.0607982	0.175781	0.121246	-0.198602	0.0793279	0.186527	0.0997763	0.597708	6.03804e-09	0.094909	0.405407	-0.325436	0.00342746	0.325158	0.00345678	0.224513	0.0466816	0.427323	8.57572e-05	0.22109	0.0502211	0.331385	0.00285209	0.0537391	0.63809	-0.13098	0.249903	0.142486	0.21033	0.105068	0.356774	0.611093	2.2162e-09	-0.0412187	0.718343	0.0308241	0.787416
ACSL4	pink	-0.00538855	0.962408	0.134361	0.237781	-0.158778	0.162222	0.0153174	0.893417	0.00195233	0.986376	-0.261966	0.0196914	0.158807	0.162145	-0.0998133	0.381461	-0.478785	8.06794e-06	0.710587	2.21288e-13	0.251728	0.0252267	0.175366	0.122141	0.619701	1.13435e-09	-0.0437639	0.701745	0.317628	0.00433905	0.366934	0.000880303	0.32569	0.003401	0.345913	0.00179302	-0.348562	0.00164359	-0.179232	0.113995	-0.190317	0.0929565	-0.165316	0.145398	0.662929	2.8183e-11	0.435272	6.09938e-05	0.673662	1.023e-11	-0.576779	2.64765e-08
ACSL6	brown	-0.197024	0.0817919	-0.217195	0.0545153	0.304104	0.00643579	0.554441	1.14887e-07	0.465977	1.50619e-05	-0.176715	0.119251	0.232538	0.0391825	-0.347001	0.00173019	0.183514	0.105471	-0.411896	0.000162247	0.414059	0.000148648	0.673789	1.01058e-11	0.0204377	0.858113	-0.246528	0.0285107	0.23428	0.0376949	0.443179	4.30921e-05	0.479584	7.75331e-06	0.313567	0.00489348	0.325998	0.00336898	0.402618	0.000234628	-0.142264	0.211047	0.0444749	0.697133	0.0885508	0.437727	0.529105	5.35793e-07	-0.213725	0.0585891	-0.165529	0.144874
ACSS1	brown	-0.163904	0.148916	-0.245627	0.029115	0.210798	0.0622151	0.384863	0.000461548	0.421946	0.000107476	-0.113174	0.320672	0.198783	0.0790487	-0.1497	0.187909	0.203758	0.0716839	-0.398203	0.000278607	0.18007	0.112286	0.568426	4.6425e-08	-0.121632	0.2856	-0.195647	0.0839923	0.14503	0.202217	0.20699	0.0672025	0.420079	0.000116135	0.0915168	0.422473	0.359606	0.00113425	0.171069	0.131709	0.0192528	0.86626	0.0348228	0.760617	-0.107523	0.345584	0.43218	6.97086e-05	-0.254424	0.0236541	0.0432127	0.705329
ACSS2	turquoise	-0.27655	0.0136184	-0.735669	1.14351e-14	0.562699	6.76243e-08	0.732835	1.62484e-14	0.421047	0.000111567	-0.480909	7.25675e-06	-0.153991	0.175423	-0.562094	7.03363e-08	0.503185	2.28605e-06	-0.429856	7.70052e-05	0.156635	0.168036	0.557609	9.39103e-08	-0.24002	0.0331227	-0.281817	0.0118649	-0.323582	0.00362694	-0.00260597	0.981815	0.358192	0.00119029	0.334956	0.00254971	-0.273256	0.0148257	-0.19172	0.0905269	0.237535	0.0350414	0.202298	0.0737861	0.100994	0.375824	0.121534	0.28599	0.0586381	0.607726	-0.0427001	0.708666
ACSS3	blue	0.168436	0.137849	-0.0274933	0.80993	-0.317667	0.004334	-0.287817	0.0101092	-0.117608	0.301956	0.278716	0.0128717	0.167978	0.138937	0.51607	1.12815e-06	-0.0427577	0.708291	-0.22831	0.0429982	-0.291626	0.0091163	-0.0265745	0.816169	-0.421937	0.000107514	0.097863	0.390879	0.233065	0.0387274	-0.205639	0.0690471	0.102163	0.370297	-0.566375	5.31624e-08	0.350984	0.00151689	-0.065774	0.564671	0.344171	0.00189781	0.0158549	0.8897	-0.291855	0.00905958	0.18287	0.106721	-0.450879	3.04675e-05	0.362956	0.00101089
ACTBL2	yellow	0.0787779	0.490127	-0.0115306	0.919665	0.179915	0.112602	0.0394567	0.729911	0.0549915	0.630269	0.197933	0.0803648	-0.128147	0.260382	-0.176727	0.119224	0.081544	0.474969	0.0649573	0.569525	-0.175579	0.12168	-0.0648883	0.569936	0.0260092	0.820013	0.0464767	0.684207	-0.440234	4.90949e-05	-0.189449	0.0944842	-0.159381	0.160611	0.129913	0.253816	-0.244655	0.029779	-0.128664	0.258449	-0.0836554	0.463571	0.29869	0.00749901	0.00228777	0.984035	-0.31662	0.00447115	0.200234	0.0768412	-0.0544601	0.633582
ACTG2	cyan	0.052754	0.644271	-0.244543	0.0298562	-0.156811	0.167553	0.134016	0.238996	-0.0353299	0.757238	-0.389816	0.000383614	0.335306	0.00252165	0.144855	0.202768	-0.0912731	0.423714	-0.0261615	0.818977	0.0803521	0.48147	0.350955	0.00151836	-0.0319939	0.779549	0.0359906	0.752842	0.647502	1.12733e-10	0.0544454	0.633674	0.572895	3.4443e-08	-0.0784251	0.492079	0.17082	0.13228	-0.104271	0.360454	0.256016	0.0227654	-0.168077	0.1387	0.084437	0.459389	0.660858	3.41055e-11	0.0408424	0.720808	0.0206449	0.856689
ACTL6B	turquoise	-0.26053	0.0203984	-0.374613	0.00067062	0.604808	3.56859e-09	0.901336	1.04732e-29	0.385634	0.000448521	-0.322376	0.00376205	-0.000286319	0.998002	-0.76024	4.44972e-16	0.530539	4.927e-07	-0.542811	2.36628e-07	0.419662	0.000118157	0.722307	5.77006e-14	-0.0445302	0.696775	-0.38961	0.000386591	-0.307583	0.00582509	0.0315919	0.78225	0.358327	0.00118485	0.582827	1.74585e-08	0.100448	0.378425	-0.056314	0.622053	-0.230273	0.0411901	0.396369	0.000299005	0.0492018	0.666755	0.141158	0.214656	0.146183	0.198612	-0.156729	0.167778
ACTN1	green	0.135173	0.234929	0.557035	9.74176e-08	0.162289	0.153016	0.158814	0.162126	0.0168052	0.883134	0.0392854	0.731039	0.196543	0.0825559	-0.393363	0.000335422	0.0543391	0.634338	0.154259	0.174663	0.214575	0.057569	0.0610739	0.592869	0.661303	3.27414e-11	-0.14399	0.205504	-0.0154016	0.892835	0.100794	0.376777	-0.0452663	0.692012	0.576001	2.79176e-08	0.388346	0.000405376	0.220748	0.0505872	-0.71768	9.88897e-14	-0.0193213	0.865789	-0.194916	0.0851801	-0.104173	0.360905	0.389817	0.000383588	-0.0968643	0.395756
ACTN2	turquoise	-0.065405	0.566861	-0.0695007	0.542772	0.18341	0.105673	0.509765	1.59964e-06	-0.0303392	0.790683	-0.254336	0.0237041	0.283678	0.0112939	-0.462716	1.75868e-05	0.0866707	0.447555	0.0518595	0.649904	0.278092	0.0130833	0.489302	4.74075e-06	0.278753	0.0128593	-0.374703	0.000668456	-0.0450061	0.693694	-0.0156212	0.891316	0.333726	0.00265042	0.475799	9.35311e-06	-0.0201992	0.859751	-0.199031	0.0786681	-0.263039	0.0191766	0.382382	0.000505792	0.249867	0.0263628	0.235714	0.0365064	0.52197	8.08488e-07	-0.332701	0.0027371
ACTN4	grey	0.171115	0.131603	0.224019	0.0471793	0.0206615	0.856575	0.00524185	0.963431	-0.094908	0.405412	-0.00619058	0.956818	0.0929352	0.415287	-0.141579	0.213279	0.0417283	0.715009	0.00687497	0.95205	0.175779	0.121249	-0.0778385	0.495333	0.253797	0.0240126	-0.120031	0.292033	-0.143838	0.205988	0.108174	0.342652	-0.200109	0.0770288	0.184944	0.102738	0.271624	0.0154573	0.15725	0.166354	-0.213484	0.0588808	0.269317	0.0163898	-0.0619021	0.587854	-0.198142	0.0800398	-0.0444206	0.697485	-0.00720454	0.949754
ACTR10	cyan	-0.00686639	0.95211	-0.387681	0.000415582	-0.209848	0.0634295	0.123558	0.277983	0.0464823	0.684171	-0.222231	0.0490174	0.428657	8.10407e-05	0.228575	0.04275	-0.238519	0.0342708	0.0093998	0.934474	0.15687	0.167391	0.532848	4.30153e-07	-0.182829	0.106801	-0.109923	0.334858	0.543531	2.26455e-07	0.180351	0.111718	0.719854	7.68803e-14	-0.208907	0.0646521	-0.0372308	0.744612	-0.0582388	0.610178	0.410472	0.000171821	-0.017193	0.880457	0.270885	0.0157509	0.798514	1.20106e-18	-0.0404519	0.72337	-0.189128	0.095055
ACTR1A	black	-0.19182	0.0903554	-0.591334	9.57729e-09	-0.0278319	0.807634	0.100283	0.379215	0.0844972	0.459068	-0.233243	0.0385747	0.0551168	0.629488	0.160438	0.15782	0.0182672	0.873048	-0.137094	0.228283	-0.0963567	0.398248	0.288332	0.00996976	-0.43242	6.89922e-05	0.141962	0.21203	0.0954432	0.402756	-0.0457407	0.688949	0.443497	4.2487e-05	-0.281189	0.0120628	-0.253805	0.0240074	-0.228356	0.0429542	0.592857	8.58543e-09	-0.00475109	0.966853	0.0770414	0.499772	0.343139	0.00196249	-0.103943	0.361973	0.0321765	0.778323
ACTR1B	grey	0.0760668	0.505228	0.178174	0.116182	-0.106241	0.3514	-0.131804	0.246912	0.0726172	0.524784	0.375767	0.000643395	0.121573	0.285834	0.126064	0.268276	-0.207077	0.0670852	0.114895	0.313321	0.149655	0.188044	0.0122711	0.914524	0.0704416	0.53731	-0.0571418	0.616934	0.05649	0.620963	0.255243	0.0231936	0.0236104	0.836371	-0.0681552	0.550631	0.0499615	0.661921	0.287198	0.0102791	-0.108839	0.339679	-0.124717	0.273462	0.00874729	0.939013	0.0635665	0.577835	-0.0850249	0.456258	-0.142017	0.211851
ACTR2	green	0.0442865	0.698354	0.339979	0.00217304	0.234747	0.0373046	0.298901	0.00745486	0.0652031	0.568061	-0.216932	0.0548159	0.0990724	0.385023	-0.573905	3.21775e-08	-0.0479024	0.675055	0.489337	4.73235e-06	0.287311	0.0102479	0.185039	0.102557	0.845272	1.17457e-22	-0.106003	0.352486	-0.0786004	0.491109	0.181392	0.109631	0.115001	0.312871	0.788222	6.63736e-18	-0.158103	0.164038	-0.0866106	0.447871	-0.661089	3.33897e-11	-0.0815568	0.4749	0.207259	0.0668399	0.0268651	0.814194	0.815066	6.17802e-20	-0.379764	0.000556662
ACTR3	midnightblue	0.0555502	0.626792	0.218404	0.0531513	0.239661	0.0333947	0.328101	0.00315797	0.0950915	0.4045	-0.112702	0.322711	0.388532	0.000402568	-0.49281	3.95467e-06	0.0052319	0.963501	0.371959	0.000737283	0.335392	0.00251486	0.30466	0.00633459	0.662663	2.8884e-11	-0.175906	0.120977	-0.0416221	0.715704	0.180325	0.111771	0.192929	0.088474	0.659033	4.03018e-11	-0.10052	0.378084	0.00618912	0.956829	-0.517066	1.06689e-06	-0.0557303	0.625673	0.20626	0.0681936	0.125193	0.271623	0.704216	4.47082e-13	-0.324966	0.00347709
ACTR3B	green	0.163686	0.149465	0.487809	5.11804e-06	0.0648835	0.569964	0.120261	0.291104	-0.0649542	0.569543	-0.086678	0.447516	0.160944	0.156495	-0.409363	0.000179627	-0.26461	0.0184434	0.616392	1.47092e-09	0.312097	0.00510916	0.0324403	0.776553	0.901541	9.70273e-30	-0.00122575	0.991446	0.0986785	0.386925	0.283831	0.0112479	-0.0262577	0.818322	0.690892	1.83552e-12	-0.0854759	0.453864	0.0775887	0.496722	-0.680337	5.33129e-12	-0.152357	0.180103	0.293325	0.00870169	0.0680383	0.551316	0.732866	1.61865e-14	-0.494424	3.63576e-06
ACVR1	turquoise	-0.0840499	0.461458	-0.410427	0.000172129	0.605691	3.33965e-09	0.770971	9.5175e-17	0.337951	0.00231865	-0.286464	0.0104839	0.246628	0.0284445	-0.696695	1.00164e-12	0.50819	1.74349e-06	-0.329735	0.00300225	0.254552	0.0235819	0.576294	2.73658e-08	0.116968	0.304611	-0.3285	0.00311934	-0.213698	0.0586219	0.127476	0.262906	0.279697	0.0125454	0.6006	4.88117e-09	0.00561734	0.960814	0.119421	0.294513	-0.116284	0.307471	0.155806	0.170328	0.152073	0.180927	0.16148	0.155103	0.187096	0.0987275	-0.0789049	0.489426
ACVR1B	turquoise	0.289261	0.00972229	0.489068	4.79818e-06	-0.243217	0.0307844	-0.375564	0.000648099	-0.268775	0.0166159	0.495209	3.48951e-06	0.260322	0.0205031	0.248367	0.0273102	-0.0910239	0.424986	0.170598	0.132792	-0.273368	0.0147832	-0.308134	0.00573315	0.169326	0.135749	0.0471017	0.680189	0.0379877	0.739602	-0.239895	0.033217	-0.253491	0.0241886	-0.126062	0.26828	0.236773	0.0356481	0.120736	0.289189	-0.229869	0.0415567	-0.141533	0.213428	-0.220172	0.0512071	-0.192412	0.0893466	-0.00690008	0.951875	0.254104	0.0238362
ACVR2A	grey	0.33742	0.00235818	0.211173	0.0617398	-0.107202	0.347034	-0.168377	0.137987	-0.0525338	0.645656	0.213876	0.058406	0.448712	3.36187e-05	0.169743	0.134775	-0.0940233	0.409823	0.199473	0.0779924	-0.0468072	0.682081	-0.0266354	0.815755	0.166854	0.141639	-0.0114586	0.920165	0.216997	0.0547413	-0.0126879	0.911633	0.0433074	0.704712	-0.0482838	0.672615	0.147208	0.19545	0.0130064	0.909424	-0.0495656	0.664439	0.0658669	0.564119	0.0506443	0.657588	0.137742	0.226071	0.110358	0.332941	0.104451	0.359619
ACY1	turquoise	0.214993	0.0570726	0.309293	0.00554411	-0.457321	2.26492e-05	-0.548995	1.61692e-07	-0.298047	0.0076349	0.636964	2.77993e-10	0.1203	0.290947	0.541293	2.59499e-07	-0.328768	0.00309358	0.104182	0.360862	-0.125426	0.270724	-0.362873	0.0010138	-0.152965	0.178352	0.223223	0.0479905	0.137926	0.225444	0.131573	0.247746	-0.22071	0.0506278	-0.489072	4.79711e-06	0.156237	0.169134	0.420468	0.000114279	0.0952338	0.403794	-0.190799	0.0921159	-0.231769	0.0398549	-0.0959313	0.400344	-0.363457	0.000993536	0.0857625	0.452346
ACY3	turquoise	0.0381269	0.738682	0.176774	0.119125	-0.471133	1.17503e-05	-0.521638	8.23906e-07	-0.346612	0.00175246	0.211373	0.0614879	-0.00985172	0.931331	0.449924	3.18202e-05	-0.439523	5.06559e-05	0.417796	0.000127602	-0.155245	0.17189	-0.386603	0.000432647	0.0651711	0.568252	0.268983	0.016529	0.159424	0.160498	0.146875	0.196472	-0.173733	0.125713	-0.328547	0.00311481	-0.170302	0.133476	0.0570985	0.617201	0.183009	0.10645	-0.252545	0.0247409	0.0286542	0.802065	-0.0584879	0.608648	0.0287063	0.801712	-0.0926126	0.416915
ACYP1	turquoise	0.202725	0.073166	0.291596	0.00912383	-0.241719	0.0318619	-0.36744	0.000864835	-0.195166	0.0847722	0.527599	5.84856e-07	0.11956	0.293946	0.360728	0.00109151	-0.105943	0.352759	0.0671511	0.55653	-0.177287	0.118039	-0.280056	0.0124278	-0.0459625	0.687518	0.167971	0.138954	0.13688	0.229018	-0.0211384	0.853301	-0.13931	0.220779	-0.291087	0.00925142	0.199932	0.0772969	0.241287	0.032179	-0.00740507	0.948358	-0.285104	0.0108727	-0.349789	0.00157824	-0.132523	0.244321	-0.100152	0.379837	0.229912	0.0415176
ACYP2	black	0.0479853	0.674525	-0.333064	0.00270612	-0.196891	0.0820031	-0.326426	0.00332504	-0.150961	0.184175	0.190717	0.0922585	0.00563408	0.960697	0.373159	0.000706435	-0.124923	0.272664	0.0921265	0.419375	-0.259541	0.0208982	-0.28086	0.0121678	-0.371662	0.00074512	0.219629	0.0517983	-0.284555	0.0110333	-0.073295	0.520912	-0.183874	0.104776	-0.470939	1.18616e-05	-0.428386	8.19764e-05	-0.106647	0.349551	0.617017	1.40082e-09	0.0528903	0.643414	0.154392	0.174288	-0.251545	0.0253364	-0.234668	0.0373706	0.0529925	0.642772
ADA	turquoise	0.0668412	0.558357	-0.0188135	0.869284	-0.360998	0.00108143	-0.475205	9.63051e-06	-0.169989	0.134202	0.133236	0.241769	-0.0592901	0.603733	0.393408	0.000334851	-0.418876	0.000122052	0.458228	2.17129e-05	-0.219185	0.0522857	-0.370192	0.000784961	0.0284712	0.803303	0.312468	0.00505392	0.0776569	0.496342	0.109845	0.335205	-0.188118	0.0968665	-0.305308	0.0062183	-0.346232	0.00177441	-0.112049	0.32554	0.309109	0.00557375	-0.224276	0.0469197	0.174932	0.123082	-0.0258898	0.820825	0.0386509	0.735222	-0.110002	0.33451
ADAM10	black	0.00394544	0.972471	-0.597287	6.22662e-09	-0.292598	0.00887706	-0.315809	0.0045801	-0.135743	0.232943	0.0317077	0.781471	0.0344252	0.763269	0.571206	3.85768e-08	-0.0754978	0.508427	-0.102436	0.369012	-0.330739	0.00291004	-0.134246	0.238186	-0.696637	1.0078e-12	0.0912262	0.423954	-0.00581293	0.95945	-0.181753	0.108915	0.0660228	0.563196	-0.73733	9.28761e-15	-0.32601	0.00336781	-0.228347	0.0429632	0.947867	5.45401e-40	-0.0289772	0.799879	0.0403867	0.723798	0.0662936	0.561592	-0.441783	4.58473e-05	0.246407	0.0285914
ADAM11	turquoise	0.169907	0.134393	0.267023	0.0173649	-0.381375	0.000524831	-0.550686	1.45504e-07	-0.328239	0.0031446	0.291722	0.00909244	0.0320166	0.779396	0.37056	0.000774807	-0.435758	5.97217e-05	0.575924	2.80631e-08	-0.0593218	0.60354	-0.480101	7.55575e-06	0.214769	0.0573376	0.13656	0.230117	-0.0284126	0.8037	0.116272	0.307519	-0.262506	0.0194306	-0.222558	0.0486775	-0.353849	0.00137846	0.0434569	0.70374	0.109247	0.337859	-0.203932	0.071437	0.388319	0.000405787	-0.257631	0.0218932	0.0992557	0.38414	-0.159517	0.16025
ADAM15	red	-0.029388	0.797103	-0.243692	0.0304489	-0.365343	0.000930566	-0.401531	0.000244814	-0.213465	0.0589038	0.169828	0.134577	-0.168955	0.136622	0.600242	5.01212e-09	-0.0807552	0.479266	-0.174999	0.122938	-0.2549	0.0233853	-0.235306	0.0368413	-0.59263	8.7271e-09	0.239927	0.0331928	0.0641876	0.574117	-0.18825	0.0966277	0.00683443	0.952332	-0.716155	1.17827e-13	0.0343184	0.763983	-0.0647112	0.570991	0.609763	2.45339e-09	-0.150516	0.185488	-0.320201	0.00401735	-0.0431316	0.705856	-0.500467	2.64359e-06	0.346913	0.00173522
ADAM17	turquoise	0.0931171	0.414371	0.106599	0.349769	-0.292397	0.00892622	-0.511976	1.41637e-06	-0.175193	0.122516	0.508953	1.67232e-06	0.0119163	0.916987	0.458938	2.10051e-05	-0.167661	0.139696	0.113326	0.320019	-0.338279	0.0022945	-0.373507	0.000697699	-0.266032	0.017801	0.16507	0.146007	-0.278378	0.0129859	-0.238889	0.0339851	-0.294999	0.0083094	-0.493718	3.77209e-06	-0.118003	0.300322	0.0203468	0.858737	0.266392	0.0176417	0.061789	0.588538	-0.146621	0.197256	-0.369042	0.000817498	-0.226881	0.0443543	0.172834	0.127712
ADAM22	blue	0.0346899	0.761503	-0.0750069	0.511197	-0.365557	0.000923665	-0.332569	0.00274841	-0.183826	0.104869	0.043828	0.701329	-0.137649	0.226388	0.415007	0.000143025	-0.27701	0.013457	-0.0361302	0.751914	-0.0019164	0.986627	-0.241352	0.0321307	-0.229279	0.0420974	0.0224828	0.844085	0.165637	0.144607	0.246319	0.0286499	-0.0893361	0.433658	-0.422997	0.000102868	0.0456608	0.689465	0.295527	0.00818906	0.383963	0.000477163	-0.170342	0.133382	0.197827	0.0805303	0.0123716	0.913827	-0.562734	6.7467e-08	-0.0143819	0.899892
ADAM23	blue	0.0239097	0.834326	-0.230917	0.0406109	-0.406846	0.000198585	-0.381819	0.000516354	-0.179435	0.113581	0.194169	0.0864061	0.0333807	0.770251	0.564109	6.16809e-08	-0.249503	0.0265905	-0.123692	0.277454	-0.0398753	0.727157	-0.205226	0.06962	-0.477814	8.46641e-06	0.0850363	0.456197	0.155163	0.17212	0.225717	0.0454862	-0.0192439	0.866322	-0.640772	2.01429e-10	-0.0228324	0.841691	0.313924	0.00484235	0.604327	3.69967e-09	-0.110974	0.330232	0.169462	0.135431	0.0558228	0.625099	-0.658139	4.37166e-11	0.0898337	0.431091
ADAM9	turquoise	0.282211	0.0117419	0.387005	0.000426218	-0.756575	7.39897e-16	-0.730172	2.25133e-14	-0.597118	6.304e-09	0.364045	0.000973488	0.186129	0.100515	0.765557	2.0936e-16	-0.563931	6.24034e-08	0.348501	0.00164691	-0.23967	0.0333878	-0.487725	5.14008e-06	0.0250796	0.826344	0.278516	0.0129392	0.446848	3.65687e-05	0.0765662	0.502428	-0.161822	0.154217	-0.581923	1.85898e-08	0.240099	0.0330636	0.242987	0.0309479	0.203493	0.0720613	-0.432949	6.74404e-05	-0.0977595	0.391383	0.0140356	0.90229	-0.244584	0.0298278	0.0768031	0.501103
ADAP1	turquoise	-0.150085	0.186763	-0.372034	0.00073534	0.349578	0.00158932	0.622304	9.22656e-10	0.410664	0.000170499	-0.698736	8.06662e-13	0.138158	0.22466	-0.496993	3.17737e-06	0.200343	0.0766769	0.00277074	0.980666	0.288372	0.00995899	0.66585	2.14784e-11	0.221033	0.0502827	-0.354416	0.00135244	0.140931	0.215401	0.0455732	0.69003	0.626124	6.7904e-10	0.495204	3.49042e-06	-0.183452	0.10559	-0.343912	0.00191389	-0.0346365	0.761859	0.0392021	0.731588	0.256115	0.0227114	0.504127	2.1731e-06	0.452985	2.76701e-05	-0.205331	0.0694734
ADAR	brown	-0.259928	0.0207018	-0.497695	3.06198e-06	0.705383	3.93595e-13	0.929788	3.68902e-35	0.637656	2.62276e-10	-0.334689	0.00257131	0.162791	0.151733	-0.737404	9.20104e-15	0.546026	1.94309e-07	-0.487711	5.1436e-06	0.394571	0.000320325	0.907581	9.51946e-31	-0.0414085	0.717101	-0.418742	0.000122729	-0.200646	0.0762228	0.0970889	0.394656	0.589743	1.07295e-08	0.581474	1.91765e-08	-0.015964	0.888946	-0.0315901	0.782262	-0.14644	0.197816	0.344373	0.00188538	0.0725642	0.525087	0.370562	0.000774754	0.197718	0.0807013	-0.123107	0.279751
ADCK1	yellow	-0.026222	0.818565	0.140027	0.21839	-0.111339	0.328631	-0.0594182	0.602951	-0.00236751	0.983479	0.0443636	0.697854	0.15978	0.159555	0.167635	0.139758	-0.11637	0.307108	-0.0739869	0.516974	0.20017	0.0769373	0.0922811	0.418592	-0.0110269	0.923163	0.00318292	0.97779	0.391619	0.000358377	0.319789	0.00406733	0.13842	0.22377	-0.104026	0.361585	0.392743	0.000343423	0.286726	0.0104103	-0.0432805	0.704887	-0.209818	0.0634691	-0.171972	0.129653	0.274711	0.0142816	-0.194521	0.0858263	0.0299743	0.793144
ADCK5	yellow	0.122761	0.281118	0.508196	1.74298e-06	-0.238269	0.0344657	-0.15532	0.171681	-0.164207	0.148156	0.073315	0.520797	0.137197	0.227929	0.043752	0.701823	-0.447644	3.52806e-05	0.454364	2.59708e-05	0.184227	0.104101	-0.0782016	0.493317	0.628516	5.59235e-10	0.127086	0.264384	0.510622	1.52613e-06	0.479659	7.72435e-06	0.0576665	0.613698	0.250086	0.026227	0.177899	0.116755	0.327755	0.00319189	-0.454795	2.54604e-05	-0.454014	2.63932e-05	0.113255	0.320325	0.250681	0.0258609	0.307461	0.00584559	-0.358404	0.00118171
ADCY1	yellow	0.0585408	0.608323	0.245319	0.0293239	-0.446222	3.76116e-05	-0.314329	0.00478495	-0.210406	0.0627142	0.0916436	0.421827	0.22712	0.0441251	0.477772	8.4842e-06	-0.329398	0.00303385	-0.0168873	0.882567	0.0331434	0.77184	-0.0669762	0.557561	-0.0304126	0.790188	-0.011252	0.9216	0.652727	7.11248e-11	0.253906	0.0239496	0.115703	0.309907	-0.359888	0.00112335	0.49361	3.79344e-06	0.399539	0.000264556	0.0489859	0.668132	-0.297985	0.00764819	0.0187358	0.86982	0.386862	0.000428498	-0.449447	3.25173e-05	0.0803893	0.481266
ADCY2	blue	-0.0826354	0.469058	0.233374	0.0384628	0.323076	0.00368308	0.379743	0.000557087	0.136598	0.229988	-0.20407	0.0712417	0.144904	0.202614	-0.497596	3.07801e-06	0.2761	0.0137782	-0.0862278	0.449888	0.178864	0.114753	0.199848	0.0774235	0.440292	4.89693e-05	-0.204781	0.0702399	0.116486	0.306624	0.0870905	0.44535	0.00240474	0.983219	0.586566	1.34372e-08	0.389114	0.000393866	0.153308	0.177368	-0.551632	1.37135e-07	-0.0636208	0.57751	0.0361693	0.751654	0.117284	0.303297	0.198647	0.0792584	0.0770764	0.499576
ADCY3	turquoise	0.0147921	0.897052	0.172494	0.128475	0.195922	0.0835501	0.483934	6.23252e-06	0.0588812	0.606236	-0.180989	0.110436	0.360071	0.00111635	-0.420518	0.000114044	0.0982267	0.389113	-0.134174	0.238441	0.512688	1.36175e-06	0.443056	4.33289e-05	0.39397	0.000327752	-0.192088	0.0898976	0.267115	0.0173248	0.37028	0.000782535	0.303968	0.00646089	0.51907	9.53092e-07	0.496619	3.24055e-06	0.328565	0.00311308	-0.481531	7.03397e-06	-0.0669252	0.557862	0.0175471	0.878013	0.329575	0.00301723	0.222736	0.0484927	-0.219571	0.0518618
ADCY5	turquoise	-0.0879147	0.441038	-0.289205	0.00973705	0.170352	0.133359	0.321801	0.00382815	0.0660568	0.562994	-0.440199	4.91713e-05	0.131088	0.249511	-0.167721	0.13955	0.234567	0.0374552	-0.227603	0.0436651	-0.0176505	0.8773	0.265812	0.0178992	-0.0302285	0.79143	-0.0686728	0.547601	0.226986	0.0442537	0.018857	0.868985	0.303953	0.00646365	0.144058	0.205289	0.2013	0.0752509	-0.0217632	0.849016	0.127625	0.262343	-0.180021	0.112387	-0.0496893	0.663652	0.288767	0.00985308	0.00510395	0.964393	0.157159	0.166601
ADCY8	blue	0.125917	0.268835	0.0489763	0.668193	-0.2822	0.0117454	-0.231757	0.0398655	-0.227924	0.0433609	0.00963343	0.932849	0.112421	0.323924	0.35733	0.00122567	-0.151661	0.182127	-0.0670857	0.556916	0.00452745	0.968412	-0.156095	0.169526	-0.125409	0.27079	0.0974813	0.392739	0.388293	0.000406185	0.144987	0.20235	-0.0395941	0.729007	-0.312452	0.00505638	0.372848	0.000714328	0.310571	0.00534189	0.180867	0.110681	-0.483653	6.32153e-06	-0.358986	0.00115852	0.116477	0.306662	-0.340023	0.00216999	0.175305	0.122274
ADCY9	turquoise	-0.11658	0.30623	-0.0972954	0.393647	0.132226	0.245385	0.311941	0.00513251	-0.00705335	0.950807	-0.186908	0.0990729	-0.0606811	0.595253	-0.194639	0.085633	0.239654	0.0333997	-0.473354	1.05451e-05	0.279964	0.012458	0.15987	0.159316	-0.110327	0.333077	-0.112952	0.321632	0.0924989	0.41749	0.173519	0.126185	0.101398	0.373908	0.109661	0.336019	0.399308	0.000266933	0.346941	0.00173365	-0.0580722	0.611201	-0.149878	0.18738	-0.17933	0.113796	0.0442614	0.698517	-0.341392	0.00207653	0.0813697	0.475917
ADCYAP1R1	blue	0.0797142	0.484968	-0.00165316	0.988463	-0.193295	0.0878598	-0.21617	0.0556939	-0.10529	0.355752	-0.193173	0.0880647	-0.0424674	0.710183	0.361923	0.00104756	0.0660356	0.56312	-0.168528	0.137631	-0.282255	0.0117281	-0.148689	0.190944	-0.235206	0.0369242	0.170264	0.133565	0.431347	7.22461e-05	-0.201285	0.0752725	0.0734821	0.519845	-0.354517	0.00134788	0.396174	0.000301248	-0.143377	0.207461	0.22065	0.0506922	-0.340294	0.00215117	-0.411328	0.000166003	0.168144	0.138542	-0.263795	0.0188206	0.515037	1.19512e-06
ADD1	lightgreen	-0.358443	0.00118016	-0.455644	2.44806e-05	0.833572	1.54227e-21	0.601589	4.53685e-09	0.61099	2.2336e-09	-0.336198	0.00245148	-0.126772	0.265573	-0.618752	1.22244e-09	0.879537	1.49733e-26	-0.493417	3.83171e-06	-0.0945846	0.407021	0.357239	0.00122947	-0.173473	0.12629	-0.316176	0.00453047	-0.502717	2.3442e-06	-0.357476	0.00121962	0.0992409	0.384211	0.393597	0.000332453	-0.0634882	0.578305	-0.357468	0.00121996	0.00379789	0.9735	0.32957	0.0030177	-0.280796	0.0121884	-0.161653	0.154654	0.10029	0.379178	0.489174	4.77212e-06
ADD2	turquoise	-0.285851	0.0106577	-0.15735	0.166081	0.602253	4.31854e-09	0.719067	8.42358e-14	0.478931	8.00978e-06	-0.447153	3.60701e-05	0.00241044	0.983179	-0.752334	1.31782e-15	0.294456	0.00843507	-0.0750427	0.510994	0.413225	0.000153761	0.61025	2.36386e-09	0.375614	0.000646945	-0.416653	0.000133723	-0.101613	0.372893	0.154441	0.17415	0.417814	0.000127508	0.757766	6.27776e-16	-0.0610492	0.593018	-0.069052	0.545387	-0.415205	0.000141875	0.160258	0.158292	0.201199	0.0754008	0.254484	0.0236201	0.480486	7.41186e-06	-0.321718	0.00383773
ADD3	purple	0.00191565	0.986632	-0.19154	0.0908359	0.161477	0.15511	-0.176171	0.120409	0.165623	0.144643	0.0701166	0.539193	-0.0117639	0.918045	0.260966	0.0201818	0.53647	3.46916e-07	-0.485936	5.63109e-06	-0.535413	3.6947e-07	-0.213316	0.0590844	-0.550012	1.51767e-07	0.066419	0.560851	-0.0964978	0.397554	-0.498966	2.86294e-06	-0.210517	0.0625725	-0.437883	5.44357e-05	0.315971	0.00455812	-0.170357	0.133348	0.381908	0.000514676	0.0222984	0.845348	-0.644143	1.50882e-10	-0.222371	0.0488717	-0.524753	6.89385e-07	0.93665	8.00976e-37
ADGRA1	blue	-0.270378	0.0159552	-0.191722	0.090524	0.757029	6.94987e-16	0.669834	1.47545e-11	0.667758	1.79549e-11	-0.38022	0.000547481	-0.111003	0.330105	-0.780472	2.26169e-17	0.427056	8.67313e-05	-0.078681	0.490663	0.275333	0.0140543	0.468538	1.33214e-05	0.369227	0.000812191	-0.2474	0.0279361	-0.190293	0.0929975	0.180701	0.111014	0.207936	0.0659338	0.769894	1.11526e-16	-0.144816	0.202888	-0.0373963	0.743515	-0.390739	0.000370493	0.0558211	0.625109	0.100106	0.380061	0.130458	0.251813	0.435332	6.08368e-05	-0.121641	0.285561
ADGRB1	green	-0.0922597	0.4187	0.38041	0.000543693	0.370989	0.000763134	0.403135	0.000229916	0.167785	0.139397	-0.19483	0.0853204	0.111675	0.327168	-0.675998	8.15904e-12	0.0540674	0.636036	0.307499	0.00583914	0.462355	1.78895e-05	0.207477	0.0665471	0.841831	2.55901e-22	-0.155445	0.171332	-0.0131019	0.908762	0.370372	0.000779981	0.0194126	0.86516	0.882295	6.4749e-27	0.0401993	0.725028	0.217914	0.0537006	-0.769745	1.1398e-16	-0.136418	0.230607	0.291228	0.00921601	0.0263538	0.817669	0.627605	6.02287e-10	-0.352897	0.00142312
ADGRB2	red	-0.0855071	0.453698	0.0122559	0.91463	0.463988	1.65587e-05	0.744439	3.74487e-15	0.185762	0.101199	-0.262884	0.0192501	0.131748	0.247112	-0.823528	1.20545e-20	0.203133	0.0725781	-0.0184641	0.871692	0.450784	3.05996e-05	0.518772	9.69262e-07	0.53371	4.08783e-07	-0.295095	0.00828761	-0.156427	0.16861	0.246963	0.0282231	0.190912	0.0919201	0.867696	4.39486e-25	-0.00920408	0.935835	0.134433	0.237526	-0.590884	9.89069e-09	0.142973	0.208759	0.292501	0.00890071	0.126948	0.264905	0.532048	4.50913e-07	-0.471296	1.16578e-05
ADGRB3	red	-0.00684395	0.952266	0.169271	0.135879	0.28615	0.0105725	0.638494	2.44366e-10	0.0293581	0.797305	-0.257912	0.0217441	0.190488	0.0926581	-0.699031	7.81687e-13	0.0654657	0.566501	0.0545963	0.632732	0.476884	8.86553e-06	0.460603	1.94283e-05	0.609738	2.45795e-09	-0.271614	0.0154616	0.0473892	0.678344	0.269877	0.0161594	0.220818	0.0505114	0.812907	9.24955e-20	0.137328	0.227483	0.175018	0.122895	-0.650556	8.62224e-11	0.00706596	0.950719	0.261246	0.0200434	0.206121	0.068385	0.544635	2.11652e-07	-0.498168	2.98645e-06
ADGRG1	green	0.304502	0.00636319	0.643289	1.62392e-10	-0.0916938	0.421572	-0.205352	0.0694449	-0.17031	0.133456	0.156572	0.168212	0.137594	0.226573	-0.0733411	0.520649	-0.230008	0.0414307	0.569985	4.18535e-08	0.0125195	0.912801	-0.221952	0.0493099	0.726046	3.70372e-14	0.000225621	0.998425	0.057765	0.613092	0.0841708	0.460811	-0.202007	0.074211	0.351256	0.00150321	0.101113	0.375259	0.0685818	0.548133	-0.567328	4.99225e-08	-0.234238	0.0377305	0.0396082	0.728914	-0.148329	0.192031	0.512295	1.39166e-06	-0.12942	0.255639
ADGRL1	red	-0.0219307	0.847867	0.369558	0.000802762	0.377086	0.000613493	0.418366	0.000124643	0.0204377	0.858112	-0.172684	0.128049	0.00564258	0.960638	-0.668596	1.65896e-11	0.13195	0.246384	0.175627	0.121578	0.328561	0.00311343	0.106454	0.350429	0.720163	7.41585e-14	-0.132222	0.245402	-0.123531	0.278086	0.151993	0.181159	-0.107905	0.343861	0.816241	4.94918e-20	0.137683	0.226272	0.122739	0.281202	-0.765417	2.13616e-16	-0.0789373	0.489247	0.0847615	0.457659	-0.162917	0.151413	0.577943	2.44532e-08	-0.306769	0.00596311
ADGRL2	green	0.208532	0.0651446	0.556416	1.01339e-07	0.0258227	0.821282	0.102752	0.367529	-0.142012	0.211865	0.0870839	0.445384	0.263361	0.0190242	-0.365152	0.000936777	-0.215871	0.0560408	0.521243	8.4265e-07	0.345293	0.00182972	-0.0177179	0.876835	0.823893	1.1212e-20	-0.0999396	0.380856	0.0302841	0.791055	0.293048	0.00876818	-0.148394	0.191834	0.616862	1.4179e-09	0.0349666	0.759658	0.197632	0.0808356	-0.707328	3.17845e-13	-0.150935	0.184251	0.231569	0.0400312	-0.0579448	0.611985	0.634167	3.51194e-10	-0.42534	9.32449e-05
ADGRL3	green	0.260515	0.0204064	0.696827	9.8774e-13	-0.19104	0.0916976	-0.124139	0.275711	-0.426465	8.89251e-05	0.14338	0.207452	0.214114	0.05812	-0.13668	0.229704	-0.264866	0.0183265	0.497543	3.08661e-06	0.140017	0.21842	-0.240747	0.0325782	0.737167	9.47977e-15	-0.00828428	0.942236	0.105534	0.354632	0.101248	0.37462	-0.262477	0.0194446	0.401566	0.000244483	0.203295	0.0723457	0.100148	0.379857	-0.655063	5.77183e-11	-0.166695	0.142024	0.113942	0.317378	-0.168704	0.137214	0.4978	3.04501e-06	-0.230653	0.040847
ADH5	blue	0.136382	0.230731	0.0138166	0.903808	-0.458887	2.10551e-05	-0.482809	6.5966e-06	-0.32059	0.00397049	0.0660228	0.563196	0.0514549	0.652458	0.598153	5.84458e-09	-0.237089	0.035396	0.055602	0.62647	-0.237638	0.0349601	-0.287749	0.0101277	-0.291735	0.00908928	0.260659	0.0203344	0.261399	0.0199679	-0.12078	0.28901	-0.0607542	0.59481	-0.579642	2.1762e-08	0.10886	0.339584	-0.0188857	0.868787	0.397791	0.000283067	-0.182129	0.108171	-0.242644	0.0311933	0.0112228	0.921802	-0.350417	0.00154574	0.215276	0.0567384
ADHFE1	blue	0.236878	0.0355642	0.0854303	0.454105	-0.395788	0.00030575	-0.315484	0.00462436	-0.333838	0.00264112	0.196674	0.0823482	0.135002	0.235529	0.464411	1.6229e-05	-0.194864	0.0852644	-0.00792318	0.94475	-0.223788	0.0474132	-0.181133	0.110147	-0.226455	0.0447664	-0.0729743	0.522742	0.207039	0.0671363	-0.116045	0.30847	-0.0772622	0.49854	-0.464045	1.65135e-05	0.247557	0.0278334	-0.0651013	0.568668	0.256677	0.0224051	0.0489212	0.668544	-0.0122398	0.914742	0.0753464	0.509281	-0.28708	0.0103118	0.118299	0.299105
ADI1	turquoise	0.0405528	0.722708	0.23142	0.0401633	-0.267571	0.0171273	-0.465813	1.51805e-05	-0.0896752	0.431908	0.343532	0.00193766	0.144923	0.202553	0.484652	6.01003e-06	-0.073127	0.52187	0.0180791	0.874345	-0.202281	0.0738101	-0.346875	0.00173736	-0.168226	0.138347	0.0482357	0.672922	0.270993	0.015708	-0.0173627	0.879286	-0.256089	0.0227253	-0.455291	2.48843e-05	0.344583	0.00187256	0.115644	0.310156	0.133724	0.240032	-0.0774717	0.497373	-0.223184	0.0480308	0.0114479	0.920239	-0.355136	0.00132008	0.414858	0.000143892
ADK	blue	0.12267	0.281474	0.00360812	0.974824	-0.467307	1.4133e-05	-0.439171	5.14457e-05	-0.296986	0.00786412	-0.124031	0.276132	-0.0392388	0.731346	0.46545	1.54455e-05	-0.489045	4.80368e-06	0.364291	0.000965213	0.050064	0.661269	-0.295786	0.00813051	0.0292099	0.798307	0.247344	0.0279727	0.371031	0.000762004	0.241671	0.0318969	-0.0151152	0.894816	-0.346209	0.00177571	-0.132831	0.243216	0.0970185	0.395001	0.336086	0.00246024	-0.471878	1.13323e-05	0.0520466	0.648724	0.12378	0.277113	-0.133895	0.239426	-0.162474	0.152543
ADO	blue	0.319721	0.00407569	0.224312	0.0468836	-0.572176	3.61492e-08	-0.670945	1.3274e-11	-0.322779	0.00371641	0.480838	7.28275e-06	0.0297141	0.7949	0.713118	1.66482e-13	-0.396913	0.000292814	0.131071	0.249571	-0.261374	0.0199801	-0.414797	0.000144255	-0.207985	0.0658685	0.213799	0.0584991	0.209348	0.0640773	0.021526	0.850642	-0.116015	0.308599	-0.639573	2.23046e-10	0.141891	0.212261	0.277504	0.0132852	0.332284	0.00277308	-0.208608	0.0650446	-0.105836	0.353247	-0.0903616	0.428377	-0.475102	9.67916e-06	0.152899	0.17854
ADPGK	blue	0.122534	0.282012	0.0394317	0.730076	-0.640101	2.13255e-10	-0.556968	9.78348e-08	-0.426099	9.0311e-05	0.249505	0.026589	0.109668	0.335988	0.722897	5.38238e-14	-0.505984	1.96572e-06	0.168362	0.138024	-0.114033	0.316992	-0.297354	0.00778402	-0.278191	0.0130494	0.260748	0.0202896	0.483446	6.38787e-06	0.165817	0.144165	0.0115731	0.91937	-0.652067	7.54189e-11	0.0249621	0.827144	0.255002	0.0233283	0.42202	0.000107144	-0.309412	0.00552499	0.0911533	0.424325	0.197013	0.0818097	-0.347615	0.00169567	-0.0267158	0.815208
ADPRHL1	turquoise	0.0558754	0.624772	-0.310335	0.00537882	0.283025	0.0114915	0.484442	6.07435e-06	0.154779	0.173198	-0.19071	0.0922707	0.0690032	0.545671	-0.274087	0.0145128	0.404686	0.000216305	-0.506836	1.87684e-06	0.106256	0.35133	0.426787	8.77241e-05	-0.231176	0.0403799	-0.140875	0.215585	-0.0323157	0.777388	-0.146179	0.198627	0.283959	0.0112098	0.122826	0.280859	0.226697	0.0445317	0.000640827	0.995528	0.020673	0.856496	0.188286	0.0965642	-0.279572	0.0125866	0.175996	0.120783	-0.1094	0.337179	0.156171	0.169317
ADPRS	blue	0.0935396	0.412247	-0.0446166	0.696215	-0.634679	3.36546e-10	-0.599417	5.32644e-09	-0.440229	4.91067e-05	-0.0362548	0.751086	-0.00932191	0.935016	0.717905	9.63524e-14	-0.472707	1.08838e-05	0.288008	0.0100573	-0.204919	0.0700474	-0.390274	0.000377047	-0.230283	0.0411807	0.283318	0.0114025	0.345479	0.0018186	-0.0236315	0.836227	-0.00676841	0.952792	-0.657458	4.65049e-11	-0.086222	0.449918	-0.161332	0.155487	0.576346	2.72694e-08	-0.273702	0.0146572	0.115772	0.309618	0.0717875	0.529543	-0.229633	0.0417719	0.0367166	0.74802
ADRA1B	lightcyan	0.207439	0.066598	0.517597	1.03554e-06	-0.0355369	0.75586	-0.20691	0.0673106	-0.0676632	0.553517	0.230364	0.0411073	0.190128	0.0932876	0.0347831	0.760881	-0.0895392	0.432609	0.27631	0.0137034	-0.156952	0.167168	-0.170316	0.133442	0.354676	0.00134067	-0.0493802	0.665619	0.0377096	0.741442	-0.196611	0.0824471	-0.119764	0.293117	0.118197	0.299524	0.243751	0.0304075	-0.0828675	0.467807	-0.393095	0.000338854	0.0117046	0.918457	-0.164329	0.14785	-0.140504	0.216809	0.298905	0.00745392	0.0630454	0.580964
ADRA2A	green	0.191599	0.0907351	0.675556	8.51686e-12	-0.181892	0.108639	-0.235761	0.0364681	-0.136801	0.229289	0.133703	0.240105	0.178407	0.115698	-0.0634056	0.578801	-0.438409	5.3195e-05	0.659514	3.85718e-11	0.15947	0.160377	-0.195697	0.0839127	0.808621	2.02985e-19	0.0228282	0.841721	0.215205	0.0568215	0.289456	0.00967087	-0.157121	0.166705	0.386989	0.000426468	-0.00199147	0.986103	0.26242	0.0194719	-0.624981	7.44597e-10	-0.274401	0.0143961	0.23727	0.0352514	-0.0148055	0.896959	0.478814	8.05618e-06	-0.387597	0.000416901
ADRM1	turquoise	-0.176768	0.119137	-0.00561816	0.960808	0.279454	0.0126257	0.351476	0.00149224	0.270229	0.0160157	0.182656	0.107139	-0.00728222	0.949213	-0.380403	0.000543823	0.0376612	0.741762	0.0850511	0.456119	0.260661	0.020333	0.362295	0.00103421	0.255419	0.0230953	-0.124747	0.273348	-0.122011	0.284088	0.283064	0.0114795	0.226381	0.0448382	0.411629	0.000164	-0.14945	0.188657	0.117013	0.304427	-0.327147	0.00325226	0.121573	0.285833	0.198355	0.0797096	0.14383	0.206013	0.384223	0.000472611	-0.320317	0.00400328
ADSL	salmon	0.0329019	0.773458	0.116863	0.30505	-0.339503	0.00220647	-0.348324	0.00165651	-0.176507	0.119692	-0.165571	0.144769	-0.0287559	0.801376	0.246825	0.0283136	-0.486411	5.4964e-06	0.713343	1.62299e-13	-0.0268645	0.814198	-0.214011	0.0582438	0.355806	0.00129055	0.246846	0.0282999	0.273367	0.0147837	0.164568	0.147254	0.117458	0.302577	-0.0380008	0.739515	-0.454482	2.583e-05	-0.255586	0.0230028	0.0885176	0.437899	-0.40644	0.000201813	0.390581	0.000372706	0.160474	0.157726	0.465072	1.57262e-05	-0.261604	0.0198675
ADSS1	black	-0.100858	0.376472	-0.54137	2.58297e-07	-0.0141911	0.901213	0.0688487	0.546574	0.162742	0.151859	-0.231073	0.0404716	-0.0355974	0.755457	0.180953	0.110508	0.0452338	0.692222	-0.269632	0.0162599	-0.0652968	0.567505	0.241397	0.0320978	-0.501334	2.5242e-06	0.0574258	0.615181	0.0999955	0.380588	-0.113496	0.31929	0.418539	0.000123759	-0.325561	0.00341436	-0.16479	0.146702	-0.147667	0.194046	0.566156	5.39329e-08	-0.062663	0.583264	-0.14176	0.212688	0.276821	0.0135231	-0.260285	0.0205213	0.0736323	0.51899
ADSS2	brown	-0.222823	0.0484026	-0.568658	4.57157e-08	0.246153	0.0287607	0.429625	7.7766e-05	0.305777	0.00613551	-0.548413	1.67647e-07	-0.154455	0.174109	-0.26877	0.0166181	0.0837904	0.462847	-0.013248	0.907748	0.204697	0.0703576	0.49055	4.44559e-06	-0.0854778	0.453854	-0.0595002	0.602449	0.0558012	0.625233	0.0153537	0.893166	0.652482	7.26891e-11	0.203206	0.0724732	-0.465569	1.53583e-05	-0.298756	0.00748507	0.270521	0.0158976	-0.127362	0.263337	0.142071	0.211676	0.358422	0.00118103	0.348713	0.00163539	-0.236833	0.0356008
AFAP1	blue	0.0123782	0.913781	0.211822	0.0609264	0.262895	0.019245	0.533037	4.25374e-07	0.148625	0.191135	-0.0787179	0.490459	0.303853	0.00648199	-0.541295	2.59479e-07	0.0543643	0.634181	-0.0656097	0.565645	0.59538	7.15429e-09	0.47838	8.23189e-06	0.498933	2.86796e-06	-0.199425	0.0780655	0.143146	0.208203	0.426444	8.90043e-05	0.281124	0.0120835	0.660911	3.39419e-11	0.329139	0.00305831	0.412251	0.00015994	-0.591597	9.3986e-09	-0.0105947	0.926166	0.169293	0.135826	0.2739	0.0145826	0.296417	0.00798954	-0.376066	0.000636505
AFAP1L2	red	-0.105433	0.355094	-0.0512818	0.653552	0.717083	1.05928e-13	0.716163	1.17724e-13	0.481571	7.02012e-06	-0.318128	0.00427471	-0.0395934	0.729012	-0.831992	2.15032e-21	0.518746	9.70679e-07	-0.199622	0.0777662	0.312718	0.00501704	0.440031	4.95366e-05	0.380513	0.000541657	-0.30205	0.00682242	-0.295759	0.00813669	0.00340006	0.976275	0.113485	0.319336	0.804383	4.33227e-19	0.0451075	0.693039	-0.0238689	0.834604	-0.525056	6.77472e-07	0.180634	0.111149	0.00824672	0.942497	-0.0399407	0.726727	0.389509	0.000388058	-0.071277	0.532483
AFDN	blue	-0.119484	0.294257	-0.0675511	0.554176	0.72416	4.6357e-14	0.647383	1.1391e-10	0.536852	3.39071e-07	-0.334	0.00262766	0.212126	0.0605474	-0.738247	8.27448e-15	0.613616	1.82492e-09	-0.163204	0.150682	0.129262	0.256223	0.449979	3.17416e-05	0.348302	0.00165772	-0.356559	0.00125811	-0.186403	0.100005	-0.00650527	0.954626	0.131595	0.247667	0.722704	5.50638e-14	0.117307	0.303205	-0.139194	0.221169	-0.430687	7.43176e-05	0.179913	0.112605	0.00700857	0.951119	0.0830008	0.467088	0.410447	0.000171992	0.184145	0.104257
AFG1L	blue	-0.221573	0.0497092	-0.164243	0.148066	0.559139	8.51328e-08	0.568781	4.5344e-08	0.311613	0.00518193	-0.16998	0.134224	-0.099992	0.380605	-0.610452	2.3275e-09	0.538392	3.09173e-07	-0.444348	4.09044e-05	0.243049	0.0309039	0.247147	0.0281018	0.0461241	0.686477	-0.247486	0.0278798	-0.234926	0.0371554	0.0799032	0.48393	-0.108877	0.339507	0.484242	6.13634e-06	0.200374	0.0766309	0.238143	0.0345642	-0.280323	0.012341	0.154071	0.175195	-0.148975	0.190081	-0.110902	0.330547	-0.0554791	0.627234	0.104464	0.359558
AFG3L2	grey60	-0.0154267	0.892661	0.233178	0.038631	-0.185331	0.102007	0.108681	0.340381	-0.0206733	0.856494	-0.0433561	0.704395	0.328123	0.00315587	0.0470419	0.680573	-0.217229	0.0544766	-0.12969	0.254637	0.499006	2.85685e-06	0.285413	0.0107834	0.185631	0.101443	-0.125901	0.268901	0.602893	4.11775e-09	0.526928	6.08055e-07	0.336268	0.0024461	0.0862494	0.449774	0.579335	2.22261e-08	0.643769	1.55828e-10	-0.249191	0.0267866	-0.417995	0.000126559	-0.0499104	0.662245	0.478357	8.24159e-06	-0.245579	0.0291472	-0.192646	0.0889521
AFM	darkturquoise	0.126831	0.265348	0.280865	0.0121662	-0.339222	0.00222641	-0.32758	0.00320912	-0.265856	0.0178795	0.254857	0.0234095	-0.133341	0.241393	0.251077	0.0256194	-0.332344	0.00276785	0.170138	0.133856	0.0736248	0.519033	-0.290541	0.00939008	0.0509502	0.65565	0.788186	6.6756e-18	0.0500632	0.661275	0.165203	0.145677	-0.199314	0.0782354	-0.171046	0.131763	0.00743335	0.948161	0.180005	0.112418	-0.0859366	0.451425	-0.292056	0.00900979	-0.0968989	0.395587	-0.125741	0.269511	-0.065521	0.566172	-0.129483	0.255403
AFTPH	blue	-0.240884	0.0324764	-0.262641	0.0193659	0.652982	6.95273e-11	0.434186	6.39334e-05	0.485009	5.90252e-06	-0.320073	0.00403277	-0.00337777	0.976431	-0.471846	1.13503e-05	0.558586	8.82093e-08	-0.241637	0.0319217	0.0237759	0.83524	0.264086	0.0186856	0.0294658	0.796577	-0.249917	0.0263317	-0.129339	0.255936	-0.180518	0.111381	0.185341	0.101988	0.397724	0.000283801	-0.0154483	0.892511	-0.149352	0.188951	-0.0672709	0.555825	0.119112	0.295774	0.0298883	0.793725	0.0340268	0.765931	0.153647	0.176401	0.270295	0.0159887
AGAP1	turquoise	-0.0330204	0.772663	-0.402115	0.000239296	0.305678	0.0061529	0.379546	0.000561109	0.242313	0.0314312	-0.264711	0.0183973	0.188583	0.09603	-0.175878	0.121037	0.421639	0.000108857	-0.412895	0.000155828	-0.0625908	0.583699	0.366077	0.000907055	-0.249967	0.0263007	-0.182023	0.108381	-0.0087313	0.939125	-0.292772	0.00883481	0.364379	0.000962285	0.0509826	0.655445	0.233752	0.0381414	-0.29286	0.00881361	0.227713	0.0435601	0.137366	0.227354	-0.247482	0.0278824	0.167391	0.140342	-0.0427364	0.70843	0.318656	0.00420779
AGAP2	blue	-0.131823	0.24684	-0.0516216	0.651405	0.621107	1.0148e-09	0.689893	2.03427e-12	0.427617	8.46967e-05	-0.282873	0.0115377	0.0861866	0.450105	-0.784714	1.16335e-17	0.428964	7.99887e-05	-0.113675	0.318522	0.286977	0.0103403	0.513481	1.3032e-06	0.393608	0.000332308	-0.362999	0.00100939	-0.297233	0.00781025	0.0207028	0.856291	0.216275	0.0555719	0.782401	1.67465e-17	0.0462956	0.685373	-0.144454	0.204034	-0.471347	1.16291e-05	0.196586	0.082487	0.126003	0.268506	0.0537337	0.638124	0.470133	1.23339e-05	-0.0979938	0.390244
AGAP3	red	-0.249019	0.026895	-0.191446	0.0909974	0.786493	8.76312e-18	0.724237	4.59373e-14	0.471084	1.17784e-05	-0.431966	7.03524e-05	-0.0878241	0.441511	-0.857744	5.90361e-24	0.586559	1.34443e-08	-0.151274	0.183256	0.211414	0.061437	0.37806	0.00059224	0.307608	0.00582079	-0.287857	0.0100982	-0.360551	0.00109814	-0.0603341	0.597364	0.105175	0.35628	0.796283	1.75416e-18	-0.102383	0.369259	-0.218231	0.0533445	-0.407083	0.000196725	0.0763421	0.503684	-0.0115464	0.919555	-0.0806457	0.479864	0.530764	4.86263e-07	-0.00109905	0.99233
AGBL4	brown	0.0759367	0.505959	0.142094	0.2116	0.0529762	0.642874	0.238514	0.034275	0.0634976	0.578248	-0.122564	0.281895	0.485437	5.77557e-06	-0.137403	0.227227	0.0642709	0.573619	-0.0956835	0.401568	0.259482	0.0209285	0.343522	0.00193825	0.233592	0.0382772	-0.17466	0.123675	0.242478	0.0313124	0.0902889	0.42875	0.233692	0.0381921	0.21571	0.0562291	0.469863	1.24962e-05	0.0990662	0.385053	-0.219364	0.0520886	0.226155	0.0450572	0.0776164	0.496568	0.305317	0.00621672	0.0346724	0.76162	0.00184785	0.987105
AGFG1	turquoise	-0.24356	0.030542	-0.448128	3.45184e-05	0.756362	7.6181e-16	0.899358	2.16521e-29	0.526931	6.07964e-07	-0.362459	0.0010284	-0.0120188	0.916276	-0.810544	1.43021e-19	0.627861	5.89879e-10	-0.490321	4.4984e-06	0.2536	0.0241255	0.709771	2.42407e-13	-0.00321216	0.977586	-0.337549	0.00234854	-0.402422	0.00023643	-0.0864927	0.448491	0.405789	0.000207087	0.641339	1.91914e-10	-0.0538143	0.637619	-0.113085	0.321058	-0.196898	0.0819923	0.235498	0.0366833	-0.0708821	0.534762	0.0790903	0.488403	0.249644	0.026502	-0.0718466	0.529204
AGFG2	purple	0.0710099	0.534024	0.0712178	0.532824	0.0278646	0.807412	-0.243649	0.0304795	-0.0197282	0.862989	0.420075	0.000116154	0.136689	0.229673	0.236957	0.0355013	0.292289	0.00895253	-0.280629	0.0122422	-0.353846	0.00137859	-0.228328	0.0429811	-0.375314	0.000653965	0.117849	0.30096	-0.194388	0.0860452	-0.366325	0.000899244	-0.21755	0.0541122	-0.339646	0.00219637	0.163395	0.150198	0.0707721	0.535398	0.133523	0.240744	0.0932255	0.413825	-0.398097	0.000279751	-0.294653	0.00838918	-0.332401	0.00276288	0.596173	6.75375e-09
AGK	turquoise	0.151633	0.182208	0.521515	8.2972e-07	-0.422179	0.000106438	-0.445528	3.8801e-05	-0.257935	0.0217323	0.261825	0.0197598	0.0608604	0.594164	0.452337	2.85051e-05	-0.31223	0.00508924	-0.0109264	0.923862	-0.0333944	0.770159	-0.30833	0.00570074	0.0360532	0.752426	0.137783	0.225932	0.420699	0.000113191	0.219847	0.05156	-0.166896	0.141537	-0.325482	0.00342263	0.582024	1.84597e-08	0.384166	0.000473602	-0.160056	0.158824	-0.202763	0.0731109	-0.167606	0.139826	0.0472362	0.679326	-0.426696	8.80633e-05	0.0780471	0.494174
AGL	blue	-0.0162627	0.886881	0.00792941	0.944706	-0.282842	0.0115474	-0.226718	0.0445118	-0.163318	0.150395	0.0963792	0.398138	-0.0130203	0.909327	0.345251	0.00183223	-0.152683	0.179163	-0.0615133	0.590206	0.137921	0.225464	-0.113781	0.31807	-0.215989	0.0559043	0.155037	0.172473	0.153697	0.176259	0.239862	0.0332424	0.0256545	0.822427	-0.351679	0.00148219	0.140134	0.218033	0.216323	0.0555167	0.217967	0.0536413	-0.237618	0.0349759	-0.0842263	0.460514	0.0273063	0.811199	-0.341817	0.00204826	0.0926275	0.41684
AGO1	red	0.167338	0.140471	0.0296059	0.795631	-0.544393	2.14818e-07	-0.577265	2.56133e-08	-0.450273	3.13196e-05	0.341958	0.00203894	-0.0253874	0.824246	0.696157	1.06006e-12	-0.286414	0.0104982	-0.0401901	0.725089	-0.316543	0.00448138	-0.498003	3.01268e-06	-0.477368	8.65558e-06	0.187024	0.0988599	0.109272	0.337748	-0.205598	0.0691033	-0.383917	0.000477977	-0.760879	4.06866e-16	0.101658	0.372681	-0.0307477	0.78793	0.468065	1.36278e-05	0.252991	0.0244794	0.0158999	0.889389	-0.178305	0.11591	-0.541202	2.60948e-07	0.168966	0.136594
AGO2	brown	0.21955	0.0518847	0.450123	3.15336e-05	-0.344961	0.00184961	-0.461343	1.87639e-05	-0.417631	0.000128471	0.50149	2.50327e-06	0.090295	0.428719	0.298789	0.00747819	-0.311872	0.00514296	0.277204	0.0133893	-0.17403	0.125057	-0.494405	3.63943e-06	0.122268	0.283068	0.212254	0.0603886	-0.0992768	0.384038	-0.123789	0.277076	-0.522834	7.69554e-07	-0.212583	0.0599829	0.0160834	0.88812	0.0524964	0.645891	-0.153859	0.175796	0.353761	0.00138251	0.0934414	0.41274	-0.362026	0.00104386	-0.00546109	0.961903	-0.095119	0.404363
AGO3	black	-0.00401022	0.972019	-0.406423	0.000201945	-0.310896	0.00529152	-0.301242	0.00698	-0.210244	0.0629215	0.0517117	0.650837	0.106458	0.350408	0.561014	7.5436e-08	-0.0358174	0.753993	-0.171504	0.130716	-0.381889	0.00051504	-0.144431	0.204105	-0.631664	4.32081e-10	0.14264	0.209831	0.0751308	0.510497	-0.321492	0.00386407	-0.0326664	0.775036	-0.708443	2.80973e-13	-0.0640526	0.574924	-0.27039	0.0159504	0.746474	2.87156e-15	0.32008	0.00403195	0.0902388	0.429008	0.0617541	0.588749	-0.442113	4.51817e-05	0.289327	0.00970491
AGPAT1	turquoise	-0.10302	0.366277	-0.0486547	0.670245	0.382297	0.000507368	0.647514	1.12621e-10	0.383179	0.000491169	-0.240063	0.0330902	0.183798	0.104923	-0.600451	4.93518e-09	0.0791189	0.488245	0.0361539	0.751756	0.47004	1.23893e-05	0.703564	4.79944e-13	0.458957	2.09859e-05	-0.317588	0.00434417	0.135211	0.234796	0.311662	0.00517456	0.574444	3.10274e-08	0.680824	5.07997e-12	-0.0183346	0.872584	0.0661563	0.562405	-0.443313	4.28361e-05	0.117943	0.30057	0.32816	0.0031523	0.49614	3.32324e-06	0.47987	7.64357e-06	-0.409004	0.00018223
AGPAT3	cyan	-0.132824	0.243239	-0.404729	0.000215943	0.196621	0.0824311	0.476523	9.02504e-06	0.434179	6.39519e-05	-0.285853	0.0106572	0.252478	0.0247807	-0.143961	0.205597	0.128941	0.257416	-0.323863	0.00359604	0.221226	0.0500764	0.717993	9.53849e-14	-0.151152	0.183613	-0.301667	0.00689671	0.394272	0.000324002	0.195759	0.0838131	0.615323	1.59865e-09	0.0861121	0.450498	0.173805	0.125553	0.108432	0.341496	0.138437	0.223714	0.0830902	0.466607	0.0756844	0.507377	0.738342	8.17604e-15	-0.146872	0.196482	-0.0649196	0.569749
AGPAT4	brown	-0.0824758	0.46992	-0.544267	2.16484e-07	0.187615	0.0977799	0.538744	3.02708e-07	0.226503	0.0447194	-0.554251	1.16277e-07	0.33137	0.00285341	-0.26414	0.0186605	0.0558342	0.625028	0.0349994	0.759439	0.108828	0.339726	0.733229	1.54775e-14	0.0614435	0.590628	-0.262692	0.0193415	0.252005	0.0250613	0.00342152	0.976126	0.734299	1.35598e-14	0.264198	0.0186334	-0.242367	0.0313922	-0.345879	0.00179498	0.24558	0.029147	0.10001	0.380517	0.38169	0.000518809	0.686892	2.76402e-12	0.389873	0.000382781	-0.243524	0.0305674
AGPAT5	brown	-0.01242	0.913491	-0.0835595	0.464085	-0.0277169	0.808414	0.2275	0.0437627	0.0450151	0.693636	-0.149027	0.189925	0.162843	0.151601	0.0428177	0.7079	0.0629286	0.581666	-0.333797	0.00264451	0.00281648	0.980347	0.381126	0.000529644	-0.0788142	0.489927	-0.143226	0.207946	0.453584	2.69205e-05	0.0632804	0.579552	0.384581	0.000466379	-0.0329722	0.772987	0.544717	2.10596e-07	0.112352	0.324226	0.00975679	0.931991	-0.0769916	0.50005	-0.165214	0.14565	0.488124	5.03605e-06	-0.236774	0.0356475	0.10624	0.351403
AGPS	blue	0.0890577	0.435098	0.120142	0.291587	-0.605952	3.27478e-09	-0.565481	5.63814e-08	-0.288952	0.00980397	0.138462	0.22363	0.0964321	0.397877	0.645183	1.37913e-10	-0.55842	8.91507e-08	0.410013	0.000175013	-0.049277	0.666276	-0.2084	0.0653194	-0.00793218	0.944687	0.238059	0.0346298	0.444468	4.06864e-05	0.15518	0.172074	0.199269	0.0783037	-0.494356	3.64865e-06	-0.106146	0.351833	0.0726165	0.524788	0.325035	0.00346982	-0.339134	0.00223266	0.142103	0.211571	0.245742	0.0290372	-0.0954734	0.402607	-0.057967	0.611848
AGRN	turquoise	0.220678	0.050662	0.501118	2.55337e-06	-0.627684	5.98408e-10	-0.701349	6.09844e-13	-0.552547	1.29471e-07	0.442813	4.38e-05	0.111436	0.32821	0.579666	2.17261e-08	-0.560208	7.94686e-08	0.465954	1.50789e-05	-0.0705021	0.53696	-0.534919	3.8049e-07	0.145691	0.200144	0.261382	0.0199763	0.0944854	0.407515	0.0229356	0.840986	-0.335638	0.00249534	-0.415916	0.000137819	0.0512262	0.653904	0.108617	0.340671	-0.0105139	0.926728	-0.0344722	0.762956	0.117408	0.302786	-0.227727	0.0435469	-0.0648657	0.57007	-0.105674	0.353992
AGT	blue	0.297851	0.00767684	0.00605587	0.957757	-0.470071	1.23707e-05	-0.6088	2.64003e-09	-0.3895	0.000388192	0.184954	0.102718	0.075549	0.508139	0.652278	7.40182e-11	-0.311415	0.00521203	0.240972	0.0324115	-0.355799	0.00129088	-0.468292	1.34795e-05	-0.237106	0.0353819	0.430278	7.56303e-05	0.132411	0.244723	-0.190166	0.0932204	-0.298725	0.00749173	-0.620169	1.09312e-09	-0.102051	0.370826	-0.135846	0.232585	0.483202	6.46696e-06	-0.1609	0.15661	-0.10427	0.360457	-0.0920566	0.419729	-0.24727	0.0280213	0.167708	0.139583
AGTPBP1	turquoise	-0.268931	0.0165505	-0.495527	3.43175e-06	0.62481	7.5492e-10	0.862198	1.89295e-24	0.400896	0.000250958	-0.582099	1.83643e-08	-0.0942157	0.408861	-0.800191	9.00591e-19	0.417056	0.000131533	-0.219485	0.0519562	0.408907	0.000182934	0.649431	9.52048e-11	0.164965	0.146267	-0.26494	0.0182927	-0.201144	0.0754824	0.15615	0.169376	0.457459	2.25048e-05	0.70663	3.43267e-13	-0.259391	0.0209751	-0.120295	0.290966	-0.132707	0.243659	0.0521775	0.647899	0.205331	0.069474	0.211505	0.0613223	0.421793	0.000108162	-0.262769	0.0193049
AHCY	turquoise	0.261277	0.0200279	0.101781	0.372097	-0.57387	3.22544e-08	-0.761861	3.54314e-16	-0.409686	0.000177323	0.344985	0.00184821	0.0752421	0.509869	0.724236	4.59423e-14	-0.475959	9.27954e-06	0.491733	4.18192e-06	-0.434248	6.37607e-05	-0.534934	3.80161e-07	-0.168509	0.137675	0.207497	0.0665202	0.0545725	0.632881	-0.221408	0.0498838	-0.215343	0.0566594	-0.648266	1.0545e-10	-0.366139	0.000905111	-0.194628	0.0856522	0.461263	1.88346e-05	-0.165951	0.143836	0.082725	0.468575	-0.168426	0.137871	-0.039972	0.726522	0.0686392	0.547797
AHCYL1	black	0.0474141	0.678184	0.405524	0.000209267	0.125417	0.270757	-0.0860692	0.450725	0.0871595	0.444988	0.0944353	0.407765	0.0465269	0.683884	-0.134552	0.237107	0.109827	0.335286	0.0541296	0.635647	0.0791189	0.488245	-0.167146	0.140932	0.386136	0.000440237	0.0789673	0.489081	0.0535022	0.639574	0.183797	0.104925	-0.169766	0.13472	0.257779	0.0218145	0.264096	0.0186809	0.414748	0.000144543	-0.430678	7.43454e-05	-0.21106	0.0618824	-0.19053	0.092584	-0.1347	0.236588	0.0100025	0.930283	0.219678	0.0517445
AHCYL2	black	0.0362068	0.751405	0.584853	1.51557e-08	0.072596	0.524905	-0.142636	0.209845	-0.02334	0.838219	0.265182	0.018183	0.0562579	0.6224	-0.160385	0.157959	0.0114585	0.920166	0.190648	0.0923793	0.038699	0.734905	-0.273699	0.0146582	0.51523	1.18233e-06	0.191813	0.0903673	-0.0297017	0.794984	0.19104	0.0916987	-0.329597	0.00301518	0.3336	0.00266092	0.292712	0.0088494	0.409255	0.000180407	-0.591346	9.56904e-09	-0.320769	0.00394917	-0.17714	0.11835	-0.276339	0.013693	0.142284	0.210984	0.0802664	0.481939
AHNAK	purple	-0.0326108	0.775409	-0.122968	0.2803	0.30111	0.00700602	-0.0455163	0.690397	0.194512	0.0858418	0.0551669	0.629177	-0.112077	0.325416	0.027852	0.807498	0.667384	1.85983e-11	-0.501474	2.50535e-06	-0.450517	3.09741e-05	-0.206641	0.0676752	-0.416534	0.00013438	-0.00343195	0.976053	-0.290764	0.00933315	-0.49402	3.71324e-06	-0.323554	0.00362993	-0.222111	0.0491434	0.29934	0.00736375	-0.169083	0.13632	0.168314	0.138138	0.189288	0.0947703	-0.622945	8.76664e-10	-0.366096	0.000906454	-0.406625	0.000200333	0.902354	7.16338e-30
AHNAK2	blue	-0.197313	0.0813362	-0.608179	2.76757e-09	0.530039	5.07355e-07	0.424473	9.67014e-05	0.320478	0.00398398	-0.353985	0.0013722	-0.188532	0.0961202	-0.450557	3.09173e-05	0.418264	0.000125166	-0.0717402	0.529816	-0.0239002	0.834391	0.185364	0.101945	-0.162233	0.153161	-0.162576	0.152282	-0.46289	1.74433e-05	-0.117224	0.303546	0.0479485	0.67476	0.273254	0.0148267	-0.595444	7.12135e-09	-0.384643	0.000465315	0.275447	0.0140127	0.152314	0.18023	0.188211	0.0966985	-0.129424	0.255623	0.267167	0.0173021	-0.0161074	0.887954
AHSA1	brown	-0.1632	0.150693	-0.641461	1.89933e-10	0.441033	4.73948e-05	0.758826	5.42006e-16	0.498095	2.99794e-06	-0.445323	3.91601e-05	0.269808	0.0161874	-0.427223	8.61204e-05	0.374643	0.000669907	-0.473016	1.07207e-05	0.231851	0.0397827	0.876162	4.0631e-26	-0.213177	0.0592544	-0.260269	0.0205296	0.106352	0.350892	0.0685998	0.548028	0.749245	1.99203e-15	0.286556	0.0104582	-0.0242213	0.832198	-0.0673435	0.555398	0.174264	0.124543	0.149477	0.188577	0.0925759	0.4171	0.593109	8.4316e-09	0.0272573	0.811531	-0.0692928	0.543983
AIDA	turquoise	-0.0545138	0.633247	-0.283173	0.0114463	0.483064	6.5122e-06	0.626748	6.45633e-10	0.308067	0.00574424	-0.030718	0.788131	0.459261	2.06902e-05	-0.471824	1.13622e-05	0.477098	8.772e-06	-0.414695	0.00014485	0.226689	0.0445398	0.606694	3.09659e-09	-0.0943617	0.408132	-0.318635	0.00421043	-0.286013	0.0106115	-0.0838023	0.462783	0.276646	0.0135846	0.33275	0.00273286	0.124084	0.275925	0.0222142	0.845925	-0.116895	0.304916	0.309847	0.00545556	-0.132868	0.243082	0.110215	0.33357	0.0979435	0.390488	0.0399242	0.726836
AIFM1	turquoise	0.185108	0.102427	0.560359	7.86944e-08	-0.490501	4.45687e-06	-0.487285	5.25698e-06	-0.38752	0.000418101	0.423056	0.000102614	-0.0298156	0.794215	0.384073	0.000475228	-0.510471	1.5388e-06	0.188272	0.0965885	0.177731	0.117106	-0.405827	0.000206771	0.134968	0.235647	0.23584	0.0364031	0.246503	0.0285273	0.384797	0.00046267	-0.352422	0.00144593	-0.239219	0.0337312	0.294332	0.00846388	0.591933	9.17543e-09	-0.222559	0.0486764	-0.263192	0.0191041	0.0200393	0.86085	-0.124141	0.2757	-0.318795	0.00419031	-0.241323	0.0321525
AIFM3	black	0.0172462	0.880089	0.367156	0.000873484	0.177438	0.117723	0.0944677	0.407603	0.137873	0.225626	0.147602	0.194244	0.0205507	0.857336	-0.253297	0.0243014	0.0650673	0.56887	-0.0729192	0.523057	0.332071	0.00279158	-0.0542729	0.634751	0.356014	0.00128155	-0.019486	0.864655	0.05984	0.600375	0.430824	7.38849e-05	-0.146571	0.197413	0.351081	0.00151202	0.373044	0.000709337	0.567463	4.94815e-08	-0.487178	5.28582e-06	-0.324692	0.0035063	-0.149426	0.188727	-0.112503	0.323572	-0.0990482	0.38514	0.00664025	0.953685
AIG1	yellow	0.140714	0.216115	0.136838	0.229161	-0.524777	6.88417e-07	-0.357138	0.00123367	-0.283371	0.0113863	-0.0419202	0.713755	-0.00536471	0.962575	0.521466	8.32028e-07	-0.439956	4.97003e-05	0.108959	0.339143	-0.0866215	0.447813	-0.148837	0.190496	-0.119497	0.294202	0.196779	0.0821813	0.70785	3.00017e-13	0.110227	0.333517	0.0824362	0.470134	-0.420172	0.000115688	0.222397	0.0488448	0.119015	0.296167	0.156213	0.1692	-0.23354	0.0383215	0.0445249	0.696809	0.422879	0.000103374	-0.231531	0.0400646	-0.0313331	0.78399
AIMP1	turquoise	-0.158265	0.163599	-0.446249	3.7566e-05	0.568917	4.49374e-08	0.815067	6.17742e-20	0.536501	3.46268e-07	-0.373041	0.000709428	0.181462	0.109492	-0.685568	3.16042e-12	0.400282	0.000257031	-0.290812	0.00932095	0.306427	0.00602215	0.779195	2.75499e-17	0.0637849	0.576527	-0.440389	4.87612e-05	-0.17711	0.118414	0.0944609	0.407638	0.486992	5.33611e-06	0.573811	3.23818e-08	-0.108393	0.341673	-0.0702471	0.538437	-0.120751	0.289129	0.300406	0.00714637	0.229722	0.0416904	0.366644	0.000889268	0.260012	0.020659	-0.208675	0.064957
AIMP2	turquoise	-0.188518	0.0961466	-0.455059	2.51515e-05	0.455289	2.48859e-05	0.752882	1.22389e-15	0.382677	0.000500328	-0.426059	9.04633e-05	0.0492672	0.666338	-0.589736	1.07351e-08	0.288209	0.0100028	-0.241708	0.0318701	0.309515	0.00550851	0.697706	8.99971e-13	0.0495548	0.664507	-0.265944	0.0178402	0.0481125	0.673711	0.168292	0.138189	0.468304	1.34718e-05	0.502011	2.43446e-06	-0.126324	0.267279	-0.0454037	0.691124	-0.0857425	0.452452	0.2193	0.0521589	0.284175	0.0111456	0.473286	1.05801e-05	0.245398	0.0292702	-0.25743	0.0220004
AIP	blue	0.184519	0.103543	-0.0075397	0.94742	-0.218378	0.05318	-0.393009	0.00033997	-0.106567	0.349915	0.42419	9.78563e-05	0.174943	0.123059	0.51425	1.24865e-06	0.0322692	0.777701	-0.224481	0.0467134	-0.345324	0.00182783	-0.223464	0.0477432	-0.435558	6.02418e-05	0.221906	0.0493583	0.0400602	0.725942	-0.215098	0.0569487	-0.0634549	0.578505	-0.565547	5.61387e-08	0.284825	0.010954	0.163146	0.150831	0.368583	0.0008308	-0.135114	0.235138	-0.316728	0.00445679	-0.122295	0.282962	-0.51992	9.08346e-07	0.474737	9.85424e-06
AJM1	blue	-0.183452	0.105591	-0.182776	0.106904	0.835986	9.2182e-22	0.868861	3.19884e-25	0.525758	6.50606e-07	-0.300478	0.00713205	-0.00653117	0.954445	-0.943779	9.24424e-39	0.693132	1.45521e-12	-0.431023	7.32565e-05	0.274946	0.0141952	0.531203	4.73884e-07	0.220634	0.0507089	-0.395518	0.000308919	-0.389471	0.000388625	-2.94322e-05	0.999795	0.104363	0.360028	0.825841	7.59701e-21	0.113009	0.321386	0.0158009	0.890073	-0.49311	3.89354e-06	0.310707	0.0053208	-0.0680305	0.551361	-0.0445036	0.696947	0.284703	0.0109897	0.00283111	0.980244
AK1	brown	-0.0651743	0.568233	-0.599304	5.3708e-09	0.313188	0.00494836	0.341554	0.00206573	0.405337	0.000210818	-0.0755888	0.507915	0.194735	0.0854765	-0.0470237	0.68069	0.47583	9.33871e-06	-0.495757	3.39072e-06	-0.225562	0.0456383	0.514871	1.20626e-06	-0.555936	1.04484e-07	-0.173232	0.126824	-0.174716	0.123552	-0.424053	9.84195e-05	0.51367	1.28955e-06	-0.180008	0.112412	-0.0429852	0.706809	-0.34325	0.00195548	0.458295	2.16453e-05	0.286276	0.0105369	-0.283676	0.0112945	0.237012	0.0354572	-0.155699	0.170625	0.387504	0.000418347
AK2	magenta	0.190203	0.0931563	0.224012	0.0471864	-0.293651	0.00862422	-0.441472	4.64817e-05	-0.142364	0.210725	0.721923	6.03598e-14	0.0704052	0.53752	0.494296	3.66005e-06	-0.12174	0.285169	-0.105233	0.356012	-0.28782	0.0101083	-0.272569	0.0150891	-0.301191	0.00699002	0.112465	0.323734	-0.0366868	0.748218	-0.0473657	0.678495	-0.237907	0.0347487	-0.511588	1.44707e-06	0.272053	0.0152892	0.28439	0.011082	0.121485	0.286186	0.0177869	0.87636	-0.279505	0.0126088	-0.185322	0.102025	-0.445627	3.86306e-05	0.242271	0.0314611
AK3	blue	0.228713	0.0426215	0.232692	0.0390493	-0.377991	0.00059373	-0.350147	0.00155963	-0.20573	0.0689223	0.412466	0.000158555	0.030151	0.791952	0.482058	6.85049e-06	-0.16392	0.148875	-0.195571	0.0841153	-0.200103	0.0770377	-0.206105	0.068406	-0.289636	0.00962384	0.0997642	0.381696	0.202366	0.0736875	-0.0695886	0.542261	-0.14895	0.190155	-0.481875	6.91354e-06	0.467083	1.42858e-05	0.237822	0.0348152	0.0903304	0.428537	-0.0901022	0.429709	-0.248355	0.0273177	-0.00860276	0.940019	-0.498444	2.94324e-06	0.216354	0.0554808
AK4	blue	0.238256	0.0344758	0.247317	0.02799	-0.652372	7.34047e-11	-0.466571	1.46402e-05	-0.485225	5.83798e-06	0.164184	0.148214	0.239032	0.033875	0.639366	2.2699e-10	-0.500442	2.64708e-06	0.174635	0.123729	-0.0673548	0.555331	-0.198544	0.0794172	-0.0588952	0.60615	0.239594	0.0334456	0.555516	1.07315e-07	0.0934951	0.41247	0.148597	0.191221	-0.486366	5.50911e-06	0.338299	0.00229303	0.195886	0.0836078	0.183742	0.105031	-0.443814	4.18904e-05	-0.0609904	0.593375	0.233307	0.0385199	-0.205235	0.0696065	0.0257054	0.82208
AK5	turquoise	-0.190879	0.0919771	-0.471538	1.15214e-05	0.69499	1.19845e-12	0.86356	1.32605e-24	0.408644	0.000184865	-0.361215	0.00107341	0.108318	0.34201	-0.782098	1.75605e-17	0.617046	1.3976e-09	-0.435417	6.06105e-05	0.283182	0.0114437	0.636171	2.97111e-10	-0.0375228	0.742678	-0.375754	0.000643699	-0.432005	7.02345e-05	-0.0743628	0.514841	0.2705	0.0159058	0.596548	6.57186e-09	-0.0965996	0.397054	-0.178496	0.115514	-0.112505	0.32356	0.417904	0.000127034	0.151943	0.181304	0.0485213	0.671097	0.252186	0.0249534	-0.0581738	0.610577
AKAP1	greenyellow	-0.343022	0.00196996	-0.313032	0.00497099	0.854825	1.21872e-23	0.721164	6.59749e-14	0.627689	5.98182e-10	-0.156055	0.169637	-0.0997923	0.381561	-0.721171	6.59223e-14	0.792403	3.35297e-18	-0.618046	1.29227e-09	0.180636	0.111143	0.440366	4.881e-05	-0.115214	0.31197	-0.352422	0.00144593	-0.440661	4.81779e-05	-0.0900511	0.429972	0.057309	0.615901	0.515901	1.13882e-06	0.133718	0.240053	0.0359122	0.753363	-0.241588	0.0319577	0.287065	0.0103161	-0.263197	0.0191015	-0.133618	0.240409	-0.00399277	0.972141	0.254806	0.0234385
AKAP10	turquoise	-0.0567148	0.619572	-0.23434	0.0376446	0.459625	2.03406e-05	0.592468	8.82943e-09	0.260094	0.0206177	-0.404896	0.000214522	0.0358362	0.753868	-0.46794	1.37097e-05	0.572495	3.53834e-08	-0.619787	1.12663e-09	0.098634	0.38714	0.398092	0.000279798	-0.130903	0.250184	-0.250303	0.0260927	-0.0572315	0.61638	-0.225688	0.0455145	0.247503	0.0278691	0.332081	0.00279069	0.41244	0.00015872	-0.0434976	0.703476	-0.118244	0.299331	0.118569	0.297995	-0.260271	0.0205284	0.0539496	0.636773	-0.111333	0.328659	0.277006	0.0134582
AKAP12	lightgreen	-0.310556	0.00534419	-0.578838	2.29994e-08	0.722022	5.96622e-14	0.518662	9.75264e-07	0.506383	1.92365e-06	-0.272719	0.0150313	-0.229808	0.0416122	-0.436769	5.71498e-05	0.837826	6.19217e-22	-0.713706	1.55752e-13	-0.0742876	0.515267	0.254194	0.0237848	-0.51227	1.39353e-06	-0.258817	0.0212709	-0.450085	3.15889e-05	-0.300341	0.0071596	0.0231073	0.839811	0.120058	0.291923	0.00966829	0.932607	-0.209399	0.0640103	0.215303	0.0567071	0.283282	0.0114135	-0.384478	0.00046817	-0.199763	0.0775524	-0.255098	0.0232743	0.500514	2.63692e-06
AKAP5	red	-0.01237	0.913838	0.300421	0.00714335	0.585608	1.43743e-08	0.383934	0.000477677	0.461003	1.90666e-05	-0.179699	0.11304	-0.0428346	0.70779	-0.672136	1.18461e-11	0.326933	0.00327368	0.135814	0.232698	0.112548	0.323377	0.198134	0.0800531	0.655875	5.36548e-11	-0.187858	0.0973375	-0.204382	0.0708004	-0.022755	0.842221	0.0297985	0.794331	0.79238	3.3655e-18	0.0841764	0.460781	-0.0581476	0.610738	-0.693151	1.45233e-12	-0.0448524	0.694688	-0.155234	0.171921	-0.0975899	0.39221	0.557264	9.6002e-08	-0.00200268	0.986025
AKR1A1	green	0.000624301	0.995643	-0.316429	0.00449658	0.102206	0.370095	0.104491	0.359435	0.151535	0.182494	-0.0640673	0.574836	0.0296983	0.795007	0.0811108	0.477326	0.187014	0.0988778	-0.26672	0.0174973	-0.0971584	0.394316	0.173246	0.126794	-0.353422	0.00139835	-0.0557861	0.625327	0.0241103	0.832956	-0.112429	0.323891	0.249191	0.0267864	-0.192987	0.0883757	-0.025048	0.826559	-0.027747	0.80821	0.305737	0.00614239	-0.12449	0.274342	-0.211693	0.0610868	0.123401	0.278596	-0.183079	0.106313	0.191957	0.0901215
AKR1B1	yellow	-0.0779954	0.494461	-0.29315	0.00874368	-0.233382	0.0384558	-0.00117583	0.991794	-0.0498215	0.662811	-0.340615	0.00212909	-0.102267	0.369805	0.273969	0.014557	-0.157116	0.16672	-0.148953	0.190147	-0.130853	0.250367	0.238927	0.0339554	-0.300748	0.007078	-0.0707851	0.535322	0.41458	0.000145533	-0.080111	0.48279	0.486233	5.54663e-06	-0.309287	0.00554506	0.0343254	0.763936	-0.176046	0.120678	0.384354	0.000470319	-0.0682838	0.549877	0.0615876	0.589756	0.4576	2.23576e-05	-0.217432	0.0542452	-0.0386939	0.734938
AKR1C2	turquoise	-0.0625447	0.583976	-0.265566	0.0180093	0.423356	0.000101333	0.544033	2.19608e-07	0.36013	0.00111408	-0.0780277	0.494282	0.301244	0.0069796	-0.463631	1.68414e-05	0.296279	0.00802013	-0.19078	0.0921485	0.213092	0.0593585	0.591744	9.30026e-09	0.0610325	0.59312	-0.222275	0.0489715	-0.116058	0.308418	0.0554742	0.627265	0.427808	8.40123e-05	0.407474	0.00019369	-0.0953949	0.402996	0.123023	0.280082	-0.128061	0.260704	0.156758	0.167699	0.0177921	0.876323	0.275549	0.013976	0.244613	0.0298079	-0.135498	0.233797
AKR1C3	grey	0.253968	0.0239144	-0.00859601	0.940066	-0.0684906	0.548667	-0.166149	0.143352	-0.0734061	0.520278	0.225444	0.0457552	0.217588	0.0540683	0.165525	0.144883	-0.0469232	0.681336	0.0498045	0.662919	-0.0638747	0.575989	-0.0892508	0.434099	-0.0839237	0.462133	0.0440091	0.700153	-0.047831	0.675513	-0.12163	0.285605	-0.0498369	0.662713	-0.163995	0.148688	-0.0675719	0.554054	0.0584783	0.608707	0.144232	0.204736	0.155944	0.169944	0.14199	0.211936	-0.0397212	0.728171	-0.0835741	0.464007	0.0659683	0.563519
AKR7A2	red	0.21211	0.0605678	0.0674301	0.554888	-0.412838	0.000156188	-0.639431	2.25746e-10	-0.288655	0.00988303	0.546084	1.93613e-07	0.0303586	0.790552	0.69993	7.10143e-13	-0.145278	0.201437	0.00956846	0.933301	-0.516443	1.10483e-06	-0.487716	5.1423e-06	-0.493924	3.7319e-06	0.219403	0.0520461	-0.0460026	0.68726	-0.349014	0.00161924	-0.374921	0.000663254	-0.765141	2.22248e-16	0.0383694	0.73708	-0.0533523	0.640514	0.424077	9.83242e-05	0.0300724	0.792483	-0.352318	0.00145094	-0.276676	0.013574	-0.393172	0.000337872	0.389104	0.000394019
AKR7A3	blue	0.0226354	0.84304	0.0387043	0.73487	-0.358639	0.00117233	-0.412989	0.000155239	-0.255912	0.0228226	0.0898328	0.431096	0.176461	0.11979	0.492521	4.0145e-06	-0.250892	0.025732	0.185128	0.102389	-0.20318	0.0725108	-0.235838	0.036405	-0.114108	0.31667	0.164445	0.14756	0.225766	0.0454379	-0.0902087	0.429162	-0.025694	0.822158	-0.419314	0.000119866	0.0420767	0.712733	0.0423114	0.711201	0.31589	0.00456904	-0.369137	0.000814758	-0.0881658	0.439729	-0.00598547	0.958248	-0.147435	0.194756	0.142467	0.210392
AKT1	turquoise	-0.223264	0.0479487	-0.423046	0.000102657	0.641588	1.87878e-10	0.901767	8.9212e-30	0.426367	8.92935e-05	-0.419592	0.000118496	0.11796	0.300502	-0.739794	6.80139e-15	0.61537	1.59288e-09	-0.590622	1.0078e-08	0.378351	0.00058601	0.692651	1.52985e-12	-0.06168	0.589197	-0.299818	0.00726548	-0.143368	0.20749	0.114291	0.31589	0.348869	0.00162701	0.569177	4.41679e-08	0.208151	0.0656485	0.0314744	0.78304	-0.195496	0.0842365	0.218782	0.0527307	-0.0495001	0.664855	0.245286	0.0293461	0.0817072	0.474083	0.00222386	0.984481
AKT1S1	turquoise	0.162042	0.153652	0.424804	9.53693e-05	-0.358216	0.00118934	-0.745574	3.23018e-15	-0.21945	0.0519941	0.446621	3.69447e-05	0.160814	0.156835	0.610684	2.28655e-09	-0.254087	0.0238463	0.289498	0.00965989	-0.290624	0.009369	-0.607879	2.83117e-09	-0.0106925	0.925487	0.302564	0.0067239	0.198039	0.0802006	-0.0511919	0.65412	-0.404739	0.000215853	-0.476819	8.89406e-06	0.147991	0.193058	0.185614	0.101475	0.084581	0.458621	-0.211576	0.0612332	-0.157677	0.165192	-0.214185	0.0580351	-0.238432	0.0343384	0.339757	0.00218861
AKT3	turquoise	-0.162969	0.15128	-0.304766	0.00631555	0.429587	7.7892e-05	0.684308	3.58812e-12	0.499314	2.81058e-06	-0.49492	3.54267e-06	0.194102	0.086517	-0.589417	1.09816e-08	0.16577	0.14428	0.0237994	0.83508	0.410551	0.000171273	0.737665	8.90422e-15	0.34241	0.00200936	-0.391209	0.000363977	0.120794	0.288956	0.349162	0.00161131	0.634762	3.34236e-10	0.627615	6.01783e-10	-0.177176	0.118273	-0.0388747	0.733746	-0.195055	0.084953	0.00391411	0.97269	0.422681	0.000104232	0.540022	2.80254e-07	0.438868	5.21342e-05	-0.347493	0.0017025
AKTIP	turquoise	-0.106224	0.351475	-0.099519	0.382874	0.279348	0.0126606	0.429238	7.90608e-05	0.191555	0.0908095	-0.0835754	0.464	0.175295	0.122295	-0.400421	0.000255643	0.165672	0.144521	-0.0546618	0.632324	0.0639593	0.575483	0.472395	1.10508e-05	0.146854	0.19654	-0.357981	0.00119885	-0.138258	0.224319	-0.0232531	0.838813	0.306575	0.00599645	0.383221	0.000490407	-0.0987739	0.386463	-0.025237	0.825271	-0.189444	0.0944933	0.192638	0.0889654	0.272557	0.0150934	0.20812	0.0656893	0.239367	0.0336181	-0.176602	0.119491
ALAD	red	-0.0272684	0.811456	-0.314934	0.00470024	-0.460906	1.91544e-05	-0.423557	0.000100487	-0.309621	0.0054916	-0.0759841	0.505692	0.0466146	0.683319	0.65105	8.25338e-11	-0.223946	0.0472532	0.018261	0.873091	-0.391475	0.000360338	-0.208354	0.0653802	-0.493598	3.79579e-06	0.191238	0.0913561	0.239467	0.0335423	-0.20603	0.0685094	0.0918533	0.420761	-0.715333	1.29438e-13	-0.0845259	0.458915	-0.239645	0.0334067	0.724369	4.52261e-14	-0.139236	0.221028	-0.059485	0.602542	0.131347	0.248568	-0.333135	0.00270006	0.219621	0.0518068
ALCAM	green	0.199179	0.0784405	0.348233	0.00166152	-0.158466	0.163058	-0.196631	0.0824157	-0.145053	0.202145	-0.00319411	0.977712	0.122008	0.284099	-0.0397586	0.727925	-0.431064	7.31277e-05	0.733063	1.57992e-14	0.0525899	0.645303	-0.135726	0.233003	0.675467	8.59083e-12	-0.0161921	0.887369	0.0311362	0.785315	0.154392	0.174288	-0.0278191	0.807721	0.305541	0.00617698	-0.299248	0.0073828	-0.0148461	0.896678	-0.280482	0.0122894	-0.222046	0.0492107	0.38014	0.000549088	-0.0340619	0.765696	0.585467	1.45167e-08	-0.443633	4.22301e-05
ALDH16A1	grey	0.163442	0.150082	-0.0297298	0.794795	-0.161771	0.154351	-0.33342	0.00267607	-0.169206	0.13603	0.0919697	0.42017	-0.0599489	0.599711	0.291465	0.00915661	-0.148804	0.190596	0.189243	0.0948503	-0.23861	0.0342002	-0.287262	0.0102616	-0.140042	0.218339	0.33648	0.0024297	-0.12292	0.28049	-0.203186	0.0725009	-0.195355	0.0844654	-0.30336	0.00657368	-0.303817	0.00648877	-0.191598	0.0907371	0.246424	0.0285801	0.0493771	0.665639	-0.000431583	0.996988	-0.195802	0.0837423	-0.00195892	0.98633	0.0248927	0.827618
ALDH18A1	turquoise	-0.209878	0.0633911	-0.320893	0.00393442	0.40465	0.000216614	0.73642	1.04103e-14	0.22741	0.0438487	-0.313995	0.00483222	0.0483711	0.672057	-0.559811	8.15275e-08	0.302626	0.00671203	-0.448621	3.37562e-05	0.462647	1.76446e-05	0.61644	1.4654e-09	0.00709382	0.950525	-0.188013	0.0970568	-0.0971767	0.394227	0.272219	0.0152245	0.351296	0.00150121	0.46277	1.75424e-05	0.211108	0.0618223	0.181726	0.108968	-0.175475	0.121906	0.067754	0.552984	0.00681588	0.952461	0.222888	0.0483352	0.025228	0.825332	-0.239296	0.0336723
ALDH1A1	grey	0.158255	0.163627	0.0228932	0.841275	-0.138387	0.223883	-0.193154	0.0880968	-0.0555617	0.626721	0.0228729	0.841415	-0.00730004	0.949089	0.114829	0.313602	-0.187366	0.0982331	0.237639	0.0349598	0.0485023	0.671219	-0.161543	0.154939	0.132373	0.244858	0.134243	0.238198	0.0182423	0.87322	0.227177	0.0440708	-0.123689	0.277468	-0.0423816	0.710743	-0.20563	0.0690603	0.229725	0.0416879	0.0846369	0.458323	-0.0980432	0.390004	0.249669	0.0264866	-0.0451839	0.692544	-0.09722	0.394015	-0.0970927	0.394637
ALDH1B1	grey	0.175914	0.12096	0.292227	0.00896767	-0.271646	0.0154488	-0.263118	0.0191392	-0.175198	0.122505	0.181764	0.108894	0.00340729	0.976225	0.279343	0.0126623	-0.201719	0.0746325	0.0011421	0.99203	-0.0529768	0.642871	-0.181727	0.108966	0.00938062	0.934607	0.165766	0.144291	0.283026	0.0114912	0.142085	0.21163	-0.0771267	0.499296	-0.206245	0.068215	0.318854	0.00418293	0.270456	0.0159238	-0.088525	0.43786	0.033402	0.770108	-0.0350694	0.758973	0.0638936	0.575876	-0.239801	0.0332882	0.06194	0.587625
ALDH1L1	blue	0.0526836	0.644714	0.125316	0.271146	-0.30926	0.00554928	-0.336566	0.00242308	-0.184376	0.103816	0.175076	0.12277	0.0682512	0.550068	0.496567	3.24949e-06	-0.0414222	0.717012	-0.236391	0.0359559	-0.209944	0.0633068	-0.19574	0.0838435	-0.379325	0.000565632	-0.0281967	0.805162	0.317221	0.00439196	-0.185707	0.101301	-0.0413105	0.717742	-0.528329	5.60562e-07	0.461045	1.90293e-05	0.0843846	0.459669	0.184872	0.102874	-0.116903	0.304882	-0.327197	0.00324718	0.0705195	0.536859	-0.461979	1.82098e-05	0.388103	0.000409083
ALDH2	blue	-0.0281971	0.805159	0.0863071	0.449469	-0.380512	0.000541661	-0.417332	0.000130055	-0.217769	0.0538637	0.428291	8.2309e-05	0.0715199	0.531083	0.569003	4.46808e-08	-0.131411	0.248336	-0.160185	0.158485	-0.362825	0.00101547	-0.222088	0.0491673	-0.410958	0.000168498	0.14528	0.20143	0.0792298	0.487633	-0.137553	0.226714	-0.132816	0.243269	-0.610603	2.30075e-09	0.291309	0.00919565	0.0149812	0.895743	0.288172	0.0100129	-0.0114203	0.920431	-0.250266	0.0261158	-0.0693237	0.543803	-0.464027	1.65279e-05	0.275538	0.0139801
ALDH3A2	blue	0.151217	0.183424	0.072167	0.527364	-0.484051	6.19569e-06	-0.480899	7.26042e-06	-0.231011	0.0405266	0.26186	0.0197428	0.163601	0.149678	0.669209	1.56554e-11	-0.210945	0.0620278	-0.153941	0.175565	-0.353285	0.00140479	-0.199643	0.0777336	-0.403016	0.000230992	0.181533	0.109352	0.3229	0.0037028	-0.0985873	0.387365	-0.0384546	0.736518	-0.67978	5.63243e-12	0.317916	0.00430186	0.148717	0.190859	0.353681	0.00138624	0.0622341	0.58585	-0.160323	0.15812	0.141524	0.213457	-0.589182	1.1167e-08	0.329233	0.00304939
ALDH4A1	blue	0.140681	0.216224	0.0400174	0.726224	-0.270633	0.0158523	-0.168858	0.13685	-0.198248	0.0798747	0.171387	0.130981	0.0752442	0.509857	0.331465	0.00284494	-0.0234749	0.837297	-0.222545	0.0486904	-0.293143	0.00874529	-0.024499	0.830303	-0.296892	0.00788476	-0.04408	0.699693	0.0687123	0.54737	-0.335896	0.00247509	-0.0221207	0.846565	-0.384252	0.000472091	0.343545	0.00193683	-0.112863	0.322012	0.143162	0.208151	0.145707	0.200095	-0.255653	0.0229657	0.0378703	0.740378	-0.343842	0.00191827	0.21509	0.0569572
ALDH5A1	blue	0.141165	0.214632	0.29353	0.00865276	-0.281456	0.0119784	-0.251236	0.0255231	-0.122217	0.283268	0.53327	4.19554e-07	0.267833	0.0170151	0.367011	0.00087794	-0.192085	0.0899034	-0.0929393	0.415266	-0.0984005	0.38827	-0.0416011	0.715841	-0.117815	0.301099	-0.0636152	0.577543	0.189816	0.093837	0.103958	0.361905	-0.069191	0.544576	-0.321834	0.00382428	0.45971	2.026e-05	0.324698	0.00350567	-0.0781776	0.49345	0.0248616	0.82783	-0.129572	0.255073	0.0746514	0.513206	-0.327732	0.00319416	0.07308	0.522138
ALDH6A1	blue	0.0583634	0.609412	-0.0698255	0.540883	-0.244326	0.0300063	-0.210487	0.0626106	-0.0564406	0.621268	0.20953	0.0638415	0.17884	0.114802	0.460047	1.99425e-05	0.0387162	0.734791	-0.360169	0.00111261	-0.348456	0.00164934	-0.0238862	0.834486	-0.465281	1.55709e-05	0.0524671	0.646075	0.180948	0.110519	-0.201092	0.0755589	-0.0351673	0.75832	-0.54504	2.06461e-07	0.4361	5.88382e-05	-0.0149698	0.895822	0.322697	0.00372567	0.0575595	0.614357	-0.329103	0.00306171	0.0931858	0.414025	-0.554178	1.16811e-07	0.407299	0.000195048
ALDH7A1	red	0.0366274	0.748612	-0.273994	0.0145477	-0.350555	0.00153867	-0.406429	0.0002019	-0.0952567	0.40368	0.113577	0.318943	-0.0254812	0.823607	0.638247	2.49511e-10	-0.102313	0.369589	-0.17357	0.126073	-0.496822	3.20616e-06	-0.181259	0.109895	-0.62373	8.23281e-10	0.0995216	0.382861	0.126391	0.267024	-0.375626	0.000646664	0.0271418	0.812315	-0.754461	9.87963e-16	0.027469	0.810095	-0.244173	0.0301125	0.661567	3.19547e-11	-0.0355283	0.755917	-0.256872	0.0222997	0.0439706	0.700403	-0.488057	5.05342e-06	0.327603	0.0032069
ALDH9A1	blue	0.152805	0.178812	-0.138789	0.222527	-0.319104	0.00415181	-0.400834	0.000251564	-0.216519	0.0552896	0.0231992	0.839182	-0.068091	0.551007	0.558362	8.94878e-08	-0.0126276	0.912051	-0.177878	0.116799	-0.483017	6.52775e-06	-0.28561	0.0107267	-0.488398	4.96602e-06	0.237982	0.0346897	0.113558	0.319026	-0.409301	0.000180074	-0.121547	0.285936	-0.639304	2.28176e-10	0.179746	0.112946	-0.163019	0.151152	0.503473	2.25096e-06	-0.08506	0.456072	-0.425601	9.22239e-05	-0.0905757	0.427279	-0.45535	2.48165e-05	0.492379	4.04418e-06
ALDOA	magenta	0.188813	0.0956172	0.363478	0.0009928	-0.0107255	0.925257	-0.197593	0.080897	-0.143309	0.207681	0.513494	1.30226e-06	0.0565449	0.620623	0.0342884	0.764183	-0.0194976	0.864576	0.180839	0.110737	-0.0503611	0.659383	-0.306732	0.00596962	0.10715	0.347269	0.0825431	0.469557	-0.210934	0.0620425	-0.00610446	0.957419	-0.38047	0.000542504	5.4426e-05	0.99962	-0.0160159	0.888587	0.0760897	0.505099	-0.243109	0.0308612	0.0841855	0.460732	-0.00967371	0.932569	-0.329001	0.00307135	0.13459	0.236975	0.0361976	0.751466
ALDOC	green	-0.0696896	0.541673	-0.314873	0.00470873	-0.110781	0.331078	0.132512	0.244359	-0.00787235	0.945104	0.0485345	0.671013	0.0945189	0.407348	0.150251	0.186271	0.0486444	0.670311	-0.401611	0.000244054	0.128237	0.260044	0.262573	0.0193987	-0.460878	1.91795e-05	-0.149869	0.187405	0.0770277	0.499848	0.169344	0.135708	0.259111	0.0211189	-0.290836	0.00931498	0.0967948	0.396096	0.22395	0.047249	0.321878	0.00381925	0.104844	0.357805	0.0699574	0.540118	0.193675	0.0872257	-0.417039	0.000131628	0.0242819	0.831784
ALG1	turquoise	-0.209706	0.0636136	-0.395589	0.00030808	0.438684	5.25583e-05	0.616224	1.49033e-09	0.298639	0.00750977	-0.381372	0.000524897	-0.0297983	0.794332	-0.456607	2.34132e-05	0.473466	1.04878e-05	-0.462548	1.77273e-05	0.135493	0.233813	0.486199	5.55608e-06	-0.167129	0.140974	-0.194801	0.0853675	-0.093081	0.414552	-0.0408481	0.720772	0.291541	0.00913754	0.290974	0.00928006	0.162265	0.153078	-0.140193	0.217838	0.00122615	0.991443	0.122507	0.282119	-0.168784	0.137023	0.222051	0.0492064	0.00700485	0.951145	0.11159	0.327538
ALG11	turquoise	-0.0568394	0.618801	-0.384482	0.000468104	0.407459	0.000193806	0.743504	4.22694e-15	0.285259	0.0108278	-0.372312	0.000728092	0.545743	1.97721e-07	-0.523352	7.47073e-07	0.3252	0.0034523	-0.300992	0.00702951	0.337391	0.00236036	0.751353	1.50361e-15	0.0768352	0.500924	-0.326448	0.00332279	0.0489612	0.668289	0.113522	0.319178	0.466387	1.47695e-05	0.456885	2.31128e-05	0.131681	0.247356	-0.0130341	0.909231	-0.0747358	0.512729	0.26903	0.0165091	0.19235	0.0894518	0.481768	6.95078e-06	0.181232	0.10995	-0.165676	0.144512
ALG13	yellow	0.197731	0.0806801	0.0422029	0.711909	-0.232004	0.0396486	-0.106052	0.352259	-0.0578277	0.612706	0.207639	0.0663306	0.43833	5.33796e-05	0.285364	0.0107975	-0.208992	0.0645418	0.0382999	0.737539	0.0892488	0.434109	0.150116	0.186672	0.0366932	0.748176	-0.017741	0.876676	0.42304	0.000102682	0.335603	0.00249813	0.260327	0.0205006	-0.168886	0.136784	0.32802	0.0031659	0.376574	0.000624933	0.127932	0.26119	-0.248233	0.0273965	0.100797	0.376762	0.383202	0.000490753	-0.187856	0.0973403	-0.00917407	0.936044
ALG2	turquoise	-0.163495	0.149946	-0.47151	1.15371e-05	0.583737	1.63858e-08	0.889295	6.99428e-28	0.438289	5.34756e-05	-0.349908	0.00157206	0.205401	0.0693766	-0.690862	1.84125e-12	0.487466	5.20847e-06	-0.444437	4.07427e-05	0.324093	0.00357097	0.798258	1.25466e-18	-0.0360537	0.752422	-0.394845	0.000316991	-0.106852	0.34862	0.0565839	0.620381	0.442159	4.50902e-05	0.537943	3.17629e-07	0.0310381	0.785975	-0.0422008	0.711923	-0.126582	0.266298	0.379657	0.000558841	0.104904	0.357528	0.394553	0.000320543	0.195259	0.0846214	-0.151477	0.182662
ALG3	yellow	-0.0915683	0.42221	-0.145682	0.200175	-0.296239	0.00802908	0.00973765	0.932124	-0.158743	0.162316	-0.510668	1.52221e-06	0.0357836	0.754218	0.210374	0.0627544	-0.254561	0.0235768	0.0266253	0.815823	0.0954801	0.402574	0.180347	0.111727	-0.0383211	0.737399	-0.0662542	0.561826	0.610267	2.36079e-09	0.134376	0.237727	0.373106	0.000707769	-0.145387	0.201096	0.144781	0.203001	-0.0520809	0.648507	0.219445	0.0519999	-0.222871	0.0483531	0.185057	0.102523	0.515998	1.13267e-06	-0.0803527	0.481466	-0.116157	0.308
ALG5	magenta	0.0131465	0.908452	-0.0497904	0.663008	-0.189609	0.0942009	0.025104	0.826177	-0.103717	0.363024	-0.390763	0.000370164	-0.0245649	0.829853	0.0322555	0.777792	-0.209565	0.0637952	0.246337	0.0286379	0.102533	0.368558	0.112561	0.323321	0.220197	0.0511801	0.0320123	0.779425	0.281239	0.0120472	0.0901514	0.429457	0.395065	0.000314328	0.0833355	0.465288	-0.125268	0.271332	-0.11964	0.293622	0.0778081	0.495502	-0.182609	0.10723	0.301449	0.00693936	0.256809	0.0223338	0.269621	0.0162643	-0.156256	0.169082
ALG9	blue	0.220581	0.0507663	0.317193	0.00439555	-0.71335	1.62158e-13	-0.66796	1.76164e-11	-0.487207	5.27795e-06	0.349241	0.00160713	0.300306	0.00716662	0.786815	8.32335e-18	-0.550436	1.47795e-07	0.253623	0.0241125	-0.146305	0.198234	-0.333838	0.00264112	-0.101428	0.373768	0.315485	0.00462417	0.554799	1.12309e-07	0.122541	0.281985	-0.0311291	0.785363	-0.637853	2.57955e-10	0.23253	0.0391894	0.188406	0.0963469	0.229309	0.0420697	-0.251263	0.0255066	0.054815	0.631369	0.213751	0.0585576	-0.300666	0.00709424	0.044671	0.695863
ALKBH4	turquoise	0.233986	0.0379426	0.247957	0.027574	-0.292308	0.0089479	-0.341967	0.00203833	-0.249511	0.0265851	0.449687	3.21642e-05	0.389833	0.000383368	0.326364	0.00333143	-0.25752	0.0219521	0.252663	0.0246716	-0.123689	0.277467	-0.18217	0.108092	0.0555286	0.626927	0.0465652	0.683637	0.0337444	0.767818	-0.0425818	0.709438	-0.10308	0.365994	-0.231786	0.0398399	0.0558462	0.624953	0.206954	0.0672508	0.00947562	0.933946	-0.172119	0.12932	-0.0281538	0.805453	-0.084723	0.457865	0.00963309	0.932851	0.00158538	0.988936
ALKBH5	blue	-0.00638185	0.955486	0.0347285	0.761245	-0.164858	0.146532	-0.37873	0.000578008	0.149722	0.187843	0.410492	0.000171682	0.0024675	0.982781	0.494018	3.71362e-06	-0.022257	0.845632	-0.290229	0.00947006	-0.260031	0.0206497	-0.220701	0.0506377	-0.462349	1.78951e-05	0.117004	0.304464	0.113375	0.319811	-0.0691343	0.544906	-0.108254	0.342294	-0.569734	4.25592e-08	0.212097	0.0605837	0.19809	0.0801212	0.270365	0.0159605	-0.0138053	0.903886	-0.234	0.0379309	-0.0587343	0.607136	-0.609755	2.45474e-09	0.345945	0.00179116
ALOX5AP	blue	0.203678	0.0717973	-0.0557495	0.625554	-0.325206	0.00345166	-0.463039	1.73203e-05	-0.098517	0.387706	0.104985	0.357155	0.24843	0.0272697	0.521574	8.26915e-07	-0.196954	0.0819042	0.338332	0.00229062	-0.401039	0.000249561	-0.207115	0.0670334	-0.0715735	0.530775	0.178502	0.1155	0.292576	0.00888255	-0.113526	0.31916	0.0514756	0.652327	-0.42793	8.35808e-05	-0.170441	0.133153	-0.154547	0.173849	0.39471	0.000318632	-0.1975	0.0810423	0.0220514	0.84704	0.180535	0.111347	-0.015583	0.89158	0.26681	0.017458
ALS2	green	0.172651	0.128122	0.472792	1.08385e-05	-0.362047	0.0010431	-0.326663	0.00330092	-0.136163	0.231487	-0.0049257	0.965635	0.110002	0.334509	0.178811	0.114863	-0.56832	4.6753e-08	0.720795	6.88855e-14	0.0188945	0.868727	-0.0816007	0.474661	0.63205	4.18522e-10	0.175079	0.122762	0.438511	5.29589e-05	0.193269	0.0879032	0.191283	0.0912789	0.139304	0.2208	-0.141575	0.21329	-0.0126472	0.911915	-0.29839	0.00756227	-0.390926	0.000367889	0.20693	0.0672834	0.277897	0.0131499	0.50372	2.2212e-06	-0.317701	0.00432954
ALYREF	darkgrey	-0.0358213	0.753967	-0.245625	0.0291164	0.505103	2.0616e-06	0.25515	0.0232456	0.747241	2.59631e-15	-0.362507	0.00102668	0.118928	0.296524	-0.197126	0.0816311	0.463414	1.70152e-05	-0.216174	0.0556885	-0.110393	0.332787	0.332568	0.00274854	-0.038925	0.733414	-0.19659	0.0824808	0.126571	0.266337	-0.0979087	0.390657	0.297203	0.00781681	0.159263	0.160925	0.0913196	0.423477	-0.186778	0.099312	0.0751389	0.510451	-0.0351781	0.758249	-0.179498	0.113452	0.283928	0.011219	-0.0397986	0.727662	0.421037	0.000111612
AMACR	grey	0.0761972	0.504497	0.0370105	0.746071	-0.0897321	0.431614	-0.0462854	0.685438	-0.0340374	0.765859	-0.00702438	0.951009	0.0292437	0.798078	0.0483564	0.672151	-0.104529	0.359257	0.0944248	0.407817	0.00208873	0.985424	0.0552854	0.628438	0.00825613	0.942432	0.0470202	0.680713	-0.00342183	0.976123	-0.0751936	0.510142	0.0672654	0.555857	-0.0319316	0.779967	-0.0792491	0.487527	-0.101189	0.374899	-0.0276871	0.808616	0.125496	0.270455	0.00583729	0.959281	0.0440858	0.699656	0.0776764	0.496234	-0.144726	0.203173
AMBP	darkturquoise	0.14114	0.214715	0.0634641	0.57845	-0.303205	0.00660267	-0.381702	0.000518583	-0.248614	0.0271525	0.00998991	0.93037	-0.0670762	0.556972	0.351527	0.00148974	-0.204862	0.0701274	0.116923	0.304799	-0.0790991	0.488354	-0.367504	0.0008629	-0.123492	0.278239	0.907466	9.96335e-31	0.105759	0.353602	0.0205897	0.857068	-0.232288	0.0394003	-0.321344	0.00388127	-0.0654708	0.56647	-0.00751503	0.947592	0.206003	0.0685468	-0.240021	0.033122	-0.149884	0.187362	-0.108984	0.339031	-0.144888	0.202662	0.0999301	0.380901
AMDHD2	grey	-0.165736	0.144365	-0.10041	0.378607	0.10407	0.361383	0.112546	0.323383	0.0787597	0.490228	-0.0851159	0.455774	-0.127155	0.26412	-0.192916	0.0884966	-0.102065	0.370757	0.293279	0.00871275	0.151336	0.183075	0.128666	0.258439	0.203767	0.0716708	-0.0238742	0.834568	-0.188468	0.0962351	0.0865593	0.448141	0.229083	0.0422785	0.228104	0.0431912	-0.463034	1.73243e-05	-0.105945	0.352751	-0.0348419	0.760489	-0.0204666	0.857914	0.176294	0.120147	-0.0322108	0.778092	0.432933	6.74861e-05	-0.34563	0.0018097
AMER2	black	-0.121528	0.286014	-0.684626	3.47517e-12	0.447923	3.48394e-05	0.115059	0.312628	0.451959	2.90013e-05	-0.293848	0.00857758	-0.149051	0.189854	-0.0280784	0.805964	0.637183	2.7291e-10	-0.356792	0.00124823	-0.464596	1.6087e-05	0.0338846	0.766881	-0.549258	1.59061e-07	-0.0480304	0.674235	-0.329173	0.0030551	-0.433861	6.48381e-05	0.00828064	0.942261	-0.218354	0.053207	-0.268452	0.0167519	-0.474408	1.00147e-05	0.635723	3.08448e-10	0.0809435	0.478238	-0.320079	0.00403209	-0.129134	0.256697	-0.210657	0.0623943	0.708427	2.81469e-13
AMIGO1	turquoise	0.0284795	0.803247	0.494991	3.52947e-06	-0.436066	5.89264e-05	-0.464261	1.63453e-05	-0.140125	0.218065	0.354837	0.00133344	0.262112	0.0196205	0.398163	0.000279032	-0.523275	7.50412e-07	0.315211	0.00466185	0.202379	0.073668	-0.206196	0.0682818	0.243835	0.0303489	0.0274717	0.810077	0.37067	0.000771802	0.419563	0.000118637	-0.0913672	0.423235	-0.201898	0.0743703	0.216985	0.0547544	0.474391	1.0023e-05	-0.176958	0.118734	-0.118106	0.299898	0.337835	0.00232726	0.16057	0.157472	-0.242246	0.0314795	-0.198541	0.0794214
AMN1	turquoise	-0.320023	0.0040388	-0.41852	0.000123853	0.77798	3.31943e-17	0.886922	1.51186e-27	0.525005	6.79453e-07	-0.38606	0.000441481	-0.11887	0.296761	-0.888696	8.5102e-28	0.598042	5.8921e-09	-0.389619	0.000386456	0.372526	0.000722562	0.58269	1.76257e-08	0.0849992	0.456395	-0.349478	0.00159459	-0.435316	6.08781e-05	0.109539	0.336561	0.213246	0.05917	0.723831	4.82041e-14	-0.140584	0.216546	-0.0596136	0.601757	-0.253769	0.0240285	0.226518	0.0447049	0.0448348	0.694803	0.00025365	0.99823	0.282745	0.011577	-0.138491	0.223532
AMOT	grey	0.181531	0.109356	0.126031	0.268401	0.273944	0.0145663	0.152644	0.179276	0.187572	0.097857	0.022557	0.843577	0.413832	0.000150025	-0.179299	0.113858	0.38081	0.000535807	-0.185407	0.101865	-0.0438551	0.701153	0.102471	0.368849	0.107272	0.346718	-0.273728	0.0146474	-0.020472	0.857877	-0.139967	0.218588	-0.0921386	0.419314	0.167885	0.139159	0.372637	0.000719716	0.106352	0.350893	-0.191402	0.0910726	0.239965	0.0331641	-0.202373	0.0736762	-0.0177192	0.876826	-0.0855576	0.45343	0.397475	0.000286542
AMPD2	grey	0.0121694	0.91523	0.0164821	0.885365	-0.0822771	0.470994	-0.162643	0.152111	-0.102914	0.366769	0.126401	0.266989	-0.0318418	0.78057	0.178216	0.116095	-0.0622771	0.58559	-0.112309	0.324412	-0.0760634	0.505247	-0.127075	0.264425	-0.14496	0.202437	0.278952	0.0127925	-0.00780914	0.945544	-0.0167221	0.883708	-0.00841749	0.941309	-0.195682	0.0839362	0.094571	0.407089	0.102244	0.369914	0.113272	0.320252	-0.0570137	0.617724	-0.266784	0.0174693	-0.117809	0.301122	-0.20507	0.0698358	0.0333664	0.770347
AMPD3	turquoise	-0.00398359	0.972205	-0.0689918	0.545738	-0.231326	0.0402468	-0.388646	0.000400842	-0.0662859	0.561638	0.00528487	0.963131	-0.171531	0.130653	0.39668	0.000295446	-0.108757	0.340046	0.00289542	0.979796	-0.26861	0.0166854	-0.288202	0.0100047	-0.225915	0.045292	0.212933	0.0595522	0.10286	0.367023	-0.155917	0.170019	-0.0350439	0.759143	-0.414617	0.000145312	-0.0332415	0.771183	-0.123384	0.278663	0.376308	0.000630967	-0.182168	0.108095	-0.215728	0.0562084	-0.0501182	0.660926	-0.326261	0.003342	0.245323	0.0293212
AMPH	green	-0.0747692	0.51254	-0.17011	0.13392	0.102895	0.366861	0.0358043	0.75408	0.187416	0.0981422	0.286145	0.0105742	0.151927	0.18135	0.125359	0.27098	0.28083	0.0121777	-0.418555	0.000123678	-0.0954515	0.402715	0.167184	0.140841	-0.498304	2.96514e-06	0.0739508	0.517179	-0.17224	0.129048	-0.281457	0.011978	0.196614	0.0824432	-0.30007	0.00721428	0.100092	0.380126	-0.0480836	0.673895	0.219464	0.0519788	0.268505	0.0167293	-0.281436	0.0119847	-0.0199904	0.861186	-0.266315	0.0176755	0.351592	0.00148652
AMT	blue	0.191317	0.0912194	0.260592	0.0203677	-0.447798	3.50368e-05	-0.375572	0.000647916	-0.200605	0.0762844	0.327539	0.00321317	0.0157728	0.890267	0.538733	3.0291e-07	-0.250308	0.0260901	-0.187137	0.0986521	-0.137175	0.228006	-0.139361	0.220608	-0.204968	0.0699792	0.0200429	0.860825	0.372368	0.000726644	0.0207734	0.855807	0.0750648	0.510869	-0.486581	5.44917e-06	0.548423	1.67539e-07	0.30391	0.00647147	0.10213	0.37045	-0.17358	0.126051	-0.28834	0.00996764	0.102273	0.369777	-0.538974	2.98535e-07	0.162827	0.151642
AMZ2	grey	0.0068659	0.952113	0.0887243	0.436826	-0.187064	0.0987871	-0.113828	0.317866	-0.0350364	0.759193	-0.050467	0.658712	0.00899261	0.937307	0.124817	0.273074	-0.202232	0.0738817	0.125584	0.270115	0.0858772	0.451739	0.0438306	0.701312	0.0696509	0.541899	0.210306	0.0628422	0.227564	0.0437015	0.163617	0.149638	0.178531	0.115442	-0.0474125	0.678195	0.000206061	0.998562	0.0445105	0.696903	-0.0248575	0.827857	-0.0468305	0.681931	0.0199822	0.861243	0.184677	0.103243	0.0415459	0.716202	-0.10239	0.369228
ANAPC4	turquoise	-0.268039	0.0169271	-0.416139	0.00013657	0.529147	5.34489e-07	0.855958	9.21594e-24	0.400973	0.000250205	-0.471159	1.17355e-05	0.0740003	0.516898	-0.711344	2.03296e-13	0.335903	0.0024745	-0.255883	0.0228384	0.510266	1.55627e-06	0.775399	4.91379e-17	0.158265	0.163599	-0.326662	0.00330106	-0.0926222	0.416867	0.188718	0.0957879	0.550387	1.48249e-07	0.637972	2.55372e-10	-0.0769097	0.500507	-0.0813184	0.476196	-0.187299	0.098356	0.211051	0.0618937	0.237263	0.0352574	0.372092	0.000733814	0.367394	0.000866218	-0.30198	0.00683594
ANAPC5	turquoise	-0.197151	0.0815913	-0.394172	0.000325244	0.503821	2.20923e-06	0.755557	8.50758e-16	0.341048	0.00209966	-0.323214	0.00366764	0.169207	0.136028	-0.622568	9.03462e-10	0.362928	0.00101188	-0.247821	0.0276618	0.328696	0.00310048	0.636534	2.88202e-10	0.0787692	0.490175	-0.346436	0.00176257	-0.0844632	0.459249	0.0955738	0.40211	0.394524	0.000320904	0.530915	4.81959e-07	-0.0703	0.53813	-0.0699853	0.539956	-0.13019	0.252796	0.178096	0.116345	0.197118	0.0816444	0.318773	0.00419312	0.30953	0.00550603	-0.174695	0.123599
ANAPC7	turquoise	-0.222814	0.0484118	-0.510647	1.52402e-06	0.5203	8.89004e-07	0.898225	3.25951e-29	0.36184	0.00105058	-0.565784	5.52711e-08	0.0830182	0.466995	-0.686628	2.83904e-12	0.404389	0.000218855	-0.379441	0.00056326	0.453924	2.6502e-05	0.792582	3.25534e-18	0.0474208	0.678141	-0.355604	0.00129941	-0.0276159	0.809098	0.173743	0.12569	0.592812	8.61349e-09	0.580471	2.05534e-08	-0.00130547	0.99089	-0.112669	0.322854	-0.0688251	0.546711	0.167856	0.139229	0.221822	0.0494467	0.418459	0.000124167	0.257353	0.0220411	-0.220026	0.0513653
ANGEL2	turquoise	-0.159419	0.16051	-0.0384523	0.736533	0.427372	8.55801e-05	0.619084	1.19092e-09	0.299679	0.00729392	-0.0933318	0.41329	0.257278	0.0220812	-0.56379	6.29817e-08	0.263408	0.0190023	-0.191323	0.0912085	0.528643	5.50419e-07	0.564358	6.06872e-08	0.278227	0.0130373	-0.291442	0.00916241	0.0251338	0.825974	0.273207	0.0148445	0.315047	0.00468451	0.573987	3.19999e-08	0.228165	0.0431341	0.232662	0.0390755	-0.409523	0.00017848	0.0968172	0.395987	-0.0191378	0.867052	0.268714	0.0166414	0.263881	0.0187804	-0.216733	0.0550432
ANK1	salmon	-0.25166	0.0252672	-0.28702	0.0103284	0.197881	0.0804457	0.296026	0.00807657	0.286414	0.0104979	-0.138571	0.223262	-0.164344	0.147812	-0.110192	0.33367	0.229229	0.0421436	-0.580306	2.07894e-08	0.202625	0.0733105	0.357777	0.00120721	-0.39423	0.000324526	0.164846	0.146561	-0.0308745	0.787076	0.111509	0.327892	0.279855	0.0124937	-0.0512181	0.653955	0.152038	0.181028	0.159439	0.160458	0.0912853	0.423652	0.0500492	0.661364	-0.24006	0.0330929	0.153205	0.177664	-0.428447	8.17667e-05	0.0466366	0.683178
ANK2	turquoise	-0.234954	0.0371325	-0.257136	0.0221575	0.732846	1.62268e-14	0.860872	2.66662e-24	0.429501	7.81804e-05	-0.430054	7.63555e-05	-0.0522357	0.647532	-0.843095	1.92682e-22	0.616338	1.4771e-09	-0.461158	1.89286e-05	0.399904	0.000260836	0.580653	2.02972e-08	0.131644	0.247489	-0.323972	0.00358409	-0.325844	0.0033849	0.00941714	0.934353	0.28117	0.0120691	0.719773	7.7601e-14	0.124784	0.273203	-0.0548735	0.631004	-0.374467	0.000674142	0.232912	0.0388599	-0.104775	0.35812	-0.00248466	0.982662	0.264602	0.0184474	-0.0382043	0.738171
ANK3	turquoise	-0.329806	0.00299565	-0.640971	1.98044e-10	0.736134	1.07898e-14	0.854842	1.21363e-23	0.487018	5.32898e-06	-0.505622	2.00462e-06	-0.142989	0.208706	-0.785492	1.02814e-17	0.641037	1.96931e-10	-0.465459	1.54394e-05	0.257786	0.0218109	0.559725	8.19794e-08	-0.124727	0.273422	-0.396644	0.000295855	-0.450923	3.04063e-05	-0.0175866	0.877741	0.232877	0.0388899	0.552789	1.27517e-07	-0.25051	0.0259654	-0.199127	0.0785215	0.028666	0.801984	0.325523	0.00341838	0.179528	0.113391	0.0231776	0.83933	0.139854	0.218962	-0.0485308	0.671036
ANKFY1	turquoise	-0.252418	0.0248157	-0.681239	4.87506e-12	0.552548	1.29462e-07	0.825433	8.24564e-21	0.318098	0.00427858	-0.451692	2.93579e-05	-0.0508238	0.656451	-0.591834	9.24018e-09	0.549717	1.54579e-07	-0.555653	1.06383e-07	0.22662	0.0446068	0.629643	5.10069e-10	-0.271697	0.0154289	-0.299023	0.00742945	-0.303701	0.00651023	-0.0627307	0.582856	0.340043	0.00216863	0.349334	0.00160219	-0.0964753	0.397665	-0.178334	0.11585	0.157657	0.165245	0.217961	0.0536473	-0.0535836	0.639064	0.134024	0.238969	0.0384029	0.736859	-0.031954	0.779817
ANKH	yellow	-0.0079634	0.94447	0.117655	0.30176	-0.489727	4.63825e-06	-0.27145	0.015526	-0.204839	0.0701592	-0.0492832	0.666236	0.2531	0.0244158	0.473035	1.07108e-05	-0.512153	1.40262e-06	0.13546	0.233927	0.190685	0.0923134	0.010325	0.928041	-0.0261572	0.819006	0.128338	0.259668	0.87499	5.70739e-26	0.398586	0.000274508	0.225722	0.0454808	-0.32984	0.00299249	0.256864	0.0223038	0.330353	0.00294519	0.129472	0.255446	-0.233221	0.0385942	0.286667	0.0104269	0.642742	1.7021e-10	-0.271685	0.0154333	-0.206739	0.0675419
ANKIB1	blue	0.109802	0.335398	0.166824	0.14171	0.244318	0.030012	0.227222	0.0440278	0.0785099	0.491609	-0.158532	0.16288	0.213551	0.0587995	-0.350985	0.00151684	0.155149	0.17216	0.162304	0.152978	0.140149	0.217985	0.12631	0.267334	0.478658	8.11892e-06	-0.145932	0.199393	0.0588391	0.606494	0.108141	0.342801	0.0276209	0.809065	0.483967	6.222e-06	0.173094	0.127132	0.112565	0.323301	-0.338	0.00231503	-0.339348	0.00221742	-0.047751	0.676025	0.0515612	0.651787	0.329126	0.00305949	0.0620456	0.586987
ANKLE2	turquoise	-0.24195	0.0316939	-0.33411	0.00261861	0.840977	3.09605e-22	0.849909	3.98841e-23	0.549216	1.59485e-07	-0.273673	0.0146679	0.0647523	0.570746	-0.824757	9.43914e-21	0.758098	5.99569e-16	-0.525723	6.51922e-07	0.295661	0.00815875	0.561539	7.29127e-08	0.0112598	0.921546	-0.381209	0.000528029	-0.399886	0.000261015	-0.0504305	0.658943	0.162074	0.153569	0.649859	9.16884e-11	0.0956543	0.401712	-0.0303811	0.790401	-0.264987	0.0182712	0.29323	0.00872454	-0.0543457	0.634297	-0.00823232	0.942598	0.155718	0.170572	0.121077	0.28782
ANKMY2	turquoise	-0.214857	0.0572334	-0.451176	3.00576e-05	0.593735	8.05925e-09	0.857847	5.75319e-24	0.324237	0.00355528	-0.391049	0.000366186	-0.0737459	0.518344	-0.741158	5.71598e-15	0.507263	1.83383e-06	-0.430218	7.58243e-05	0.349298	0.00160409	0.595583	7.04969e-09	-0.070111	0.539226	-0.383799	0.00048007	-0.332717	0.00273571	-0.0191879	0.866707	0.271309	0.015582	0.544594	2.12181e-07	-0.141303	0.21418	-0.149788	0.187646	-0.145319	0.201309	0.320314	0.00400367	0.076291	0.50397	0.0692868	0.544018	0.252669	0.0246679	-0.177876	0.116803
ANKRD13D	turquoise	-0.221501	0.0497855	-0.417276	0.000130353	0.665572	2.20433e-11	0.920659	3.43398e-33	0.376831	0.000619163	-0.400868	0.000251236	0.0684523	0.548891	-0.820668	2.11457e-20	0.542282	2.44375e-07	-0.396017	0.000303073	0.372235	0.000730086	0.686023	3.01838e-12	0.0816332	0.474485	-0.419154	0.000120663	-0.301863	0.00685864	0.0422601	0.711536	0.364522	0.000957508	0.678862	6.16562e-12	-0.0567057	0.619628	-0.0742802	0.515309	-0.233586	0.0382823	0.202582	0.0733732	0.0293002	0.797696	0.128103	0.260548	0.335111	0.00253729	-0.171179	0.131459
ANKRD17	turquoise	-0.0985091	0.387744	-0.140442	0.217013	0.490113	4.54701e-06	0.530359	4.97923e-07	0.389719	0.000385018	0.108435	0.341484	-0.0525716	0.645418	-0.607575	2.89711e-09	0.253989	0.0239021	-0.0398677	0.727208	0.242924	0.0309931	0.407986	0.000189784	0.176551	0.119599	-0.342981	0.00197261	-0.46397	1.6573e-05	0.161276	0.155631	0.136003	0.232043	0.539261	2.9343e-07	-0.35827	0.00118715	0.0237246	0.83559	-0.288466	0.0099336	0.337406	0.00235926	0.330825	0.00290224	-0.054029	0.636276	0.384552	0.000466882	-0.29772	0.00770497
ANKRD24	blue	-0.0866311	0.447763	-0.0961618	0.399208	0.582531	1.78206e-08	0.751708	1.43364e-15	0.353634	0.00138842	-0.210938	0.0620375	0.301275	0.00697361	-0.762657	3.16606e-16	0.479093	7.9454e-06	-0.288944	0.0098061	0.405996	0.000205398	0.568817	4.52363e-08	0.301254	0.00697772	-0.441982	4.54456e-05	-0.173066	0.127195	0.191806	0.0903795	0.232144	0.0395258	0.726603	3.46458e-14	0.184535	0.103513	0.172835	0.12771	-0.432645	6.83297e-05	0.267423	0.0171915	0.202771	0.0730989	0.14074	0.216029	0.236602	0.0357861	-0.0936254	0.411816
ANKRD27	cyan	0.139715	0.219425	0.258731	0.0213153	0.142396	0.210621	-0.0612061	0.592067	0.00638687	0.955451	0.00414661	0.971068	-0.174492	0.124044	-0.192277	0.0895761	0.181175	0.110064	0.0728314	0.523559	-0.0936292	0.411797	-0.281502	0.0119638	0.232999	0.0387843	-0.0302191	0.791493	-0.225696	0.0455065	-0.223456	0.0477521	-0.264189	0.0186375	0.230687	0.0408165	0.0500973	0.661058	0.00198786	0.986128	-0.290372	0.0094333	-0.151044	0.183931	-0.259277	0.0210338	-0.420738	0.000113006	0.162722	0.15191	0.231499	0.040093
ANKRD28	red	-0.148862	0.190423	-0.176217	0.12031	0.568443	4.6372e-08	0.779037	2.82257e-17	0.32082	0.00394315	-0.455801	2.43036e-05	0.0519753	0.649174	-0.86146	2.29158e-24	0.281008	0.0121207	0.0915049	0.422533	0.377741	0.000599121	0.588318	1.18729e-08	0.528108	5.6781e-07	-0.346768	0.00174348	-0.233461	0.0383885	0.139419	0.220413	0.353262	0.00140584	0.892914	2.08577e-28	-0.249492	0.026597	-0.180449	0.111522	-0.437741	5.47751e-05	0.113392	0.319735	0.310297	0.00538477	0.173317	0.126636	0.725393	4.00388e-14	-0.399434	0.000265639
ANKRD29	midnightblue	0.0502381	0.660164	-0.149424	0.188734	-0.32677	0.00329011	-0.320228	0.00401403	-0.110016	0.334451	0.285582	0.0107346	0.075767	0.506913	0.588243	1.19357e-08	-0.0247517	0.828579	-0.496023	3.34364e-06	-0.161138	0.155991	-0.153812	0.175932	-0.696098	1.06673e-12	0.0687126	0.547369	0.236864	0.0355757	0.0327707	0.774337	-0.0531412	0.641839	-0.734417	1.33623e-14	0.398976	0.00027039	0.38189	0.000515007	0.50126	2.53413e-06	-0.0339307	0.766573	-0.272961	0.0149382	0.0715903	0.530678	-0.89912	2.36025e-29	0.372908	0.000712792
ANKRD34A	blue	-0.167665	0.139685	-0.255667	0.0229578	0.732051	1.78933e-14	0.875438	5.01415e-26	0.537861	3.19195e-07	-0.477073	8.7828e-06	0.0351568	0.75839	-0.864522	1.02905e-24	0.498443	2.94332e-06	-0.291733	0.00908976	0.479023	7.97297e-06	0.665979	2.12191e-11	0.303641	0.00652137	-0.363018	0.00100873	-0.143371	0.207482	0.205205	0.0696491	0.391183	0.000364336	0.820005	2.40501e-20	0.0479753	0.674589	0.0466441	0.68313	-0.386549	0.000433523	0.127541	0.262661	0.159167	0.161182	0.218326	0.0532385	0.33458	0.00258012	-0.163457	0.150041
ANKRD44	turquoise	-0.161695	0.154547	-0.359438	0.00114077	0.64856	1.02767e-10	0.872747	1.08363e-25	0.3943	0.00032366	-0.346045	0.00178529	0.169771	0.134709	-0.770788	9.7777e-17	0.526623	6.18878e-07	-0.409425	0.000179183	0.343782	0.001922	0.672682	1.12408e-11	0.115733	0.309782	-0.355379	0.0013093	-0.196423	0.0827467	0.161952	0.153883	0.299046	0.00742472	0.662098	3.04287e-11	0.109643	0.3361	0.0927498	0.416222	-0.255742	0.0229164	0.160925	0.156545	0.0277216	0.808382	0.198265	0.079849	0.224507	0.0466877	-0.106529	0.350087
ANKRD46	yellow	0.207722	0.0662194	0.374095	0.000683198	-0.0529824	0.642836	0.00280998	0.980392	0.0987331	0.386661	0.0388146	0.734142	0.544632	2.1169e-07	-0.000485641	0.996611	-0.201618	0.0747817	0.241167	0.0322672	0.214803	0.0572976	0.200862	0.0759011	0.463671	1.68092e-05	-0.0698513	0.540734	0.467992	1.36755e-05	0.329709	0.00300471	0.199051	0.078637	0.219914	0.0514877	0.352489	0.00144268	0.257168	0.0221402	-0.341968	0.0020383	-0.0776864	0.496178	0.29008	0.00950867	0.441301	4.6836e-05	0.137672	0.226309	-0.132605	0.244026
ANKS1A	turquoise	-0.229573	0.0418275	-0.521237	8.42915e-07	0.751316	1.51119e-15	0.852323	2.2402e-23	0.607848	2.83778e-09	-0.481734	6.96285e-06	0.0567553	0.619321	-0.742978	4.52448e-15	0.686206	2.96313e-12	-0.480067	7.56863e-06	0.26587	0.0178733	0.672614	1.13149e-11	-0.0357215	0.754631	-0.328371	0.00313174	-0.217793	0.053837	0.0146995	0.897693	0.337	0.00238986	0.576065	2.77953e-08	-0.022066	0.84694	-0.105827	0.353287	-0.0746899	0.512988	0.209256	0.0641969	0.02413	0.832821	0.237297	0.0352305	0.118707	0.297428	0.116298	0.307412
ANKS1B	blue	-0.147535	0.194449	-0.103995	0.36173	0.700612	6.60067e-13	0.832371	1.98613e-21	0.398993	0.000270217	-0.297988	0.00764746	0.0573146	0.615867	-0.891696	3.15002e-28	0.552194	1.3238e-07	-0.341511	0.00206857	0.367268	0.000870064	0.536703	3.4212e-07	0.331084	0.00287895	-0.273228	0.0148365	-0.274976	0.0141844	0.098177	0.389354	0.187975	0.0971252	0.844315	1.46144e-22	0.176007	0.120761	0.102185	0.370193	-0.531113	4.76393e-07	0.0990474	0.385143	-0.0699358	0.540243	0.015508	0.892098	0.345834	0.00179765	-0.0829953	0.467118
ANLN	black	-0.142773	0.209404	-0.79417	2.50047e-18	0.0223758	0.844818	0.0698679	0.540637	0.0403748	0.723876	-0.24975	0.0264361	-0.0471852	0.679653	0.134714	0.236538	0.0848614	0.457128	-0.11143	0.328237	-0.175266	0.122358	0.0896882	0.431841	-0.54183	2.51183e-07	0.0442711	0.698454	-0.209741	0.0635683	-0.121248	0.287134	0.131589	0.247688	-0.335998	0.00246711	-0.570713	3.98703e-08	-0.313962	0.00483687	0.830353	3.02492e-21	0.0876314	0.442518	0.261144	0.0200938	0.055256	0.628622	-0.164789	0.146704	0.0215385	0.850556
ANO10	yellow	0.131936	0.246432	0.286656	0.0104301	-0.591493	9.46883e-09	-0.354307	0.00135744	-0.410953	0.000168527	-0.190609	0.0924458	0.162428	0.15266	0.410496	0.000171651	-0.607995	2.80627e-09	0.466525	1.46728e-05	0.136077	0.231784	-0.0943686	0.408098	0.291681	0.00910275	0.0568408	0.618793	0.732353	1.72424e-14	0.272856	0.0149785	0.25743	0.0220002	-0.162005	0.153748	0.123403	0.278589	0.1327	0.243685	0.000845304	0.994101	-0.47476	9.84346e-06	0.251198	0.0255459	0.457253	2.27206e-05	0.131362	0.248514	-0.268286	0.0168221
ANO3	green	0.174904	0.123144	0.342393	0.00201047	0.109579	0.336386	0.160953	0.156473	-0.0821983	0.471421	-0.153149	0.177825	0.0820649	0.472143	-0.389241	0.000391986	-0.136465	0.230444	0.491452	4.2432e-06	0.125504	0.270422	0.0181395	0.873929	0.70762	3.07759e-13	-0.0474543	0.677927	0.095872	0.400636	0.0729536	0.52286	0.0116651	0.918731	0.602677	4.18439e-09	-0.123429	0.278485	-0.0619648	0.587475	-0.540562	2.71254e-07	-0.148953	0.190146	0.259152	0.0210976	0.0258735	0.820936	0.717366	1.02531e-13	-0.332182	0.00278196
ANO6	red	0.147747	0.193802	-0.164118	0.148378	-0.425575	9.23259e-05	-0.405363	0.000210602	-0.209934	0.0633187	0.0741593	0.515995	-0.103686	0.363169	0.637658	2.62228e-10	-0.178118	0.116298	-0.198985	0.0787382	-0.368552	0.000831709	-0.160881	0.156659	-0.533609	4.11215e-07	0.208826	0.0647582	0.336907	0.00239699	-0.293248	0.00872009	0.138333	0.224065	-0.701586	5.94478e-13	0.184316	0.10393	-0.0321702	0.778365	0.533454	4.15024e-07	-0.147153	0.19562	-0.33321	0.00269371	0.162292	0.153009	-0.529474	5.24359e-07	0.322215	0.00378043
ANO8	yellow	-0.0890358	0.435211	-0.250608	0.0259055	-0.031741	0.781247	0.0986923	0.386858	0.243373	0.0306743	0.0290382	0.799467	0.273676	0.0146668	0.211322	0.0615524	0.0513263	0.653271	-0.437444	5.54897e-05	0.235523	0.0366624	0.375497	0.000649664	-0.396079	0.000302348	0.0520272	0.648846	0.477244	8.70902e-06	0.302737	0.00669089	0.372742	0.000717032	-0.285347	0.0108023	0.337579	0.00234626	0.396123	0.00030184	0.265515	0.0180325	-0.0203951	0.858405	-0.0926977	0.416485	0.579675	2.1713e-08	-0.562427	6.88279e-08	0.168392	0.137952
ANP32A	brown	-0.131334	0.248613	-0.407257	0.000195368	0.0502663	0.659985	0.15256	0.179516	0.361405	0.00106642	0.00709011	0.950551	0.00482824	0.966315	-0.0133837	0.906808	-0.122947	0.280381	0.0601335	0.598585	0.068294	0.549817	0.416622	0.000133896	-0.164607	0.147157	-0.106953	0.348161	-0.144929	0.202534	0.066268	0.561744	0.453439	2.71001e-05	-0.0531278	0.641923	-0.533345	4.17691e-07	-0.145591	0.200458	0.303547	0.00653875	0.217515	0.0541512	0.374977	0.000661929	0.260969	0.02018	0.0943211	0.408335	-0.327679	0.00319935
ANP32B	blue	0.0693246	0.543798	-0.312779	0.00500812	-0.328039	0.0031641	-0.43873	5.24507e-05	-0.0340995	0.765445	0.169885	0.134444	-0.0507084	0.657182	0.604947	3.53167e-09	-0.137256	0.22773	-0.0746203	0.513382	-0.394383	0.000322629	-0.179939	0.112553	-0.555468	1.0764e-07	0.164874	0.146493	-0.0751778	0.510231	-0.243478	0.0305998	0.0115073	0.919827	-0.712452	1.79468e-13	-0.216327	0.0555113	-0.16096	0.156454	0.696604	1.01131e-12	0.0469385	0.681238	-0.0742134	0.515688	-0.0708283	0.535073	-0.465001	1.57797e-05	0.232028	0.0396276
ANP32E	turquoise	-0.220061	0.0513278	-0.476987	8.82024e-06	0.709863	2.3994e-13	0.890335	4.96148e-28	0.487787	5.12378e-06	-0.269409	0.0163518	0.0769842	0.500092	-0.755247	8.87582e-16	0.639085	2.32445e-10	-0.514892	1.20485e-06	0.289381	0.00969068	0.717898	9.64314e-14	-0.0979359	0.390525	-0.40814	0.00018862	-0.410231	0.000173491	-0.00274366	0.980855	0.291173	0.00922991	0.543234	2.30598e-07	-0.0267378	0.815059	-0.097727	0.391542	-0.137144	0.228112	0.43233	6.92599e-05	-0.0230703	0.840064	0.107273	0.346714	0.16502	0.14613	-0.036134	0.751888
ANPEP	blue	0.190347	0.0929038	-0.00648112	0.954794	-0.308737	0.00563406	-0.448364	3.41517e-05	-0.108704	0.340282	0.0893671	0.433497	-0.120156	0.291527	0.511986	1.41557e-06	-0.203462	0.0721058	0.0896051	0.432269	-0.335202	0.00253003	-0.257563	0.0219296	-0.267936	0.016971	0.189054	0.0951876	0.227721	0.0435531	-0.135835	0.232626	-0.0458185	0.688447	-0.497809	3.04367e-06	-0.00593045	0.958631	-0.0943547	0.408167	0.335609	0.00249764	-0.137977	0.22527	-0.0908321	0.425967	0.0792178	0.4877	-0.276527	0.0136264	0.228695	0.0426379
ANTXR1	green	0.0200809	0.860565	0.34244	0.00200741	-0.158491	0.162991	-0.176376	0.119971	-0.15708	0.166818	-0.0646604	0.571294	-0.00441833	0.969173	0.0306963	0.788277	-0.272423	0.0151452	0.400992	0.000250019	0.0741592	0.515996	-0.150315	0.186081	0.467599	1.39366e-05	0.0770395	0.499783	0.259858	0.0207369	0.380278	0.000546323	-0.0455946	0.689892	0.172497	0.128468	0.0738791	0.517586	0.17719	0.118244	-0.252266	0.0249063	-0.319381	0.00411748	0.194046	0.0866105	0.0778283	0.49539	0.197037	0.0817728	-0.156542	0.168293
ANXA1	blue	-0.101497	0.373442	0.169457	0.135443	0.486008	5.61028e-06	0.301582	0.00691324	0.23361	0.0382618	0.0292787	0.797842	-0.0596424	0.601581	-0.535837	3.60265e-07	0.296509	0.00796914	-0.00924067	0.935581	0.0427148	0.70857	0.0710818	0.533609	0.339561	0.00220237	-0.153037	0.178145	-0.453774	2.66855e-05	-0.16142	0.155258	-0.187745	0.097543	0.530506	4.93651e-07	-0.034953	0.759749	-0.106913	0.348344	-0.496882	3.19611e-06	0.34122	0.00208809	-0.159353	0.160686	-0.346059	0.00178448	0.387342	0.000420882	-0.0922249	0.418876
ANXA11	blue	0.0373182	0.744032	0.0911593	0.424295	0.342851	0.00198089	0.133043	0.242458	0.124414	0.274639	0.0141672	0.901378	0.0078	0.945607	-0.320879	0.00393608	0.22636	0.0448579	0.0738483	0.517761	-0.100783	0.376828	-0.0778189	0.495442	0.234742	0.0373091	0.0279452	0.806866	-0.308772	0.00562838	-0.124432	0.27457	-0.304353	0.00639039	0.322894	0.00370349	-0.0274126	0.810477	-0.179169	0.114126	-0.259698	0.0208186	0.296479	0.00797581	-0.113617	0.318769	-0.291541	0.00913757	0.308968	0.00559657	0.0172859	0.879816
ANXA2	grey	0.110095	0.334099	0.129415	0.255655	-0.237991	0.0346829	-0.292634	0.00886839	-0.277251	0.0133727	0.0734165	0.520219	-0.128985	0.257253	0.283563	0.0113284	-0.0507514	0.656909	-0.0557976	0.625255	-0.294539	0.00841581	-0.276602	0.0136002	-0.142005	0.211888	0.303918	0.00647004	-0.0686822	0.547546	-0.373501	0.000697865	-0.160898	0.156616	-0.298079	0.00762815	0.212275	0.0603634	-0.202285	0.0738047	0.0738599	0.517696	0.0789651	0.489094	-0.426395	8.91878e-05	-0.229803	0.0416169	-0.135729	0.232992	0.20991	0.0633503
ANXA3	red	0.0983838	0.388351	0.0390853	0.732358	-0.401592	0.000244233	-0.419727	0.000117841	-0.31628	0.00451653	0.307319	0.00586946	0.0580465	0.611359	0.556264	1.02325e-07	-0.188472	0.0962283	-0.150027	0.186937	-0.189219	0.0948936	-0.263727	0.0188526	-0.417315	0.000130146	0.218536	0.0530037	0.0648388	0.57023	-0.165562	0.144793	-0.17057	0.132857	-0.613732	1.80862e-09	0.196977	0.081867	0.116381	0.307063	0.312971	0.00497998	-0.0185941	0.870795	-0.236425	0.0359284	-0.131629	0.247543	-0.493869	3.74264e-06	0.155818	0.170294
ANXA4	grey	0.0341038	0.765416	-0.0516147	0.651448	-0.198452	0.0795596	-0.15858	0.162754	-0.235063	0.0370422	-0.0123347	0.914083	-0.0284707	0.803307	0.290166	0.00948643	0.0351518	0.758424	-0.303393	0.00656736	-0.230101	0.0413454	-0.145324	0.201292	-0.350799	0.00152625	0.130117	0.253065	0.161116	0.156049	-0.273359	0.0147867	-0.0531172	0.641989	-0.357493	0.00121891	0.375773	0.000643243	0.0482215	0.673013	0.213717	0.0585979	-0.0175483	0.878006	-0.402156	0.000238907	-0.027913	0.807084	-0.405837	0.000206694	0.271798	0.0153892
ANXA5	green	-0.143207	0.208008	-0.43347	6.59429e-05	-0.178928	0.11462	-0.121779	0.28501	-0.0886411	0.437257	-0.0309285	0.786713	-0.00727301	0.949277	0.406648	0.000200153	0.0579413	0.612006	-0.299731	0.00728339	-0.20156	0.0748665	0.00649042	0.954729	-0.602972	4.09347e-09	0.120032	0.292031	0.0353566	0.75706	-0.190323	0.0929461	0.0545953	0.632738	-0.564288	6.09664e-08	0.0246321	0.829395	-0.0993978	0.383456	0.624421	7.78926e-10	-0.00506799	0.964643	-0.204809	0.0702004	0.0656979	0.565122	-0.434063	6.42737e-05	0.298858	0.00746371
ANXA6	grey	-0.0402334	0.724805	0.153221	0.177619	0.0636476	0.57735	0.0620904	0.586717	-0.123795	0.277053	-0.0583245	0.609651	-0.0592466	0.604	-0.186936	0.0990222	0.00862929	0.939835	0.0743071	0.515157	0.0314915	0.782925	-0.105681	0.353959	0.232457	0.0392535	0.0535708	0.639145	-0.0239073	0.834343	-0.003876	0.972956	-0.140375	0.217237	0.237599	0.0349911	0.108373	0.341762	0.0895362	0.432625	-0.256268	0.0226276	0.0537904	0.637769	-0.0587802	0.606855	-0.124636	0.273777	0.157233	0.1664	-0.118675	0.297559
ANXA7	grey	-0.0518969	0.649668	0.107479	0.345782	0.209573	0.0637847	0.122092	0.283765	0.0902769	0.428812	0.0832735	0.465621	0.153512	0.176787	-0.161563	0.154887	0.138032	0.225087	-0.090893	0.425655	-0.0591402	0.604651	0.0160348	0.888456	0.114449	0.315216	-0.0966929	0.396597	-0.0844758	0.459182	-0.0196538	0.863501	-0.181991	0.108445	0.164143	0.148317	0.229907	0.0415221	0.019063	0.867567	-0.210438	0.0626727	0.177198	0.118227	-0.140928	0.215412	-0.111013	0.330058	0.0746023	0.513484	0.00899414	0.937296
AP1B1	turquoise	-0.350613	0.00153573	-0.302102	0.00681235	0.441829	4.57539e-05	0.553246	1.23895e-07	0.505883	1.97651e-06	-0.236577	0.0358059	0.16705	0.141164	-0.395376	0.000310605	0.289696	0.00960824	-0.320731	0.00395374	0.545721	1.97995e-07	0.598961	5.508e-09	-0.0296976	0.795012	-0.231632	0.0399755	0.17232	0.128868	0.346599	0.00175319	0.480815	7.29105e-06	0.330589	0.00292368	0.0772158	0.498799	0.242142	0.0315545	-0.0860448	0.450853	-0.00142399	0.990063	0.0860373	0.450893	0.44562	3.86428e-05	-0.00736348	0.948647	-0.0741009	0.516326
AP1G1	cyan	-0.0507505	0.656915	-0.144482	0.203944	0.0660311	0.563146	0.44703	3.62704e-05	0.25684	0.0223169	-0.486736	5.40628e-06	0.400025	0.000259611	-0.222421	0.0488193	-0.124537	0.274162	0.0700004	0.539868	0.414408	0.000146552	0.700953	6.36372e-13	0.285127	0.0108662	-0.195719	0.0838777	0.633757	3.63386e-10	0.341167	0.00209162	0.70379	4.68313e-13	0.344698	0.00186558	0.112614	0.323088	0.0172144	0.880309	-0.139182	0.221208	-0.0640952	0.57467	0.325966	0.00337237	0.876149	4.07854e-26	0.273991	0.0145488	-0.330137	0.00296506
AP1M1	cyan	-0.0460852	0.686728	-0.102941	0.366643	0.043171	0.7056	0.38968	0.000385584	0.238536	0.0342581	-0.456182	2.38789e-05	0.35869	0.00117025	-0.189318	0.0947164	-0.120453	0.29033	0.104393	0.359888	0.316936	0.00442933	0.6473	1.14738e-10	0.290152	0.00949003	-0.170815	0.132292	0.607521	2.90889e-09	0.219793	0.051619	0.689211	2.18187e-12	0.312894	0.00499124	0.106511	0.35017	-0.0718766	0.529031	-0.149951	0.187162	-0.0954586	0.40268	0.240134	0.033037	0.834671	1.22146e-21	0.309128	0.00557063	-0.287388	0.0102266
AP1S1	cyan	-0.0312337	0.784659	-0.124135	0.275727	0.0275435	0.80959	0.454136	2.62446e-05	0.105574	0.354446	-0.381991	0.000513105	0.514701	1.21769e-06	-0.253175	0.0243721	-0.162456	0.152588	0.13971	0.219442	0.419665	0.00011814	0.676512	7.76072e-12	0.340805	0.00211616	-0.166878	0.14158	0.533417	4.15926e-07	0.336147	0.00245546	0.653529	6.62157e-11	0.38208	0.000511431	0.0507737	0.656767	0.0174995	0.878342	-0.157647	0.165271	0.0460529	0.686936	0.458225	2.17153e-05	0.803317	5.2265e-19	0.392048	0.000352599	-0.417642	0.000128412
AP1S2	yellow	-0.093516	0.412365	0.000606414	0.995768	-0.160072	0.158782	0.009351	0.934813	-0.03102	0.786097	-0.0736409	0.518941	0.0957392	0.401292	0.162065	0.153593	-0.111944	0.325996	-0.185705	0.101305	0.173883	0.125382	0.133225	0.241806	-0.13199	0.246237	-0.054912	0.630764	0.39324	0.000336992	0.16221	0.153221	0.228321	0.0429874	-0.151358	0.183009	0.308205	0.00572142	0.277464	0.013299	0.0519146	0.649556	-0.13806	0.22499	-0.0719261	0.528747	0.299783	0.00727278	-0.244487	0.0298945	-0.0080213	0.944067
AP2A1	yellow	-0.038352	0.737195	0.0123209	0.914179	0.121574	0.285828	0.409824	0.000176346	0.128513	0.259011	-0.614046	1.7652e-09	0.210441	0.0626686	-0.346825	0.00174021	-0.01003	0.930091	0.109335	0.337466	0.333259	0.00268959	0.428326	8.21857e-05	0.449327	3.26948e-05	-0.154628	0.173621	0.555872	1.04909e-07	0.259717	0.0208087	0.409027	0.000182062	0.494152	3.68764e-06	0.180411	0.111597	-0.0145546	0.898696	-0.291618	0.00911824	-0.122163	0.283485	0.294349	0.00845985	0.606244	3.20359e-09	0.334155	0.00261489	-0.2165	0.055312
AP2A2	yellow	0.0416536	0.715498	0.141861	0.212357	-0.0465064	0.684016	0.240772	0.03256	-0.0269595	0.813553	-0.517494	1.04155e-06	0.257594	0.0219126	-0.164731	0.146849	-0.11274	0.322545	0.123847	0.276848	0.254302	0.0237234	0.318817	0.00418763	0.430062	7.63301e-05	-0.0967532	0.396301	0.643528	1.59088e-10	0.180723	0.110968	0.440537	4.84436e-05	0.343166	0.00196079	0.331511	0.00284089	0.0406931	0.721787	-0.273787	0.0146251	-0.3037	0.00651033	0.0550848	0.629687	0.551041	1.42313e-07	0.27116	0.0156413	-0.144509	0.203858
AP2B1	blue	-0.0472701	0.679108	0.239232	0.0337217	0.261188	0.0200717	0.438346	5.33434e-05	0.149515	0.188462	-0.268917	0.0165564	0.283496	0.0113488	-0.495142	3.50182e-06	0.0707033	0.535795	0.136801	0.229287	0.315701	0.00459479	0.366934	0.000880303	0.583895	1.62057e-08	-0.18024	0.111943	0.33904	0.0022394	0.203046	0.0727023	0.234645	0.0373897	0.653034	6.92049e-11	0.209199	0.0642705	0.0682407	0.550129	-0.600202	5.02677e-09	-0.0237392	0.835491	0.200251	0.0768157	0.386924	0.000427504	0.504649	2.11274e-06	-0.211048	0.0618981
AP2M1	red	-0.0339714	0.7663	0.122803	0.280949	0.350272	0.0015532	0.558463	8.891e-08	0.189853	0.0937702	-0.434591	6.28213e-05	0.063848	0.576149	-0.660338	3.57728e-11	0.102667	0.367927	0.157577	0.165462	0.409269	0.000180309	0.402133	0.000239123	0.63713	2.74125e-10	-0.170522	0.132966	0.157339	0.16611	0.239439	0.0335635	0.307659	0.00581227	0.796209	1.77631e-18	0.0253394	0.824573	0.00359792	0.974895	-0.58476	1.52551e-08	-0.0997385	0.38182	0.240194	0.0329916	0.286409	0.0104995	0.613646	1.82066e-09	-0.301807	0.00686954
AP2S1	yellow	0.156286	0.168999	0.16663	0.142182	0.00152726	0.989342	0.24749	0.027877	0.0228543	0.841542	-0.083703	0.463315	0.571902	3.68205e-08	-0.171182	0.131451	-0.113244	0.320372	0.113353	0.319904	0.256856	0.0223081	0.365979	0.000910171	0.393543	0.000333129	-0.0561687	0.622953	0.557615	9.38732e-08	0.308148	0.0057308	0.290969	0.0092814	0.340573	0.00213202	0.316488	0.00448875	0.255441	0.023083	-0.338274	0.00229486	-0.0817392	0.473909	0.191988	0.0900685	0.582405	1.7978e-08	0.215429	0.0565589	-0.201704	0.0746552
AP3B1	brown	-0.0923239	0.418375	-0.544212	2.17214e-07	-0.0484775	0.671377	0.158088	0.164077	0.197336	0.0813002	-0.253453	0.0242107	0.219384	0.0520669	0.215296	0.0567145	0.0976833	0.391755	-0.285123	0.0108673	-0.107291	0.346631	0.480425	7.43474e-06	-0.435921	5.92987e-05	-0.059031	0.605319	0.320469	0.00398503	-0.148444	0.191683	0.605247	3.4529e-09	-0.316781	0.00444984	0.0676287	0.553721	-0.215282	0.0567311	0.529726	5.16722e-07	0.0189021	0.868674	-0.133327	0.241442	0.585379	1.46072e-08	-0.198102	0.0801022	0.225498	0.0457011
AP3B2	turquoise	-0.154895	0.172872	-0.0993613	0.383632	0.398534	0.000275062	0.766086	1.94003e-16	0.34517	0.00183707	-0.443937	4.1662e-05	0.178949	0.114577	-0.645436	1.34931e-10	0.166554	0.142367	-0.155383	0.171504	0.529443	5.25311e-07	0.788237	6.62099e-18	0.367678	0.000857644	-0.294908	0.00833041	0.197192	0.0815271	0.241066	0.0323416	0.655952	5.32836e-11	0.695902	1.08893e-12	0.168307	0.138155	0.0567649	0.619262	-0.442626	4.41638e-05	-0.00405951	0.971676	0.0734128	0.52024	0.508764	1.68975e-06	0.433216	6.66671e-05	-0.363012	0.00100893
AP3D1	turquoise	-0.114036	0.31698	-0.0224813	0.844095	0.314125	0.00481376	0.635358	3.18017e-10	0.327259	0.003241	-0.456029	2.40486e-05	0.227483	0.043779	-0.527688	5.81826e-07	0.0710664	0.533697	-0.0610771	0.592849	0.470517	1.21065e-05	0.700027	7.02821e-13	0.419504	0.00011893	-0.220242	0.0511317	0.406113	0.000204449	0.269481	0.0163219	0.627621	6.01489e-10	0.634595	3.3892e-10	0.213965	0.0582995	0.0799165	0.483857	-0.443633	4.22296e-05	-0.0635631	0.577856	0.114284	0.315921	0.624332	7.84488e-10	0.411802	0.000162862	-0.322469	0.00375148
AP3M1	turquoise	-0.142868	0.209097	-0.0598592	0.600258	0.392238	0.000350068	0.584729	1.52882e-08	0.350604	0.00153617	-0.187623	0.0977642	0.189455	0.0944749	-0.547818	1.73944e-07	0.185531	0.101632	-0.067809	0.552661	0.192407	0.089356	0.623119	8.64568e-10	0.340755	0.00211956	-0.320584	0.00397131	-0.0348908	0.760163	0.0351535	0.758413	0.452833	2.78637e-05	0.586937	1.30907e-08	0.101472	0.373558	-0.0604593	0.596602	-0.389548	0.000387499	0.10655	0.349989	0.0443748	0.697782	0.308681	0.00564317	0.441091	4.72723e-05	-0.213324	0.0590754
AP3M2	turquoise	-0.127079	0.264408	0.0860129	0.451022	0.239274	0.0336896	0.603538	3.9242e-09	0.185262	0.102137	-0.177575	0.117434	0.12651	0.266569	-0.564332	6.0789e-08	-0.0159	0.889388	-0.0495347	0.664635	0.587901	1.22285e-08	0.64937	9.57161e-11	0.412517	0.000158232	-0.180736	0.110942	0.066753	0.558878	0.281843	0.0118566	0.533988	4.02096e-07	0.639537	2.23724e-10	0.0980971	0.389742	0.181861	0.108701	-0.542675	2.38599e-07	0.0431704	0.705603	0.0855647	0.453393	0.337112	0.00238138	0.437907	5.43784e-05	-0.528312	5.61112e-07
AP3S1	blue	-0.147209	0.195447	0.065367	0.567087	0.587821	1.22979e-08	0.572339	3.57571e-08	0.321665	0.00384387	-0.267947	0.0169665	0.00256892	0.982074	-0.675912	8.22754e-12	0.385545	0.000450006	-0.102344	0.369447	0.215709	0.0562305	0.37632	0.000630693	0.343056	0.00196781	-0.277646	0.013236	-0.23154	0.0400568	-0.148413	0.191778	0.14906	0.189826	0.672435	1.15111e-11	0.100778	0.376854	-0.179796	0.112843	-0.536545	3.45357e-07	0.251083	0.0256159	-0.11401	0.317089	-0.0494186	0.665374	0.522189	7.98457e-07	-0.122332	0.282812
AP3S2	salmon	-0.12966	0.254751	-0.153856	0.175806	0.40242	0.000236452	0.322364	0.00376347	0.479755	7.68741e-06	0.00857445	0.940216	-0.0173409	0.879436	-0.199749	0.077573	0.494154	3.68731e-06	-0.657487	4.63816e-11	0.0684736	0.548766	0.368378	0.000836808	-0.341378	0.00207745	-0.0976036	0.392143	-0.164175	0.148235	-0.177929	0.116693	0.216112	0.0557613	0.0319358	0.779939	0.353913	0.00137549	0.105505	0.354766	-0.063601	0.577629	0.217065	0.0546639	-0.529679	5.18142e-07	0.0132769	0.907548	-0.360605	0.00109609	0.35772	0.00120954
AP4S1	turquoise	-0.168741	0.137126	-0.380573	0.000540459	0.599854	5.15748e-09	0.727073	3.27483e-14	0.469081	1.29767e-05	-0.315488	0.00462381	0.147955	0.193167	-0.668618	1.65556e-11	0.48751	5.19677e-06	-0.285352	0.0108009	0.233765	0.0381298	0.591642	9.36833e-09	0.064307	0.573403	-0.334626	0.00257643	-0.357133	0.00123389	-0.0058031	0.959519	0.284779	0.0109676	0.539855	2.83092e-07	-0.132275	0.245212	-0.148125	0.19265	-0.115755	0.309689	0.306182	0.00606452	0.0973124	0.393563	0.0818604	0.473251	0.268523	0.016722	-0.0743754	0.51477
AP5M1	turquoise	-0.227209	0.0440399	-0.419698	0.000117979	0.458625	2.13146e-05	0.694667	1.2397e-12	0.415499	0.000140184	-0.41704	0.000131623	0.161349	0.155441	-0.472909	1.07768e-05	0.456821	2.3182e-05	-0.472835	1.08161e-05	0.277799	0.0131835	0.709907	2.38747e-13	-0.156587	0.168169	-0.350253	0.00155414	0.0215801	0.850271	-0.0310105	0.786161	0.507866	1.77459e-06	0.325843	0.00338502	0.144049	0.205319	-0.105879	0.353051	-0.00397161	0.972289	0.237001	0.0354661	-0.0134632	0.906257	0.394833	0.00031713	0.0225319	0.843749	0.0403991	0.723717
APBA1	red	-0.127754	0.261859	-0.069469	0.542957	0.712447	1.79584e-13	0.743142	4.4297e-15	0.32682	0.00328513	-0.21136	0.0615049	-0.0610055	0.593283	-0.872766	1.07786e-25	0.531848	4.5626e-07	-0.204511	0.0706189	0.305667	0.00615487	0.394811	0.000317402	0.335596	0.00249871	-0.308859	0.00561429	-0.452546	2.82336e-05	-0.0353234	0.757281	0.0650282	0.569102	0.817188	4.13395e-20	-0.044508	0.696918	-0.0463892	0.68477	-0.525834	6.47759e-07	0.164721	0.146874	-0.0348613	0.76036	-0.182647	0.107156	0.48545	5.77173e-06	-0.119977	0.292254
APBA2	turquoise	-0.21507	0.0569807	-0.310664	0.00532747	0.680364	5.31665e-12	0.875496	4.93044e-26	0.405461	0.000209788	-0.304325	0.00639555	-0.00325225	0.977306	-0.82957	3.55562e-21	0.631702	4.30718e-10	-0.538161	3.13501e-07	0.279396	0.012645	0.597213	6.2607e-09	0.0326141	0.775387	-0.401818	0.00024209	-0.409238	0.000180529	-0.0364982	0.749469	0.224597	0.0465974	0.654786	5.91686e-11	0.102218	0.370039	-0.0164302	0.885724	-0.293314	0.00870436	0.363158	0.00100387	-0.0195068	0.864512	-0.0144223	0.899612	0.151461	0.18271	-0.0546388	0.632467
APBB1	blue	0.0863383	0.449305	0.311426	0.00521034	0.274111	0.0145039	0.350241	0.00155477	0.121408	0.286491	-0.21716	0.0545544	0.257101	0.0221764	-0.446378	3.73504e-05	0.211445	0.0613981	0.0119013	0.917091	0.218057	0.0535397	0.210815	0.0621925	0.555057	1.10487e-07	-0.220387	0.050975	0.226136	0.0450766	0.078543	0.491426	0.13556	0.23358	0.59585	6.91426e-09	0.461542	1.85893e-05	0.121858	0.284697	-0.572285	3.58847e-08	-0.211923	0.0608004	-0.133016	0.242553	0.155806	0.170329	0.3519	0.00147135	0.055976	0.624148
APBB1IP	brown	-0.0235108	0.837052	-0.265042	0.0182463	0.190866	0.0919998	0.279409	0.0126405	0.16878	0.137033	-0.21788	0.053739	0.138955	0.221968	-0.270379	0.0159549	0.00292809	0.979568	0.27996	0.0124592	0.163089	0.150974	0.351974	0.00146771	0.235279	0.0368636	-0.193741	0.0871155	-0.121554	0.285911	0.0253112	0.824765	0.340748	0.00212004	0.310048	0.00542385	-0.451119	3.01363e-05	-0.210174	0.0630114	0.0103513	0.927858	0.080943	0.478241	0.260886	0.0202211	0.180735	0.110944	0.531407	4.68232e-07	-0.271297	0.015587
APC	greenyellow	-0.172876	0.127618	-0.342757	0.00198694	0.846786	8.28629e-23	0.689973	2.01755e-12	0.609698	2.4655e-09	-0.374396	0.000675854	-0.180086	0.112255	-0.725194	4.09989e-14	0.795365	2.04722e-18	-0.552588	1.29139e-07	0.144903	0.202615	0.342627	0.00199531	-0.0463282	0.685162	-0.1966	0.0824648	-0.386124	0.000440429	-0.082949	0.467367	0.0436163	0.702704	0.548816	1.63497e-07	0.139801	0.219139	-0.0551096	0.629533	-0.180929	0.110556	0.128502	0.259051	-0.28553	0.0107497	-0.150193	0.186442	0.0152701	0.893744	0.340824	0.00211483
APCS	darkturquoise	0.177364	0.117878	-0.0141815	0.90128	-0.160216	0.158404	-0.127297	0.263583	-0.202784	0.0730803	0.055322	0.628211	0.143212	0.207993	0.192728	0.0888135	-0.0328994	0.773475	-0.149999	0.18702	-0.161393	0.155328	-0.121042	0.28796	-0.168989	0.13654	0.649285	9.6434e-11	0.0931505	0.414202	-0.0678429	0.552462	-0.0577685	0.61307	-0.204573	0.0705317	0.189577	0.0942579	0.076263	0.504127	0.144423	0.20413	-0.191605	0.090725	-0.252523	0.024754	-0.0168747	0.882654	-0.207613	0.0663654	0.142492	0.210311
APEH	turquoise	0.0413873	0.71724	0.044536	0.696737	-0.289537	0.00964983	-0.394889	0.000316453	-0.241373	0.0321154	0.00265832	0.98145	0.174567	0.123878	0.359194	0.00115034	-0.204165	0.071106	0.188145	0.0968175	-0.188972	0.0953336	-0.322434	0.00375546	-0.0368925	0.746853	0.141046	0.215024	0.166457	0.142602	0.0180252	0.874717	-0.190564	0.0925254	-0.307773	0.00579322	-0.064006	0.575203	-0.0230609	0.840128	0.254958	0.0233528	-0.0996176	0.3824	0.0378692	0.740386	-0.0423754	0.710783	-0.171451	0.130836	0.0926887	0.41653
APEX1	blue	0.114591	0.314614	0.0784392	0.492001	-0.336181	0.00245282	-0.562545	6.83013e-08	0.0311214	0.785414	0.513694	1.28783e-06	0.0509967	0.655356	0.617747	1.32292e-09	-0.196023	0.0833871	-0.0327299	0.774611	-0.233938	0.0379839	-0.278342	0.0129983	-0.390626	0.000372078	0.234994	0.0370996	-0.0225932	0.843329	-0.0395364	0.729387	-0.112442	0.323833	-0.644929	1.40981e-10	0.00885362	0.938274	0.11229	0.324491	0.349004	0.00161979	0.0101521	0.929242	-0.163849	0.149054	-0.120072	0.291869	-0.513439	1.30622e-06	0.267931	0.0169729
API5	blue	0.106078	0.352144	0.0774935	0.497251	-0.494478	3.62548e-06	-0.534163	3.97961e-07	0.00453989	0.968326	0.114494	0.315026	-0.00287802	0.979917	0.68854	2.33683e-12	-0.428956	8.00159e-05	0.058194	0.610453	-0.140688	0.216202	-0.176201	0.120346	-0.269576	0.0162828	0.22097	0.050349	0.515561	1.16068e-06	0.105276	0.355814	0.138121	0.224785	-0.62354	8.35928e-10	0.108021	0.34334	0.118983	0.2963	0.352615	0.0014366	-0.199703	0.0776429	0.0187709	0.869578	0.290025	0.0095227	-0.501062	2.56111e-06	0.0586101	0.607898
APIP	blue	0.0720646	0.527952	-0.129736	0.254469	-0.273085	0.0148908	-0.24352	0.0305702	-0.284698	0.0109913	0.27305	0.0149043	-0.053181	0.641589	0.309766	0.00546854	-0.212094	0.060587	-0.0210314	0.854035	-0.0273577	0.81085	-0.19933	0.0782103	-0.318488	0.00422907	0.295984	0.00808598	-0.166141	0.143373	0.111848	0.326413	-0.135777	0.232826	-0.374063	0.000683981	-0.235632	0.0365737	0.172661	0.128101	0.337617	0.00234344	0.0257939	0.821478	0.0501947	0.66044	-0.203311	0.0723219	-0.265412	0.0180786	-0.135905	0.232381
APLP1	turquoise	0.289008	0.00978896	0.146943	0.196263	-0.416358	0.00013535	-0.604124	3.75622e-09	-0.363893	0.000978636	0.432436	6.89446e-05	0.0335262	0.769278	0.505098	2.06218e-06	-0.370329	0.000781165	0.535902	3.58866e-07	-0.31843	0.00423638	-0.47225	1.11288e-05	0.00313387	0.978132	0.18544	0.101802	-0.138617	0.223107	-0.150281	0.186183	-0.270721	0.015817	-0.419254	0.000120166	-0.379074	0.000570822	-0.225076	0.0461195	0.309049	0.00558337	-0.0418803	0.714016	0.174827	0.12331	-0.26745	0.0171798	0.138986	0.221864	-0.0245173	0.830178
APLP2	blue	0.20558	0.0691285	0.269355	0.0163742	-0.550446	1.47708e-07	-0.532968	4.27109e-07	-0.49706	3.1662e-06	0.43408	6.42269e-05	0.121369	0.286651	0.547617	1.76124e-07	-0.425498	9.26245e-05	0.258107	0.0216414	0.0449966	0.693756	-0.349536	0.00159155	-0.0602922	0.597619	0.307725	0.00580124	0.0709953	0.534108	0.153428	0.177025	-0.129214	0.2564	-0.45715	2.28296e-05	0.0657277	0.564945	0.135659	0.233235	0.196101	0.0832628	-0.146095	0.198888	0.104028	0.361576	-0.135022	0.235458	-0.18386	0.104805	-0.0678698	0.552304
APMAP	turquoise	0.0319452	0.779876	0.351944	0.00146917	-0.51267	1.36306e-06	-0.528392	5.58511e-07	-0.385871	0.0004446	0.325737	0.00339601	0.105823	0.353308	0.549226	1.59383e-07	-0.345076	0.0018427	0.0994026	0.383433	-0.135631	0.233334	-0.371344	0.000753589	-0.0808928	0.478515	0.12187	0.28465	0.377542	0.000603455	0.0468713	0.681669	-0.164786	0.146711	-0.454347	2.59911e-05	0.276933	0.0134839	0.318732	0.00419831	0.0487655	0.669538	-0.175719	0.12138	-0.115809	0.30946	0.0169893	0.881863	-0.295868	0.008112	0.137881	0.225597
APOA1	darkturquoise	-0.166989	0.141312	0.0833742	0.46508	0.101483	0.373509	0.0181501	0.873855	0.00788207	0.945036	0.0959953	0.400028	-0.204755	0.0702764	-0.131513	0.247963	0.00779422	0.945648	0.0362221	0.751303	0.113225	0.320456	-0.10565	0.354101	0.0786991	0.490563	0.697966	8.75486e-13	-0.146308	0.198225	0.102986	0.366434	-0.138417	0.22378	0.140999	0.215176	-0.13832	0.224109	0.00656442	0.954213	-0.174708	0.123571	-0.100486	0.378246	-0.0939581	0.410149	-0.170643	0.132687	0.155262	0.171843	-0.105217	0.356086
APOB	darkturquoise	0.084198	0.460665	-0.0503627	0.659373	-0.292588	0.00887957	-0.252738	0.0246272	-0.253165	0.0243777	-0.0593372	0.603446	-0.11221	0.324839	0.314106	0.00481645	-0.182596	0.107255	-0.0304829	0.789715	-0.0858703	0.451776	-0.222475	0.0487628	-0.223831	0.0473695	0.749161	2.01461e-15	0.110202	0.333628	0.0283022	0.804447	-0.125671	0.269781	-0.330788	0.00290558	0.033071	0.772325	-0.0398718	0.72718	0.250499	0.0259725	-0.21986	0.0515463	-0.180777	0.110862	-0.0181192	0.874068	-0.203352	0.0722639	0.0701144	0.539207
APOE	grey	0.0739437	0.517219	0.191936	0.0901579	-0.238217	0.0345059	-0.216175	0.055688	-0.341138	0.0020936	-0.0976433	0.391949	-0.0012987	0.990937	0.108929	0.339274	-0.349431	0.00159705	0.505822	1.98303e-06	0.0866351	0.447742	-0.258784	0.021288	0.344424	0.00188226	-0.00160007	0.988834	0.209343	0.0640832	0.124093	0.275888	-0.198729	0.0791321	0.0443222	0.698123	-0.148038	0.192914	-0.0344932	0.762816	-0.0631407	0.580391	-0.264621	0.0184385	0.308641	0.0056497	0.0276538	0.808842	0.245189	0.0294125	-0.260666	0.0203305
APOH	darkturquoise	0.181294	0.109827	0.0334059	0.770082	-0.295723	0.00814462	-0.325163	0.00345618	-0.26439	0.0185449	-0.0153663	0.893079	-0.067062	0.557056	0.305642	0.00615928	-0.256793	0.022342	0.208107	0.0657063	-0.0462613	0.685593	-0.285572	0.0107377	-0.0475081	0.677582	0.872521	1.15504e-25	0.144023	0.205402	0.0208413	0.855341	-0.113019	0.321341	-0.252461	0.0247906	-0.116934	0.304755	-0.0850192	0.456288	0.206692	0.0676061	-0.231454	0.0401331	-0.012572	0.912437	0.001132	0.9921	-0.0195547	0.864183	-0.0206316	0.856781
APOL2	salmon	-0.1443	0.20452	-0.119601	0.29378	0.0613138	0.591414	0.189836	0.0938004	0.0150367	0.895359	0.0298724	0.793832	-0.0970415	0.394888	-0.0390704	0.732456	0.231115	0.0404337	-0.557688	9.34313e-08	0.158969	0.161711	0.103408	0.364461	-0.373926	0.000687339	-0.108905	0.339385	0.0224973	0.843985	-0.0339911	0.766169	0.0284939	0.803149	-0.114522	0.314907	0.362415	0.00102997	0.270782	0.0157925	0.0340377	0.765858	0.111396	0.328382	-0.309289	0.00554465	-0.0242076	0.832292	-0.444255	4.10757e-05	0.150391	0.185856
APOO	yellow	0.209668	0.0636629	0.323711	0.0036127	-0.32115	0.00390408	-0.188203	0.0967126	-0.0931696	0.414106	0.489068	4.79806e-06	0.470983	1.18364e-05	0.323757	0.00360758	-0.295039	0.00830029	-0.0286311	0.802221	0.151217	0.183425	0.0930017	0.414952	0.0356108	0.755368	0.0484758	0.671387	0.546425	1.89592e-07	0.41359	0.000151502	0.115432	0.311049	-0.189431	0.0945175	0.478135	8.3326e-06	0.640087	2.13514e-10	-0.14326	0.207837	-0.180367	0.111686	-0.043765	0.701738	0.402632	0.000234495	-0.318841	0.00418458	-0.0696052	0.542164
APOOL	grey	0.060799	0.594537	0.189867	0.0937463	-0.222491	0.048747	-0.264407	0.0185368	-0.130085	0.253181	0.0890807	0.434979	0.0464165	0.684594	0.259806	0.0207634	-0.194345	0.0861173	0.128154	0.260354	-0.126066	0.268266	-0.165913	0.143931	0.00701297	0.951089	0.0956072	0.401945	0.245818	0.0289862	-0.0323713	0.777015	0.0128359	0.910606	-0.195609	0.084054	0.126464	0.266746	0.0512687	0.653635	-0.00635405	0.955679	-0.11266	0.322891	-0.0412854	0.717907	0.0839132	0.462189	-0.0230337	0.840314	0.0247035	0.828908
APP	turquoise	0.167868	0.139199	0.188298	0.0965426	-0.478107	8.34444e-06	-0.441876	4.56587e-05	-0.432338	6.9237e-05	0.118415	0.298626	0.0720974	0.527763	0.436644	5.7462e-05	-0.434378	6.3404e-05	0.378521	0.000582405	-0.0291346	0.798816	-0.309991	0.0054329	0.123576	0.277909	0.281035	0.0121119	0.169902	0.134403	0.150003	0.187007	-0.0924421	0.417777	-0.297776	0.00769295	-0.00570072	0.960232	0.0218174	0.848644	0.198226	0.0799089	-0.387481	0.000418711	0.173195	0.126908	-0.0508285	0.65642	-0.0406377	0.722151	-0.148378	0.191882
APPL1	brown	0.0396064	0.728926	-0.268485	0.0167377	0.0199869	0.861211	0.157379	0.166002	0.35454	0.00134682	-0.0322673	0.777713	0.463345	1.70712e-05	0.0656535	0.565386	-0.0442802	0.698395	0.0848481	0.457198	-0.0343958	0.763466	0.579876	2.14139e-08	-0.00476554	0.966752	-0.245289	0.0293444	0.139924	0.218731	-0.030792	0.787632	0.638716	2.39817e-10	-0.0399652	0.726567	-0.0908436	0.425908	-0.279991	0.0124491	0.22343	0.0477783	0.163154	0.150809	0.150156	0.186552	0.564431	6.03956e-08	0.147733	0.193843	-0.054472	0.633508
APPL2	grey	0.13055	0.251476	-0.116135	0.308094	-0.0698862	0.540531	0.00415597	0.971003	0.0679193	0.552014	-0.0399143	0.726901	0.321309	0.00388546	0.149341	0.188982	0.0617828	0.588575	-0.0457779	0.688709	-0.16027	0.158262	0.176298	0.120138	-0.0441554	0.699205	-0.244239	0.0300669	0.19389	0.0868694	0.0554199	0.627602	0.214304	0.0578928	-0.123737	0.277279	0.19569	0.083923	0.0153915	0.892905	0.175321	0.122239	-0.0675901	0.553947	-0.0437153	0.702061	0.257901	0.0217499	-0.112183	0.324959	0.271798	0.015389
APRT	black	-0.0230077	0.840492	-0.347565	0.00169848	-0.0966519	0.396798	-0.0550247	0.630062	0.0363874	0.750205	-0.0787759	0.490138	0.191911	0.0901999	0.215113	0.0569302	0.00115683	0.991927	-0.0261576	0.819003	-0.290961	0.00928326	0.0776248	0.496521	-0.217458	0.054216	0.0822035	0.471392	0.191086	0.0916187	-0.0601884	0.598251	0.254978	0.023342	-0.241315	0.0321585	-0.096801	0.396066	-0.103764	0.362804	0.444158	4.1254e-05	-0.253461	0.0242058	-0.0271411	0.81232	0.26902	0.0165136	-0.0991709	0.384548	0.205471	0.0692794
AQP4	purple	-0.0490908	0.667463	-0.140716	0.216109	0.334537	0.00258364	-0.0548342	0.631249	0.274748	0.014268	0.0123975	0.913647	-0.10966	0.336025	0.032775	0.774308	0.658525	4.22098e-11	-0.442505	4.44028e-05	-0.480205	7.51661e-06	-0.196302	0.0829402	-0.392228	0.000350197	0.0199986	0.86113	-0.190906	0.0919309	-0.514927	1.20247e-06	-0.253886	0.0239613	-0.203246	0.0724148	0.253578	0.0241386	-0.216464	0.0553537	0.18865	0.0959091	0.0998048	0.381502	-0.630865	4.61439e-10	-0.280845	0.0121729	-0.339978	0.00217313	0.93974	1.23826e-37
ARAP1	lightcyan	-0.179724	0.11299	-0.667213	1.89014e-11	0.337107	0.00238182	0.336494	0.00242859	0.313761	0.00486569	-0.49542	3.45108e-06	-0.106116	0.351968	-0.153656	0.176377	0.413599	0.000151448	-0.251057	0.0256313	-0.0721433	0.5275	0.318253	0.00425888	-0.355841	0.00128905	-0.0907729	0.426269	-0.0948977	0.405463	-0.19041	0.0927929	0.357621	0.00121361	-0.0210885	0.853644	-0.241063	0.0323442	-0.465304	1.55535e-05	0.485627	5.72014e-06	0.0403647	0.723942	-0.14847	0.191606	0.171681	0.130314	0.0615181	0.590177	0.283716	0.0112825
ARAP2	turquoise	-0.250691	0.0258543	-0.468063	1.36288e-05	0.666654	1.99192e-11	0.740376	6.31632e-15	0.504738	2.10272e-06	-0.507754	1.78541e-06	-0.175645	0.121539	-0.691414	1.73913e-12	0.582534	1.78174e-08	-0.473858	1.02884e-05	0.232609	0.0391209	0.512726	1.35888e-06	-0.060142	0.598534	-0.322169	0.00378576	-0.324095	0.00357072	0.0132201	0.907942	0.220876	0.0504502	0.509098	1.65913e-06	-0.0470119	0.680766	-0.131605	0.247632	-0.0607257	0.594983	0.322959	0.00369622	0.0587192	0.607229	0.0558575	0.624883	0.032481	0.77628	0.0376032	0.742145
ARCN1	turquoise	-0.272405	0.0151522	-0.510192	1.56259e-06	0.661451	3.22988e-11	0.959021	6.33986e-44	0.512671	1.36297e-06	-0.424385	9.70589e-05	0.0880563	0.4403	-0.792567	3.26347e-18	0.473232	1.06083e-05	-0.396654	0.000295742	0.442599	4.42182e-05	0.866042	6.86617e-25	0.0387128	0.734814	-0.42487	9.51042e-05	-0.235408	0.0367572	0.134684	0.236644	0.544206	2.17295e-07	0.649466	9.49074e-11	-0.115746	0.309726	-0.0731874	0.521525	-0.160254	0.158304	0.310658	0.00532837	0.198377	0.0796751	0.328866	0.00308425	0.290719	0.00934479	-0.258884	0.0212362
ARF4	brown	-0.0373458	0.74385	-0.413649	0.00015114	0.197202	0.0815121	0.435893	5.93703e-05	0.192784	0.0887179	-0.616827	1.42181e-09	0.350257	0.00155395	-0.179254	0.11395	0.250843	0.0257616	-0.25799	0.021703	0.100899	0.376278	0.496228	3.3079e-06	-0.0877981	0.441647	-0.227255	0.0439959	0.346826	0.00174019	0.0315242	0.782705	0.374862	0.000664658	0.129351	0.255894	0.226944	0.044294	-0.16641	0.142717	0.217926	0.0536874	0.0597055	0.601195	0.0570662	0.6174	0.542278	2.44424e-07	-0.0626934	0.583081	0.09062	0.427052
ARF5	black	0.120834	0.288796	0.479615	7.74136e-06	0.0907337	0.42647	-0.0658689	0.564108	0.0887347	0.436772	0.435583	6.01772e-05	0.0311935	0.784929	-0.18098	0.110454	-0.0730193	0.522485	0.245757	0.0290271	0.0698878	0.540522	-0.0564516	0.6212	0.443142	4.31625e-05	-0.00974856	0.932048	-0.270681	0.0158329	0.107199	0.347046	-0.162585	0.152258	0.303183	0.00660685	0.0326808	0.77494	0.247202	0.0280654	-0.523825	7.27108e-07	-0.00547753	0.961788	0.00996599	0.930536	-0.240202	0.0329856	0.238199	0.03452	-0.150087	0.186759
ARF6	turquoise	-0.0768448	0.50087	-0.127684	0.262121	0.557602	9.39514e-08	0.604109	3.76032e-09	0.498797	2.88876e-06	-0.305978	0.0061001	0.175269	0.122351	-0.550326	1.4882e-07	0.490262	4.5123e-06	-0.39826	0.000277988	0.167668	0.139678	0.509448	1.62763e-06	0.158759	0.162273	-0.25325	0.0243283	0.124914	0.272701	0.0634433	0.578574	0.267233	0.0172737	0.515013	1.19676e-06	0.319471	0.00410632	0.0755983	0.507862	-0.316509	0.00448594	0.0723308	0.526424	-0.142814	0.209271	0.31586	0.00457315	0.0246567	0.829227	0.141176	0.214598
ARFGAP1	blue	-0.0622683	0.585643	0.213981	0.0582803	0.566836	5.15716e-08	0.387527	0.00041799	0.428031	8.32232e-05	0.114729	0.314026	-0.0738144	0.517954	-0.543652	2.24775e-07	0.439438	5.08464e-05	-0.2683	0.0168163	0.290352	0.00943839	0.171475	0.130781	0.221791	0.0494793	-0.166409	0.142718	-0.206717	0.0675717	0.0886081	0.437429	-0.0502277	0.66023	0.524351	7.05491e-07	0.272561	0.0150922	0.273845	0.0146033	-0.566395	5.30913e-08	0.0692676	0.544129	-0.192634	0.0889716	-0.128688	0.258358	0.0959346	0.400328	0.119947	0.292376
ARFGAP2	greenyellow	-0.154137	0.175009	-0.372697	0.000718171	0.824667	9.61107e-21	0.806751	2.84258e-19	0.548126	1.70653e-07	-0.333118	0.00270151	0.0920186	0.419922	-0.794685	2.29451e-18	0.794576	2.33683e-18	-0.490267	4.51091e-06	0.205382	0.0694025	0.545203	2.04403e-07	-0.00234813	0.983614	-0.356408	0.00126459	-0.410414	0.000172222	-0.141996	0.211917	0.19357	0.0874007	0.616799	1.42493e-09	0.0450628	0.693328	-0.137633	0.226442	-0.193511	0.0874988	0.392314	0.000349058	-0.0158334	0.889849	-0.00112093	0.992177	0.182742	0.10697	0.234647	0.0373877
ARFGAP3	greenyellow	-0.0812413	0.476616	-0.263683	0.0188731	0.582018	1.84668e-08	0.302254	0.00678309	0.317574	0.00434604	-0.0879172	0.441025	0.0683169	0.549683	-0.371872	0.000739582	0.651209	8.13813e-11	-0.256797	0.0223402	-0.262246	0.0195556	0.0734596	0.519973	-0.105209	0.356124	-0.00743545	0.948146	-0.452157	2.87398e-05	-0.417425	0.000129561	-0.0564059	0.621483	0.234905	0.0371734	-0.0898465	0.431025	-0.293097	0.00875651	0.0333127	0.770706	0.127989	0.260974	-0.273457	0.0147496	-0.276461	0.01365	0.182911	0.106641	0.495854	3.37351e-06
ARFGEF1	turquoise	-0.1029	0.366835	-0.240756	0.032572	0.449047	3.31124e-05	0.828889	4.08989e-21	0.31311	0.00495968	-0.491813	4.16459e-06	0.293821	0.00858386	-0.710234	2.30201e-13	0.239902	0.0332122	-0.129595	0.25499	0.459171	2.07773e-05	0.754006	1.05098e-15	0.368351	0.000837604	-0.35107	0.00151256	0.14843	0.191725	0.267993	0.0169468	0.51573	1.14978e-06	0.737568	9.01376e-15	0.0467099	0.682707	0.0291	0.799049	-0.328276	0.00314098	0.116284	0.307467	0.37866	0.000579477	0.515336	1.17538e-06	0.414599	0.000145421	-0.351931	0.00146978
ARFGEF2	turquoise	-0.208566	0.0651003	-0.412312	0.000159546	0.511243	1.47482e-06	0.835459	1.03223e-21	0.370542	0.000775307	-0.442297	4.48148e-05	0.169912	0.13438	-0.604002	3.79066e-09	0.50167	2.47925e-06	-0.560101	8.00171e-08	0.311952	0.00513093	0.742334	4.91529e-15	-0.0792431	0.48756	-0.307839	0.00578226	0.108356	0.341837	0.0411183	0.719001	0.525639	6.55073e-07	0.471305	1.16524e-05	0.24914	0.0268185	0.0206255	0.856822	-0.130456	0.251821	0.194763	0.0854306	-0.00537784	0.962483	0.461031	1.90414e-05	0.0537286	0.638156	0.0110729	0.922844
ARFGEF3	turquoise	-0.171569	0.130568	-0.372244	0.000729867	0.628778	5.47426e-10	0.904473	3.20563e-30	0.403724	0.000224663	-0.568937	4.48774e-08	0.0282203	0.805002	-0.848104	6.09822e-23	0.42552	9.25418e-05	-0.19625	0.0830236	0.356999	0.0012395	0.700061	7.00225e-13	0.257335	0.0220511	-0.338113	0.00230672	-0.1581	0.164045	0.076759	0.50135	0.407704	0.000191926	0.779614	2.58265e-17	-0.123362	0.27875	-0.217034	0.0546985	-0.281548	0.0119492	0.198466	0.0795385	0.212501	0.0600837	0.286894	0.0103635	0.502034	2.43142e-06	-0.267169	0.0173012
ARFIP1	turquoise	0.287444	0.0102113	0.220287	0.0510836	-0.441129	4.71942e-05	-0.52434	7.05955e-07	-0.270298	0.0159877	0.0848012	0.457448	-0.0107448	0.925124	0.583678	1.64532e-08	-0.236217	0.0360964	0.182037	0.108354	-0.344044	0.00190567	-0.345835	0.00179758	-0.087289	0.444309	0.246335	0.028639	0.452625	2.81317e-05	-0.197957	0.0803276	0.0393329	0.730727	-0.476779	8.91157e-06	0.20822	0.0655572	-0.129131	0.25671	0.190436	0.0927482	-0.321143	0.00390489	-0.28164	0.0119204	0.0983368	0.388579	-0.100722	0.377118	0.346552	0.00175586
ARFIP2	turquoise	0.243549	0.03055	0.586434	1.35628e-08	-0.48515	5.86033e-06	-0.556822	9.87481e-08	-0.256619	0.0224366	0.636891	2.79702e-10	0.267627	0.0171034	0.555391	1.08167e-07	-0.388094	0.000409215	0.169101	0.136277	-0.109694	0.335874	-0.301396	0.00694979	0.0498659	0.662528	0.191949	0.090135	0.417443	0.000129466	0.127991	0.260968	-0.153675	0.176321	-0.398484	0.00027559	0.435168	6.12705e-05	0.350898	0.00152124	-0.182959	0.106547	-0.207355	0.0667112	-0.167219	0.140756	0.116472	0.306683	-0.252323	0.0248725	0.112392	0.324051
ARHGAP1	turquoise	-0.227651	0.043619	-0.290776	0.00933033	0.515745	1.14882e-06	0.828079	4.82761e-21	0.274429	0.0143858	-0.507014	1.85882e-06	-0.00908643	0.936654	-0.738031	8.50306e-15	0.365914	0.000912249	-0.252657	0.0246752	0.34382	0.00191963	0.619271	1.17354e-09	0.194818	0.085341	-0.244308	0.0300186	-0.0127403	0.911269	0.0538373	0.637476	0.407133	0.000196335	0.675183	8.83148e-12	0.00385395	0.973109	-0.141817	0.212501	-0.312433	0.00505917	0.0758755	0.506302	0.0465605	0.683668	0.303399	0.00656628	0.445296	3.92067e-05	-0.246572	0.0284814
ARHGAP12	turquoise	-0.293418	0.00867957	-0.525176	6.72802e-07	0.584537	1.54952e-08	0.640535	2.05535e-10	0.355422	0.0013074	-0.251897	0.0251257	0.173049	0.127233	-0.479344	7.84652e-06	0.708711	2.72731e-13	-0.574048	3.18684e-08	0.0503566	0.659412	0.462788	1.75271e-05	-0.320395	0.00399396	-0.325949	0.00337407	-0.323228	0.00366614	-0.239189	0.0337545	0.218956	0.0525384	0.24462	0.0298028	0.0651027	0.568659	-0.212374	0.0602407	0.128072	0.260665	0.245658	0.0290941	-0.132873	0.243063	0.0196395	0.8636	0.000631344	0.995594	0.320654	0.00396292
ARHGAP17	turquoise	-0.188574	0.0960446	-0.840164	3.7078e-22	0.501141	2.55027e-06	0.710208	2.30878e-13	0.412045	0.000161275	-0.457523	2.24381e-05	0.0164445	0.885625	-0.436574	5.76377e-05	0.499384	2.80024e-06	-0.456338	2.37069e-05	0.0683174	0.54968	0.669683	1.49668e-11	-0.373106	0.000707776	-0.291464	0.00915689	-0.305158	0.00624504	-0.151776	0.181791	0.469352	1.28084e-05	0.188366	0.0964191	-0.30568	0.00615247	-0.302994	0.00664225	0.398199	0.000278649	0.267926	0.0169754	0.0400852	0.725778	0.221457	0.0498321	0.0464496	0.684381	0.0231523	0.839503
ARHGAP21	red	0.0655377	0.566073	0.3963	0.000299796	0.390819	0.000369373	0.210154	0.0630368	0.217062	0.0546673	-0.0941998	0.408941	-0.0786582	0.490789	-0.489215	4.76212e-06	0.264435	0.0185239	0.0534094	0.640156	0.0918435	0.420811	-0.00285444	0.980082	0.568362	4.66216e-08	-0.0836058	0.463837	-0.179514	0.113418	-0.0976789	0.391776	-0.0991905	0.384454	0.614308	1.72972e-09	0.237713	0.0349013	0.0299762	0.793132	-0.636074	2.99521e-10	-0.115213	0.311977	-0.273399	0.0147715	-0.265422	0.0180744	0.348279	0.00165898	0.0905191	0.427569
ARHGAP23	blue	-0.161135	0.155999	-0.379105	0.000570174	0.52944	5.25421e-07	0.399675	0.000263165	0.285653	0.0107144	-0.224991	0.0462038	0.0359381	0.753191	-0.337236	0.00237204	0.672049	1.1945e-11	-0.421075	0.000111439	-0.0788883	0.489518	0.210452	0.0626556	-0.286125	0.0105798	-0.199964	0.077248	-0.289937	0.00954565	-0.29529	0.00824292	0.0736604	0.51883	0.151634	0.182205	0.0715561	0.530875	-0.274649	0.0143045	0.12853	0.258948	0.0952769	0.40358	-0.372824	0.000714932	-0.110584	0.331945	0.0423443	0.710986	0.498762	2.89403e-06
ARHGAP25	red	0.101439	0.373717	0.189725	0.0939968	0.153076	0.178032	0.147267	0.195267	0.0151382	0.894657	0.0132666	0.90762	0.3292	0.00305248	-0.234936	0.0371476	0.0204205	0.858231	0.231103	0.0404447	0.141381	0.213926	0.118616	0.2978	0.428396	8.19411e-05	-0.00493319	0.965583	0.00305673	0.97867	0.0542307	0.635015	0.0918725	0.420664	0.371796	0.000741591	0.0501313	0.660842	0.113361	0.319868	-0.307251	0.00588108	-0.193912	0.0868315	0.0525789	0.645372	0.0332251	0.771292	0.420354	0.000114821	-0.110226	0.333522
ARHGAP26	brown	-0.0351624	0.758353	-0.379592	0.00056017	0.192658	0.0889316	0.504636	2.11432e-06	0.346047	0.00178518	-0.171918	0.129775	0.383424	0.000486762	-0.112447	0.323813	0.321198	0.00389842	-0.595218	7.23893e-09	0.19456	0.0857636	0.732938	1.60444e-14	-0.333746	0.00264876	-0.324473	0.00352986	0.267824	0.017019	0.0408644	0.720665	0.65605	5.28131e-11	-0.0173234	0.879557	0.416982	0.000131934	0.0893514	0.433579	0.16391	0.148902	0.203294	0.0723464	-0.0900986	0.429728	0.600686	4.8505e-09	-0.321255	0.0038917	0.178098	0.11634
ARHGAP32	blue	-0.207309	0.0667717	-0.237973	0.0346967	0.846952	7.97488e-23	0.87215	1.28261e-25	0.550775	1.44697e-07	-0.401173	0.000248263	-0.0320927	0.778885	-0.969706	6.87465e-49	0.629518	5.1531e-10	-0.28199	0.0118108	0.324927	0.00348118	0.542495	2.41224e-07	0.305228	0.00623264	-0.403289	0.000228536	-0.408791	0.000183782	0.0515368	0.65194	0.130493	0.251683	0.877389	2.83549e-26	-0.0680702	0.551129	-0.0576292	0.613928	-0.446904	3.64772e-05	0.238924	0.0339582	0.0658389	0.564286	-0.0207721	0.855816	0.394124	0.000325841	-0.0888605	0.436119
ARHGAP35	blue	-0.205132	0.0697507	-0.2865	0.0104739	0.714783	1.37815e-13	0.856618	7.8227e-24	0.360699	0.00109259	-0.336494	0.00242857	-0.0897998	0.431266	-0.914782	4.80832e-32	0.557227	9.62265e-08	-0.28639	0.0105047	0.339265	0.00222337	0.486692	5.41829e-06	0.183382	0.105726	-0.40399	0.000222318	-0.469734	1.25741e-05	0.0289292	0.800204	0.0910822	0.424688	0.772934	7.11234e-17	-0.162271	0.153063	-0.0923112	0.41844	-0.366054	0.00090778	0.275909	0.0138463	0.0922343	0.418829	-0.095971	0.400148	0.411481	0.000164987	-0.192735	0.0888013
ARHGAP39	blue	-0.0861819	0.45013	-0.176859	0.118943	0.692942	1.48433e-12	0.717236	1.04081e-13	0.354651	0.00134181	-0.153806	0.175949	0.00790926	0.944847	-0.750152	1.76556e-15	0.68226	4.40436e-12	-0.537031	3.3546e-07	0.194334	0.0861355	0.373228	0.000704686	0.0748251	0.512224	-0.316511	0.00448562	-0.421604	0.000109014	-0.0551836	0.629072	-0.00713229	0.950257	0.61129	2.18286e-09	0.243138	0.0308407	0.17462	0.123763	-0.336596	0.00242076	0.151662	0.182122	-0.22656	0.0446643	-0.19851	0.0794698	0.0211968	0.852901	0.154119	0.17506
ARHGAP44	blue	-0.185799	0.101129	-0.147695	0.19396	0.655853	5.376e-11	0.836301	8.61366e-22	0.355875	0.00128757	-0.432164	6.97571e-05	-0.0624676	0.584441	-0.947811	5.67897e-40	0.414631	0.000145228	-0.130298	0.252398	0.438643	5.26533e-05	0.521003	8.54205e-07	0.433094	6.70193e-05	-0.387376	0.000420354	-0.317023	0.00441796	0.162815	0.151673	0.200657	0.0762075	0.913584	8.04484e-32	-0.105136	0.356458	-0.0157459	0.890453	-0.511764	1.43306e-06	0.153638	0.176426	0.199549	0.0778775	0.0283007	0.804458	0.51036	1.54823e-06	-0.315713	0.00459317
ARHGAP5	turquoise	-0.201093	0.0755573	-0.474793	9.82753e-06	0.606265	3.1983e-09	0.867737	4.34607e-25	0.384714	0.000464089	-0.281473	0.0119729	0.0913992	0.423072	-0.732064	1.78641e-14	0.528171	5.65721e-07	-0.443388	4.26937e-05	0.317738	0.00432478	0.685791	3.09007e-12	-0.0282243	0.804975	-0.383551	0.000484488	-0.331961	0.00280126	0.0393067	0.730899	0.304798	0.0063097	0.554688	1.13105e-07	-0.0695265	0.542622	-0.024756	0.82855	-0.12192	0.28445	0.283848	0.0112428	0.0696785	0.541738	0.153009	0.178226	0.171258	0.131276	-0.10919	0.338115
ARHGDIA	midnightblue	0.127547	0.262639	-0.0555464	0.626816	0.170337	0.133394	0.148859	0.190431	0.0314068	0.783494	-0.156256	0.16908	0.163129	0.150873	-0.320504	0.00398084	-0.0136145	0.905208	0.534776	3.83728e-07	-0.0270451	0.812972	0.131146	0.2493	0.448702	3.3633e-05	-0.0616679	0.58927	-0.283429	0.0113687	-0.107986	0.343499	0.16562	0.144648	0.420558	0.000113856	-0.573565	3.29246e-08	-0.388699	0.000400049	-0.100886	0.37634	-0.0975451	0.392428	0.222053	0.0492038	-0.0419589	0.713502	0.783472	1.41542e-17	-0.224561	0.0466326
ARHGDIB	turquoise	0.145412	0.201017	0.0233702	0.838013	-0.163169	0.150773	-0.389791	0.000383974	0.0128077	0.910802	-0.0395565	0.729255	0.0315477	0.782547	0.315864	0.00457256	-0.0691126	0.545033	0.27531	0.0140626	-0.406949	0.000197774	-0.240542	0.0327312	0.0194894	0.864632	0.128195	0.260201	0.0288777	0.800552	-0.260526	0.0204007	-0.0484637	0.671465	-0.243531	0.0305626	-0.168557	0.13756	-0.251681	0.0252547	0.248083	0.0274928	-0.11166	0.327234	-0.198094	0.0801154	-0.0771594	0.499113	0.0463946	0.684735	0.277507	0.0132842
ARHGEF10L	turquoise	-0.352593	0.00143767	-0.468101	1.36044e-05	0.561836	7.1522e-08	0.740565	6.16578e-15	0.440869	4.77395e-05	-0.332469	0.00275706	0.0253998	0.824161	-0.579376	2.21649e-08	0.466154	1.49352e-05	-0.478582	8.14971e-06	0.346665	0.00174941	0.573466	3.31453e-08	-0.13379	0.2398	-0.309465	0.0055165	-0.108501	0.34119	0.212981	0.0594934	0.279559	0.012591	0.418935	0.000121758	0.0146915	0.897748	0.0925418	0.417273	-0.036872	0.74699	0.0927569	0.416186	0.0759729	0.505755	0.246869	0.0282847	0.00285306	0.980091	-0.0941807	0.409036
ARHGEF11	turquoise	-0.2211	0.0502105	-0.30757	0.00582725	0.759771	4.7514e-16	0.944976	4.12798e-39	0.459798	2.01764e-05	-0.428997	7.98752e-05	-0.00677286	0.952761	-0.936696	7.79587e-37	0.608002	2.80487e-09	-0.398177	0.000278879	0.380661	0.000538736	0.643939	1.53562e-10	0.201899	0.0743689	-0.433773	6.50854e-05	-0.352475	0.00144333	0.0663287	0.561385	0.242132	0.0315618	0.811381	1.22656e-19	0.0186747	0.870241	-0.0466178	0.683299	-0.381371	0.000524908	0.305051	0.00626434	0.0763416	0.503687	0.0618802	0.587987	0.325595	0.00341086	-0.140589	0.216526
ARHGEF12	blue	-0.0960825	0.399598	0.0283873	0.803871	0.70372	4.7185e-13	0.645802	1.30713e-10	0.389542	0.000387587	-0.219609	0.0518197	0.087531	0.443042	-0.783712	1.36297e-17	0.683006	4.08841e-12	-0.333398	0.00267794	0.0988677	0.386011	0.328775	0.00309297	0.297989	0.00764727	-0.397919	0.000281678	-0.35893	0.00116072	-0.158713	0.162396	-0.0717569	0.529719	0.715191	1.3155e-13	0.271764	0.0154023	-0.0517411	0.650651	-0.527028	6.0453e-07	0.268182	0.0168662	-0.166243	0.143124	-0.151209	0.183447	0.228888	0.0424586	0.232983	0.0387981
ARHGEF17	turquoise	-0.115591	0.310379	-0.407873	0.000190641	0.537034	3.35416e-07	0.831709	2.2816e-21	0.301372	0.00695454	-0.252996	0.0244763	0.234587	0.0374377	-0.64503	1.39752e-10	0.47993	7.62067e-06	-0.495725	3.39638e-06	0.284089	0.0111711	0.694486	1.26342e-12	-0.0809233	0.478348	-0.414592	0.000145462	-0.165699	0.144456	-0.0156327	0.891237	0.322213	0.00378069	0.482128	6.82624e-06	0.0986748	0.386943	0.0251607	0.825791	-0.139337	0.22069	0.34613	0.0017803	0.0881349	0.43989	0.240147	0.0330272	0.0977929	0.391221	-0.15417	0.174916
ARHGEF18	turquoise	-0.15971	0.159738	-0.351286	0.00150175	0.69555	1.12999e-12	0.829875	3.33882e-21	0.521341	8.37976e-07	-0.24987	0.0263614	0.241266	0.0321945	-0.759964	4.62454e-16	0.56237	6.90855e-08	-0.337983	0.00231628	0.329125	0.0030596	0.69271	1.5205e-12	0.148092	0.19275	-0.406491	0.000201405	-0.213323	0.059076	0.0952855	0.403538	0.341562	0.00206519	0.659992	3.69227e-11	0.0122069	0.91497	0.0149064	0.89626	-0.228661	0.0426697	0.301478	0.00693374	0.12934	0.255934	0.235054	0.0370499	0.26126	0.0200362	-0.0629269	0.581676
ARHGEF2	blue	-0.196031	0.083375	-0.271287	0.0155906	0.768072	1.45537e-16	0.875011	5.67286e-26	0.482397	6.73469e-06	-0.487964	5.07746e-06	-0.0237745	0.83525	-0.957134	3.46318e-43	0.507892	1.77208e-06	-0.155596	0.170911	0.375146	0.000657912	0.590793	9.95574e-09	0.385538	0.000450131	-0.386592	0.000432825	-0.35584	0.00128909	0.0933112	0.413394	0.256776	0.0223511	0.904062	3.75159e-30	-0.173072	0.12718	-0.114371	0.315548	-0.407909	0.000190367	0.191821	0.0903533	0.190272	0.0930344	0.0550563	0.629865	0.520461	8.80922e-07	-0.229019	0.0423378
ARHGEF25	turquoise	-0.0938687	0.410597	-0.198337	0.0797381	0.195557	0.0841389	0.485221	5.83918e-06	0.115422	0.311093	-0.26936	0.0163721	0.329462	0.00302785	-0.267972	0.0169554	0.282081	0.0117822	-0.390184	0.000378329	0.219107	0.0523712	0.488945	4.8285e-06	-0.0951535	0.404192	-0.248674	0.0271138	0.281034	0.0121125	-0.0155824	0.891584	0.364291	0.000965229	0.195934	0.083531	0.340886	0.00211063	0.0414098	0.717093	-0.079807	0.484458	0.129272	0.256186	0.0148087	0.896937	0.433536	6.57545e-05	-0.0573349	0.615742	0.0631177	0.580529
ARHGEF37	lightcyan	-0.0282233	0.804982	-0.57674	2.6548e-08	0.148067	0.192826	0.322217	0.00378026	0.211469	0.0613681	-0.309031	0.00558623	0.269334	0.0163828	-0.0351492	0.758441	0.286674	0.010425	-0.37466	0.000669483	-0.0643058	0.573411	0.432294	6.93695e-05	-0.382261	0.000508053	-0.0758365	0.506522	0.138228	0.22442	-0.0725105	0.525395	0.402912	0.000231941	-0.109654	0.336054	0.0624393	0.584612	-0.161333	0.155484	0.456846	2.31543e-05	0.149058	0.18983	-0.027487	0.809973	0.409036	0.000181997	-0.180334	0.111753	0.225489	0.0457108
ARHGEF4	turquoise	-0.168373	0.137997	-0.222688	0.0485421	0.511331	1.46769e-06	0.532623	4.35897e-07	0.326905	0.00327649	-0.157047	0.166908	-0.123262	0.279141	-0.578022	2.43219e-08	0.284727	0.0109826	-0.0070606	0.950757	0.154022	0.175335	0.425099	9.41937e-05	0.137891	0.225565	-0.278228	0.0130368	-0.356325	0.00126812	-0.0488753	0.668837	0.186512	0.0998036	0.502999	2.309e-06	-0.339902	0.00217842	-0.209653	0.0636813	-0.225987	0.0452217	0.312626	0.00503056	0.205243	0.0695951	0.030929	0.78671	0.456001	2.40801e-05	-0.20508	0.0698223
ARHGEF6	salmon	-0.114844	0.313539	-0.405735	0.000207531	0.317212	0.00439315	0.347028	0.00172871	0.232519	0.0391991	-0.316864	0.00443889	0.00380353	0.973461	-0.118301	0.299097	0.638752	2.39094e-10	-0.773095	6.94408e-17	-0.155785	0.170386	0.23813	0.0345738	-0.52955	5.2204e-07	-0.140166	0.217927	0.0373732	0.743668	-0.295764	0.00813545	0.101211	0.374796	-0.119106	0.295795	0.461937	1.82458e-05	-0.0481688	0.67335	0.265004	0.0182634	0.109172	0.338192	-0.462901	1.74337e-05	0.105343	0.355507	-0.523129	7.56684e-07	0.623961	8.08177e-10
ARHGEF7	red	-0.128011	0.260893	-0.00583851	0.959272	0.58048	2.0541e-08	0.772134	8.01178e-17	0.325481	0.00342279	-0.442005	4.53976e-05	0.0549277	0.630666	-0.887473	1.26619e-27	0.315585	0.00461059	0.013165	0.908324	0.394031	0.000326991	0.551138	1.4145e-07	0.599421	5.32465e-09	-0.340123	0.00216301	-0.180038	0.112352	0.125339	0.271058	0.25933	0.0210063	0.941646	3.72302e-38	-0.0272091	0.811859	-0.104675	0.358585	-0.607417	2.93186e-09	0.112625	0.323043	0.190612	0.0924406	0.136061	0.23184	0.638542	2.43371e-10	-0.325772	0.00339246
ARHGEF9	turquoise	-0.223503	0.0477038	-0.308929	0.00560286	0.615045	1.63362e-09	0.940236	9.0923e-38	0.439301	5.11536e-05	-0.430668	7.43771e-05	0.153227	0.177601	-0.807089	2.67566e-19	0.469765	1.25555e-05	-0.447959	3.47824e-05	0.498873	2.87714e-06	0.81883	3.0182e-20	0.148224	0.192349	-0.344212	0.00189531	-0.078306	0.492739	0.197892	0.0804299	0.503657	2.2287e-06	0.713585	1.57905e-13	0.147268	0.195267	0.0944405	0.407739	-0.343226	0.00195695	0.22964	0.0417659	0.0749887	0.511299	0.351705	0.00148093	0.244154	0.030126	-0.214818	0.0572793
ARIH1	brown	-0.184257	0.104044	-0.449408	3.2575e-05	0.448776	3.35217e-05	0.834656	1.2252e-21	0.371726	0.000743415	-0.30171	0.00688835	0.184588	0.103412	-0.59829	5.78594e-09	0.297741	0.00770039	-0.385031	0.00045867	0.470227	1.22777e-05	0.877916	2.42685e-26	-0.012269	0.914539	-0.299535	0.00732354	-0.118707	0.297428	0.157917	0.164539	0.677495	7.05044e-12	0.492663	3.98508e-06	-0.0393164	0.730835	0.0482243	0.672995	-0.0981571	0.389451	0.208343	0.0653942	0.113074	0.321104	0.388184	0.000407837	0.220922	0.0504011	-0.323061	0.0036848
ARIH2	blue	-0.291517	0.00914349	-0.333211	0.00269364	0.6222	9.30364e-10	0.835652	9.90373e-22	0.331888	0.00280758	-0.332882	0.00272163	-0.175119	0.122675	-0.815305	5.90578e-20	0.497933	3.02381e-06	-0.466232	1.48798e-05	0.360357	0.00110548	0.516255	1.11653e-06	0.0288655	0.800635	-0.215593	0.0563662	-0.344965	0.00184941	0.0565967	0.620302	0.159542	0.160184	0.649938	9.10478e-11	-0.0373996	0.743493	0.0227158	0.84249	-0.304715	0.00632464	0.236018	0.0362584	0.0263045	0.818004	0.00803387	0.943979	0.173457	0.126325	-0.213222	0.0591992
ARL1	brown	-0.0412439	0.718178	-0.370991	0.000763068	0.370538	0.00077541	0.533245	4.20177e-07	0.304115	0.00643388	-0.229281	0.0420952	0.636215	2.96007e-10	-0.331785	0.0028167	0.364467	0.000959338	-0.310026	0.00542728	0.159641	0.159922	0.59026	1.03415e-08	-0.0893887	0.433386	-0.29646	0.00798002	0.0865147	0.448376	0.00887675	0.938113	0.26602	0.0178064	0.241456	0.032055	0.146759	0.19683	-0.0179158	0.875471	0.0650886	0.568743	0.398125	0.000279438	0.1904	0.0928115	0.44942	3.25575e-05	-0.00342964	0.976069	0.037285	0.744252
ARL10	blue	-0.0251442	0.825903	0.194101	0.0865196	0.251024	0.0256515	0.398563	0.000274754	0.130223	0.252676	-0.173441	0.126359	0.241685	0.031887	-0.445839	3.82639e-05	0.0835985	0.463876	0.145588	0.200466	0.389418	0.000389393	0.344555	0.00187425	0.519112	9.50799e-07	-0.255428	0.0230902	0.152076	0.180919	0.251542	0.0253382	0.165615	0.144661	0.581543	1.9085e-08	0.203402	0.0721917	0.0768531	0.500824	-0.503507	2.24681e-06	-0.0355984	0.75545	0.182737	0.10698	0.238188	0.0345289	0.44884	3.34234e-05	-0.184886	0.102846
ARL15	green	0.122861	0.280721	0.487815	5.11641e-06	0.0347858	0.760863	0.0125432	0.912636	-0.147844	0.193507	-0.0664783	0.5605	0.117528	0.302289	-0.31781	0.00431551	-0.180381	0.111659	0.576247	2.74547e-08	0.119134	0.295682	-0.122747	0.281171	0.778319	3.15165e-17	-0.0683561	0.549453	0.0261914	0.818773	0.023025	0.840374	-0.0998427	0.38132	0.561853	7.14456e-08	-0.103269	0.36511	-0.023744	0.835458	-0.600861	4.78817e-09	-0.215608	0.0563488	0.217522	0.0541435	-0.114065	0.316853	0.722896	5.38296e-14	-0.28814	0.0100214
ARL2	turquoise	-0.0600921	0.598838	-0.48774	5.13603e-06	0.430051	7.63668e-05	0.594416	7.672e-09	0.262892	0.0192464	-0.277254	0.0133718	0.122816	0.280897	-0.410079	0.000174546	0.431381	7.21426e-05	-0.419128	0.000120791	0.205692	0.068974	0.501969	2.43994e-06	-0.235497	0.0366841	-0.159021	0.161571	-0.189061	0.095175	-0.104376	0.359967	0.310748	0.00531443	0.230657	0.0408436	-0.0543277	0.634409	-0.0972105	0.394061	0.115762	0.309659	0.184197	0.104157	0.00489286	0.965864	0.151828	0.181638	0.0157467	0.890448	0.0222189	0.845892
ARL2BP	brown	-0.0563114	0.622069	-0.165876	0.144022	0.374836	0.000665284	0.521058	8.51526e-07	0.404089	0.000221456	-0.0814712	0.475365	0.291679	0.00910325	-0.322219	0.00377998	0.323758	0.00360755	-0.397413	0.000287225	0.352479	0.00144318	0.645486	1.34347e-10	-0.075065	0.510868	-0.350123	0.0015609	0.158955	0.161747	0.175621	0.121591	0.427084	8.66293e-05	0.256667	0.0224103	0.31569	0.00459617	0.194856	0.0852789	-0.146627	0.197238	0.322366	0.0037632	-0.0110554	0.922965	0.439387	5.0961e-05	-0.069909	0.540398	0.0310599	0.785828
ARL3	blue	-0.0274865	0.809976	-0.0357617	0.754364	0.522678	7.76451e-07	0.412311	0.000159553	0.335243	0.0025267	0.0605071	0.596311	-0.0423935	0.710665	-0.541876	2.50484e-07	0.341705	0.00205564	-0.0745352	0.513864	0.0440397	0.699955	0.248712	0.0270897	0.22788	0.0434026	-0.144823	0.202868	-0.453206	2.73916e-05	-0.132909	0.242937	0.05037	0.659327	0.505828	1.9824e-06	-0.188488	0.0961995	-0.0392553	0.731238	-0.332369	0.00276571	0.149199	0.189409	-0.033647	0.768469	-0.20686	0.067378	0.354587	0.00134472	-0.0448415	0.694759
ARL4C	turquoise	-0.114065	0.316855	-0.0927834	0.416053	0.489016	4.81082e-06	0.603238	4.01311e-09	0.366701	0.000887515	0.00266765	0.981385	0.00325243	0.977305	-0.552252	1.31894e-07	0.389743	0.000384661	-0.482611	6.6625e-06	0.312985	0.00497795	0.492063	4.11101e-06	0.0527006	0.644606	-0.33195	0.00280215	-0.173064	0.127198	0.110368	0.332897	0.233221	0.0385941	0.469355	1.28063e-05	0.285135	0.0108636	0.351581	0.00148706	-0.344184	0.00189701	0.09428	0.40854	-0.0922307	0.418847	0.0579042	0.612235	-0.0950217	0.404847	-0.058598	0.607972
ARL5A	cyan	0.0892579	0.434062	-0.0692413	0.544283	-0.057876	0.612408	0.0339094	0.766715	0.154907	0.172838	-0.17566	0.121506	0.496237	3.30627e-06	0.120162	0.291503	-0.121907	0.284502	0.114244	0.316089	0.0854433	0.454036	0.319473	0.00410613	0.108144	0.342788	-0.116418	0.306906	0.56485	5.87627e-08	0.11286	0.322029	0.427419	8.54112e-05	-0.0156479	0.891131	0.152095	0.180863	0.000124056	0.999134	0.0892395	0.434157	-0.099944	0.380835	0.0939394	0.410243	0.636579	2.87128e-10	0.0587049	0.607317	0.0025803	0.981994
ARL6	blue	0.0622257	0.5859	0.077005	0.499975	0.327447	0.00322232	0.306541	0.00600236	0.149547	0.188368	-0.361264	0.00107157	-0.224633	0.0465609	-0.424697	9.57974e-05	0.378644	0.00057982	-0.142489	0.210321	0.0105083	0.926767	0.0527129	0.644529	0.233278	0.038545	-0.0284786	0.803253	0.0141018	0.901831	-0.155249	0.17188	-0.0122106	0.914944	0.424351	9.72002e-05	0.188455	0.0962585	-0.133807	0.23974	-0.340866	0.00211201	-0.120894	0.288554	-0.360508	0.00109975	-0.0524427	0.646229	0.226807	0.0444261	0.239736	0.0333379
ARL6IP1	yellow	0.15767	0.165209	0.087403	0.443712	-0.582296	1.81148e-08	-0.391138	0.000364959	-0.367834	0.000852953	0.162427	0.152662	0.192298	0.0895407	0.632564	4.01144e-10	-0.415659	0.000139272	-0.0129104	0.91009	-0.0554192	0.627606	-0.124665	0.273663	-0.24955	0.0265611	0.204168	0.0711028	0.729513	2.43914e-14	0.160373	0.15799	0.200339	0.0766837	-0.552333	1.31228e-07	0.335165	0.00253296	0.295482	0.00819929	0.295161	0.00827236	-0.370127	0.000786773	-0.0846904	0.458038	0.412371	0.000159168	-0.391989	0.000353394	0.0479489	0.674757
ARL6IP5	greenyellow	-0.00818667	0.942915	-0.026011	0.820001	-0.340367	0.00214612	-0.0370939	0.745518	-0.194582	0.085727	-0.083501	0.464399	0.173738	0.125702	0.220932	0.05039	-0.311151	0.00525237	0.0735945	0.519205	0.168638	0.137368	0.187492	0.0980041	0.067059	0.557073	0.0574386	0.615102	0.415359	0.000140986	0.201127	0.0755076	0.431326	7.23112e-05	-0.121653	0.285513	0.138852	0.222315	0.0601316	0.598597	0.142358	0.210745	-0.0807197	0.47946	0.248045	0.0275171	0.389102	0.000394039	-0.0318258	0.780678	-0.181845	0.108732
ARL8A	blue	0.177988	0.116569	0.0528177	0.64387	-0.673656	1.02355e-11	-0.598339	5.76542e-09	-0.437535	5.52691e-05	0.0519954	0.649046	0.170831	0.132257	0.67161	1.24569e-11	-0.604787	3.57412e-09	0.486922	5.35521e-06	-0.222734	0.0484945	-0.269598	0.016274	-0.0509597	0.65559	0.261873	0.0197366	0.337748	0.00233367	-0.0650843	0.568769	0.0998734	0.381173	-0.533395	4.16454e-07	-0.215454	0.0565287	-0.212406	0.0602005	0.428279	8.23506e-05	-0.194751	0.0854495	0.227459	0.0438017	0.187242	0.0984596	-0.0102526	0.928544	-0.114746	0.313955
ARL8B	lightyellow	0.204344	0.070854	0.110276	0.3333	-0.283652	0.0113015	0.00647691	0.954823	-0.17509	0.122739	0.195705	0.0838997	0.62148	9.85201e-10	0.201296	0.0752559	-0.255686	0.0229476	0.0103408	0.927931	0.103235	0.365272	0.291918	0.00904389	0.0913922	0.423107	-0.127642	0.262282	0.391574	0.000358983	0.212048	0.0606447	0.33985	0.0021821	-0.0813704	0.475913	0.391972	0.000353621	0.288161	0.0100159	-0.00898593	0.937353	-0.0349813	0.75956	0.120675	0.289433	0.424873	9.50927e-05	-0.0984683	0.387942	-0.115009	0.312837
ARMC1	yellow	0.020543	0.857389	0.108433	0.341491	-0.0237905	0.83514	0.0665729	0.559941	0.2636	0.0189121	-0.124497	0.274316	0.179907	0.112618	0.096235	0.398847	-0.0747155	0.512844	-0.169204	0.136036	0.271841	0.0153723	0.299585	0.00731321	0.0401934	0.725067	-0.0067293	0.953065	0.655249	5.67628e-11	0.301744	0.00688175	0.406407	0.000202077	0.00123999	0.991347	0.478907	8.01912e-06	0.355233	0.00131576	-0.123156	0.27956	-0.288339	0.00996768	-0.165354	0.145304	0.573175	3.38018e-08	-0.233275	0.0385475	0.0309483	0.78658
ARMC10	turquoise	-0.222599	0.0486344	-0.282532	0.0116426	0.423958	9.88121e-05	0.58068	2.02591e-08	0.252801	0.0245902	-0.286698	0.0104181	0.0417214	0.715055	-0.444812	4.00653e-05	0.509901	1.58777e-06	-0.548261	1.69229e-07	0.14539	0.201088	0.438893	5.20768e-05	-0.161899	0.15402	-0.217998	0.0536064	-0.0454239	0.690994	-0.133649	0.2403	0.275433	0.0140179	0.293486	0.00866335	0.289781	0.00958614	-0.0474688	0.677833	-0.0905766	0.427274	0.193694	0.0871949	-0.206951	0.0672547	0.139432	0.220369	-0.0669859	0.557504	0.149548	0.188363
ARMC6	turquoise	-0.0409524	0.720088	-0.165072	0.146001	0.467541	1.39751e-05	0.612802	1.94331e-09	0.312429	0.00505968	-0.297292	0.00779742	0.0261096	0.81933	-0.558838	8.67906e-08	0.438206	5.36711e-05	-0.445729	3.84536e-05	0.497064	3.16559e-06	0.408297	0.000187446	0.0387534	0.734545	-0.263958	0.0187446	-0.0500092	0.661618	0.269971	0.0161207	0.193149	0.0881037	0.467439	1.40435e-05	0.29191	0.0090459	0.210682	0.0623624	-0.249032	0.0268868	0.0819758	0.472626	-0.0477504	0.676028	0.131848	0.246753	-0.0276182	0.809083	0.0452568	0.692074
ARMC8	turquoise	-0.243397	0.0306566	-0.39955	0.00026444	0.673674	1.02183e-11	0.931561	1.42564e-35	0.423657	0.000100066	-0.582383	1.80052e-08	0.0131466	0.908452	-0.877572	2.68678e-26	0.470424	1.2161e-05	-0.265832	0.0178901	0.402369	0.000236921	0.692862	1.49679e-12	0.224703	0.046491	-0.402947	0.000231623	-0.188419	0.0963242	0.102648	0.368019	0.372299	0.000728429	0.786958	8.13502e-18	-0.106902	0.348391	-0.149673	0.187989	-0.274962	0.0141893	0.230139	0.0413115	0.233102	0.0386963	0.244223	0.0300782	0.420568	0.000113804	-0.250467	0.0259917
ARMC9	turquoise	-0.147612	0.194212	-0.163925	0.148864	0.449762	3.20552e-05	0.69772	8.98666e-13	0.400408	0.00025577	-0.193163	0.0880808	0.254795	0.0234443	-0.577234	2.56678e-08	0.330318	0.00294844	-0.286933	0.0103527	0.382416	0.00050516	0.613556	1.83347e-09	0.154291	0.174574	-0.31173	0.00516433	0.0627484	0.58275	0.240218	0.0329737	0.335414	0.00251313	0.532713	4.33596e-07	0.17978	0.112876	0.125659	0.269827	-0.322078	0.00379614	0.20751	0.0665026	0.135386	0.234187	0.369151	0.000814357	0.195624	0.0840304	-0.157303	0.166207
ARMCX1	turquoise	-0.235753	0.0364741	-0.584066	1.60132e-08	0.425816	9.13917e-05	0.574678	3.05389e-08	0.331407	0.00285009	-0.412418	0.000158862	-0.110792	0.331028	-0.318743	0.00419688	0.554012	1.18048e-07	-0.700728	6.51943e-13	0.220862	0.0504652	0.456085	2.39868e-05	-0.48705	5.32045e-06	-0.184903	0.102815	-0.124217	0.275408	-0.0627558	0.582705	0.24119	0.0322505	0.0505622	0.658108	0.137948	0.225372	-0.107043	0.347753	0.284059	0.01118	0.274492	0.0143623	-0.0964913	0.397586	0.156042	0.169674	-0.328696	0.00310049	0.237279	0.0352445
ARMCX2	turquoise	-0.274418	0.0143899	-0.407071	0.000196819	0.662212	3.0112e-11	0.6308	4.63915e-10	0.519323	9.39541e-07	-0.244549	0.0298519	-0.0478526	0.675374	-0.560863	7.61744e-08	0.663863	2.58457e-11	-0.57216	3.61872e-08	0.233568	0.0382977	0.40117	0.000248294	-0.242245	0.0314801	-0.237058	0.0354204	-0.325745	0.00339518	-0.00692183	0.951723	0.0710729	0.53366	0.333683	0.00265402	0.0779452	0.49474	-0.0268449	0.814331	-0.0212681	0.852411	0.279113	0.0127388	-0.120504	0.290124	-0.021988	0.847475	-0.0978033	0.39117	0.222322	0.0489227
ARMCX3	cyan	0.0264287	0.81716	0.0386567	0.735184	-0.183235	0.10601	-0.0898259	0.431131	0.15185	0.181576	0.0759917	0.50565	0.373462	0.000698833	0.227196	0.0440529	-0.243164	0.0308221	0.118818	0.296974	0.205744	0.0689021	0.268673	0.0166588	0.0517135	0.650825	0.0977154	0.391598	0.487341	5.24186e-06	0.379255	0.000567077	0.42604	9.05355e-05	-0.118385	0.298752	0.0982701	0.388902	0.207745	0.0661888	0.0666326	0.559589	-0.115141	0.312281	0.183519	0.105461	0.575122	2.96332e-08	-0.0524889	0.645938	-0.069458	0.543021
ARMH3	blue	0.0766758	0.501815	-0.144992	0.202336	-0.548429	1.67476e-07	-0.3915	0.000359987	-0.233529	0.0383311	0.0819579	0.472723	0.195069	0.0849298	0.645546	1.33644e-10	-0.481432	7.06907e-06	0.266696	0.0175076	-0.17048	0.133065	0.0048108	0.966436	-0.251243	0.0255186	0.163697	0.149437	0.514395	1.23866e-06	0.0191057	0.867273	0.336245	0.00244789	-0.570259	4.1098e-08	-0.12209	0.283773	-0.0751085	0.510623	0.505208	2.04996e-06	-0.268392	0.0167774	0.148447	0.191675	0.464523	1.61431e-05	-0.0836537	0.46358	-0.0726393	0.524657
ARMT1	yellow	0.117058	0.304238	-0.0275659	0.809437	-0.313242	0.00494045	-0.178551	0.115399	0.0614863	0.590369	-0.0470363	0.680609	0.253336	0.0242783	0.360566	0.00109756	-0.2885	0.00992446	0.14541	0.201023	-0.0712823	0.532452	0.194612	0.0856777	-0.0587843	0.60683	0.0885425	0.43777	0.550632	1.46002e-07	-0.018729	0.869866	0.430472	7.50037e-05	-0.275193	0.0141052	-0.0189096	0.868623	-0.120515	0.290078	0.181166	0.110081	-0.0511464	0.654409	0.0436845	0.702261	0.598553	5.6755e-09	-0.0300719	0.792486	0.00352424	0.975409
ARPC1A	green	0.0871752	0.444905	0.322767	0.00371779	0.0935807	0.41204	0.231885	0.0397528	-0.015429	0.892645	-0.26841	0.0167694	0.159486	0.160334	-0.455416	2.474e-05	-0.246097	0.0287981	0.614251	1.73741e-09	0.339466	0.00220912	0.168465	0.13778	0.861605	2.20721e-24	-0.124263	0.275228	0.1331	0.242254	0.297562	0.00773908	0.1458	0.199807	0.716062	1.19093e-13	-0.192855	0.0885985	-0.0674736	0.554632	-0.576801	2.64373e-08	-0.0793101	0.487191	0.404286	0.000219746	0.176474	0.119763	0.821249	1.88795e-20	-0.549696	1.54783e-07
ARPC1B	grey	0.147451	0.194706	0.156518	0.16836	-0.133201	0.241892	-0.21677	0.0550015	-0.0456285	0.689673	0.024867	0.827793	0.0334856	0.769549	0.0484013	0.671864	-0.309388	0.00552886	0.565542	5.61573e-08	-0.053914	0.636996	-0.0972748	0.393747	0.413603	0.000151421	0.1348	0.236237	0.0337321	0.7679	0.11811	0.299882	0.035911	0.753371	0.130167	0.25288	-0.415225	0.00014176	-0.0222518	0.845667	-0.0952634	0.403647	-0.185855	0.101024	0.245531	0.0291803	0.0321369	0.778589	0.405195	0.000212009	-0.250246	0.0261284
ARPC2	green	0.136092	0.231734	0.360279	0.00110841	0.0783423	0.492537	0.18557	0.101558	0.0122115	0.914938	-0.323905	0.00359144	0.245015	0.0295316	-0.389251	0.00039185	-0.207402	0.0666472	0.562288	6.94547e-08	0.261047	0.0201417	0.159278	0.160886	0.840891	3.15577e-22	-0.0632005	0.580032	0.297501	0.00775214	0.246458	0.0285576	0.122215	0.283279	0.66157	3.19454e-11	-0.0495773	0.664364	-0.0349465	0.759792	-0.580699	2.02329e-08	-0.166795	0.141782	0.264179	0.0186423	0.283375	0.0113852	0.726218	3.62818e-14	-0.402155	0.000238921
ARPC3	green	0.208824	0.0647614	0.580753	2.01568e-08	-0.101174	0.374972	-0.0142521	0.90079	-0.150935	0.184251	0.358394	0.00118214	0.169906	0.134394	-0.186217	0.10035	-0.326915	0.0032755	0.483692	6.30925e-06	0.270948	0.0157258	-0.0201247	0.860264	0.701531	5.98013e-13	0.0103665	0.927753	0.171182	0.13145	0.379773	0.000556486	-0.0111505	0.922305	0.449928	3.18142e-05	0.0527508	0.644291	0.33971	0.00219188	-0.65382	6.45142e-11	-0.254233	0.023763	0.178191	0.116147	0.0540942	0.635869	0.530502	4.93787e-07	-0.40646	0.00020165
ARPC4	green	0.0146782	0.89784	0.308905	0.00560678	0.221948	0.0493143	0.254396	0.0236703	0.105845	0.353209	-0.290246	0.00946571	0.12985	0.254048	-0.520489	8.79537e-07	-0.076718	0.501579	0.495439	3.44763e-06	0.261217	0.0200577	0.137861	0.225665	0.796369	1.72895e-18	-0.0849958	0.456413	0.0526052	0.645207	0.198677	0.0792119	0.023856	0.834693	0.733308	1.53284e-14	-0.168226	0.138347	-0.0759207	0.506049	-0.609704	2.46431e-09	-0.042925	0.707201	0.253667	0.024087	0.0933577	0.41316	0.739008	7.51515e-15	-0.369116	0.000815368
ARPC5	midnightblue	0.0890892	0.434935	0.371224	0.000756793	0.123461	0.278363	0.0255173	0.823361	0.043407	0.704065	0.206193	0.0682854	0.0597263	0.601069	-0.336929	0.00239529	-0.150116	0.186672	0.618999	1.19895e-09	0.107866	0.344037	-0.0173995	0.879032	0.710682	2.18954e-13	-0.0128792	0.910306	-0.187906	0.0972512	0.125127	0.271876	-0.0305509	0.789256	0.544018	2.19808e-07	-0.35854	0.00117627	-0.0459754	0.687435	-0.529515	5.23135e-07	-0.113081	0.321076	0.186397	0.100016	-0.121616	0.285662	0.789677	5.24252e-18	-0.327679	0.00319933
ARPC5L	black	0.10935	0.337402	0.575997	2.79257e-08	0.0597285	0.601055	-0.1291	0.256826	0.0279469	0.806854	0.564641	5.95734e-08	0.08824	0.439343	-0.16489	0.146452	-0.150841	0.184528	0.389629	0.000386316	0.0639529	0.575521	-0.178884	0.114712	0.537583	3.24568e-07	0.0350437	0.759144	-0.163789	0.149206	0.184082	0.104379	-0.287662	0.0101515	0.337615	0.00234359	-0.0227274	0.84241	0.256007	0.0227703	-0.627206	6.22119e-10	-0.0891516	0.434612	-0.0440118	0.700136	-0.234422	0.0375761	0.392541	0.000346065	-0.185851	0.101031
ARPIN	turquoise	-0.227263	0.0439882	-0.434739	6.24213e-05	0.552199	1.32337e-07	0.450136	3.15146e-05	0.506097	1.95372e-06	0.0491318	0.667201	-0.0175152	0.878234	-0.307583	0.00582506	0.616203	1.49273e-09	-0.610634	2.29532e-09	-0.057603	0.614089	0.393852	0.000329238	-0.409903	0.000175785	-0.0824866	0.469862	-0.399653	0.000263384	-0.23465	0.0373856	0.234767	0.0372882	0.0779916	0.494482	0.0508587	0.656229	-0.0522152	0.647661	0.128196	0.260198	0.131067	0.249587	-0.410443	0.00017202	-0.0785555	0.491357	-0.175943	0.120898	0.382208	0.000509033
ARPP19	red	0.0379665	0.739742	0.345961	0.00179022	0.422005	0.000107212	0.109207	0.338039	0.397986	0.000280949	0.232409	0.0392951	-0.0605105	0.59629	-0.435395	6.06696e-05	0.115794	0.309526	0.307471	0.00584382	0.0840622	0.461392	0.0213115	0.852113	0.565411	5.66413e-08	-0.062436	0.584632	-0.279422	0.0126362	0.103106	0.365874	-0.115369	0.311316	0.564515	6.00683e-08	-0.185737	0.101246	0.0755554	0.508103	-0.571649	3.74505e-08	-0.00426064	0.970273	0.0225729	0.843468	-0.191479	0.0909405	0.482257	6.7824e-06	-0.109343	0.337434
ARPP21	red	-0.15378	0.176022	-0.164346	0.147808	0.693436	1.40985e-12	0.769492	1.18297e-16	0.560058	8.02388e-08	-0.389184	0.000392836	-0.00461546	0.967799	-0.869253	2.87252e-25	0.369388	0.000807593	-0.0387522	0.734554	0.396953	0.000292361	0.60272	4.17123e-09	0.453612	2.68857e-05	-0.298402	0.00755972	-0.228293	0.0430141	0.186683	0.0994871	0.366272	0.000900894	0.881326	8.71235e-27	-0.206245	0.0682142	-0.0777794	0.495661	-0.456184	2.38771e-05	0.124601	0.273912	0.233882	0.0380307	0.169321	0.13576	0.574221	3.14982e-08	-0.299503	0.00733007
ARRB1	blue	0.117433	0.302682	-0.0745793	0.513615	-0.563306	6.50026e-08	-0.659042	4.02693e-11	-0.345703	0.00180534	0.270927	0.0157342	0.147484	0.194604	0.755452	8.62981e-16	-0.402727	0.000233626	0.278983	0.0127824	-0.42508	9.4268e-05	-0.388298	0.000406109	-0.345934	0.00179177	0.282026	0.0117994	0.085567	0.453381	-0.182003	0.108421	-0.127535	0.262684	-0.744404	3.76198e-15	-0.218664	0.0528618	-0.115541	0.310589	0.605053	3.5036e-09	-0.16039	0.157946	0.0421932	0.711973	-0.0497712	0.663131	-0.258918	0.0212183	0.141657	0.213023
ARRB2	brown	-0.098188	0.3893	-0.312025	0.00511987	0.398398	0.000276513	0.750759	1.62824e-15	0.472404	1.10461e-05	-0.407892	0.000190497	0.404021	0.000222053	-0.54069	2.69165e-07	0.19188	0.0902532	-0.144506	0.20387	0.360255	0.00110935	0.925086	4.09516e-34	0.216698	0.0550843	-0.348976	0.00162129	0.191563	0.0907957	0.166471	0.142567	0.764276	2.51523e-16	0.548802	1.63644e-07	-0.00756448	0.947247	-0.0602928	0.597615	-0.196847	0.0820734	0.202451	0.0735637	0.245217	0.0293935	0.685794	3.0891e-12	0.378151	0.000590289	-0.300457	0.00713629
ARRDC1	green	0.112705	0.322694	0.266979	0.0173839	-0.0803485	0.481489	0.0463983	0.684711	-0.0171906	0.880473	-0.255763	0.0229049	0.318636	0.00421034	-0.136896	0.228963	-0.31829	0.00425416	0.551142	1.41413e-07	0.23894	0.0339457	0.165852	0.14408	0.674726	9.23118e-12	-0.126426	0.26689	0.32503	0.00347028	0.308024	0.00575145	0.189847	0.0937809	0.38907	0.000394522	-0.00388698	0.972879	-0.0682462	0.550097	-0.311335	0.00522424	-0.106	0.352497	0.347728	0.00168935	0.360882	0.00108574	0.513545	1.29859e-06	-0.370898	0.000765603
ARSB	grey	0.0495216	0.664718	0.207282	0.0668081	-0.194895	0.0852151	-0.247567	0.0278269	-0.149274	0.189183	0.293692	0.00861436	0.0600127	0.599322	0.19047	0.0926884	-0.140422	0.217079	0.0897837	0.431348	0.0883562	0.438738	-0.22592	0.0452874	-0.0147823	0.897119	0.0460973	0.68665	-0.0136512	0.904953	0.0662416	0.5619	-0.213913	0.0583613	-0.164382	0.147719	0.0787262	0.490413	0.188986	0.0953088	-0.027317	0.811126	-0.103711	0.363049	-0.0286699	0.801958	-0.122774	0.281065	-0.127463	0.262957	-0.0342216	0.764629
ART3	turquoise	0.245728	0.0290465	0.270756	0.0158026	-0.226193	0.045021	-0.353767	0.00138225	-0.329247	0.00304802	0.139496	0.220156	0.186638	0.0995704	0.270233	0.0160141	-0.0919817	0.42011	0.13871	0.222793	-0.234044	0.0378939	-0.353199	0.00140883	0.100431	0.378508	0.0992298	0.384265	0.0505043	0.658475	-0.320463	0.00398571	-0.254784	0.0234508	-0.187696	0.0976319	0.267178	0.0172974	0.0160628	0.888263	0.000828024	0.994222	0.0300676	0.792515	-0.214614	0.0575222	-0.213601	0.058739	-0.0717279	0.529886	0.222291	0.0489552
ARVCF	blue	0.00990891	0.930933	-0.0424943	0.710008	0.423291	0.000101609	0.431252	7.25407e-05	0.125947	0.268723	-0.0549106	0.630772	-0.0795224	0.486023	-0.422834	0.000103568	0.584215	1.58472e-08	-0.52934	5.28499e-07	0.016092	0.888061	0.148032	0.192932	-0.104244	0.360578	-0.177992	0.116561	-0.24284	0.031053	-0.201242	0.0753364	-0.0935368	0.412261	0.278785	0.0128487	0.394773	0.000317865	0.0152577	0.89383	-0.252376	0.0248408	0.122723	0.281266	-0.43097	7.34229e-05	-0.211842	0.0609006	-0.0842117	0.460593	0.357085	0.00123589
AS3MT	salmon	-0.193483	0.087545	-0.262153	0.0196007	0.369512	0.000804063	0.28457	0.0110289	0.310935	0.00528553	0.149499	0.18851	0.0483918	0.671924	-0.175099	0.122719	0.523684	7.33028e-07	-0.601927	4.42445e-09	-0.0406251	0.722233	0.172021	0.129542	-0.433943	6.46083e-05	-0.206876	0.0673562	-0.284475	0.0110569	-0.106475	0.350332	-0.0701333	0.539097	-0.0515407	0.651916	0.234949	0.0371366	0.21149	0.0613416	0.0717303	0.529873	0.262757	0.0193108	-0.275779	0.013893	-0.123727	0.277317	-0.376209	0.000633219	0.370932	0.00076468
ASAH1	red	0.057478	0.614859	-0.0755885	0.507917	-0.347279	0.00171447	-0.379414	0.000563799	-0.227465	0.0437961	0.505303	2.03943e-06	0.0762069	0.504442	0.573782	3.24459e-08	-0.0547069	0.632043	-0.274624	0.0143137	-0.281121	0.0120845	-0.197687	0.08075	-0.623566	8.34199e-10	0.127066	0.264456	0.0807008	0.479563	-0.165769	0.144283	-0.101915	0.371463	-0.703612	4.77433e-13	0.148853	0.190448	0.122028	0.284022	0.410965	0.000168448	0.214005	0.0582509	-0.18107	0.110274	-0.0232243	0.83901	-0.552431	1.30418e-07	0.318844	0.00418422
ASAP1	turquoise	-0.188698	0.0958223	-0.119755	0.293152	0.580852	2.00203e-08	0.810881	1.34445e-19	0.405537	0.000209162	-0.411038	0.000167954	0.07194	0.528667	-0.84934	4.56221e-23	0.257294	0.0220728	-0.0393815	0.730406	0.505724	1.9936e-06	0.687635	2.56282e-12	0.505325	2.03708e-06	-0.332096	0.0027894	-0.153564	0.176637	0.234783	0.0372745	0.440559	4.83959e-05	0.884613	3.14806e-27	-0.0930643	0.414637	0.0194276	0.865057	-0.506731	1.88758e-06	0.147932	0.193238	0.261442	0.0199471	0.238599	0.0342094	0.570496	4.04522e-08	-0.438431	5.31441e-05
ASAP2	turquoise	-0.224754	0.0464404	-0.227194	0.0440544	0.519797	9.14694e-07	0.80341	5.14166e-19	0.424982	9.46576e-05	-0.369873	0.000793886	0.132445	0.2446	-0.734049	1.39853e-14	0.246507	0.0285247	-0.220906	0.0504181	0.584156	1.59131e-08	0.733209	1.55171e-14	0.315368	0.00464029	-0.36735	0.000867567	-0.0893512	0.43358	0.362201	0.0010376	0.448053	3.46344e-05	0.720276	7.31882e-14	0.0421727	0.712107	0.174798	0.123375	-0.358554	0.00117573	0.204318	0.0708902	0.246576	0.0284788	0.313336	0.00492688	0.275117	0.0141329	-0.418783	0.000122522
ASB1	blue	-0.178377	0.11576	-0.267293	0.0172476	0.59806	5.88443e-09	0.588851	1.14325e-08	0.312006	0.00512285	-0.15242	0.179921	0.124871	0.272866	-0.577315	2.55271e-08	0.679686	5.68539e-12	-0.438778	5.23417e-05	0.0695494	0.542489	0.323	0.00369157	-0.100175	0.379729	-0.373339	0.000701903	-0.401961	0.000240742	-0.203918	0.0714562	0.0824474	0.470074	0.400903	0.000250893	0.100131	0.379938	-0.128258	0.259968	-0.13722	0.227851	0.162446	0.152615	-0.236543	0.0358337	-0.16069	0.157158	0.163161	0.150792	0.279805	0.0125101
ASCC1	blue	0.081747	0.473866	-0.128382	0.2595	-0.229114	0.0422496	-0.322935	0.00369883	-0.121037	0.287977	-0.050389	0.659207	0.0769819	0.500104	0.403216	0.000229191	-0.140261	0.217613	0.142528	0.210194	-0.310735	0.00531649	-0.194298	0.0861933	-0.13285	0.243146	0.0623268	0.58529	0.281335	0.0120167	-0.0964847	0.397619	-0.0105954	0.926162	-0.356977	0.00124043	0.0186678	0.870288	-0.0860891	0.45062	0.393988	0.000327529	-0.161168	0.155913	-0.109905	0.33494	0.121732	0.285201	-0.145739	0.199995	0.211585	0.0612227
ASCC3	grey	-0.0107722	0.924933	-0.22444	0.0467542	0.0721126	0.527676	0.114065	0.316852	0.210423	0.0626927	-0.303835	0.00648534	0.0160893	0.88808	0.0229052	0.841193	-0.00803937	0.943941	0.0130851	0.908878	0.080314	0.481678	0.202095	0.074082	-0.0279888	0.80657	-0.0692283	0.544359	0.300917	0.00704423	0.201237	0.0753445	0.239075	0.0338418	-0.00954617	0.933456	-0.00832256	0.94197	-0.0376103	0.742098	0.156766	0.167679	-0.100571	0.377839	0.0463623	0.684943	0.331173	0.00287097	0.0116992	0.918494	-0.00466687	0.96744
ASIC1	yellow	0.204324	0.0708818	0.534542	3.8911e-07	-0.221012	0.0503041	-0.0683312	0.549599	-0.231151	0.0404023	-0.0684619	0.548834	0.422504	0.000105006	0.00570382	0.960211	-0.356702	0.00125206	0.394048	0.000326777	0.327033	0.00326368	0.0562807	0.622259	0.643865	1.54543e-10	0.0430226	0.706565	0.585069	1.49275e-08	0.381918	0.000514477	0.170353	0.133357	0.296407	0.00799158	0.375178	0.000657152	0.334799	0.00256235	-0.487413	5.2225e-06	-0.437584	5.51517e-05	0.0790985	0.488358	0.346311	0.00176983	0.317398	0.00436882	-0.255109	0.0232682
ASIC2	yellow	0.188163	0.0967854	0.418108	0.000125974	-0.292379	0.00893045	-0.0320305	0.779303	-0.326417	0.00332601	-0.0149885	0.895692	0.481399	7.08081e-06	0.0796225	0.485472	-0.273761	0.0146351	0.190886	0.0919659	0.184783	0.103041	0.0969337	0.395416	0.431303	7.2382e-05	0.0287362	0.80151	0.579742	2.16134e-08	0.242997	0.0309405	0.246813	0.0283215	0.155961	0.169899	0.462268	1.79633e-05	0.344772	0.00186107	-0.349321	0.0016029	-0.360234	0.00111013	-0.0320327	0.779289	0.339828	0.00218359	0.193742	0.0871149	-0.124507	0.274279
ASL	blue	-0.0722122	0.527105	-0.0871585	0.444993	-0.385261	0.000454785	-0.349307	0.00160362	-0.294795	0.00835644	-0.0298382	0.794063	-0.0427481	0.708354	0.487936	5.08469e-06	-0.228564	0.04276	0.0428496	0.707692	-0.081929	0.472879	-0.225711	0.0454919	-0.307387	0.00585805	0.145904	0.199482	0.295268	0.00824794	-0.0137138	0.90452	0.0523563	0.646773	-0.495303	3.47243e-06	-0.0176017	0.877637	-0.0408566	0.720716	0.393161	0.000338016	-0.211975	0.0607356	-0.0663389	0.561325	0.085683	0.452767	-0.209425	0.0639776	0.107832	0.344192
ASMTL	turquoise	-0.113547	0.31907	-0.378641	0.000579876	0.305983	0.00609928	0.346346	0.0017678	0.312996	0.00497627	-0.234152	0.0378032	-0.0122869	0.914414	-0.220174	0.0512055	0.293704	0.0086116	-0.197087	0.0816924	-0.0773685	0.497948	0.357279	0.00122779	-0.147386	0.194905	-0.138169	0.22462	-0.0600664	0.598994	-0.16993	0.134338	0.335108	0.00253749	0.128615	0.258631	-0.0754709	0.508579	-0.263745	0.0188441	0.150104	0.186708	-0.202125	0.0740379	-0.231575	0.0400257	0.204618	0.0704688	0.106696	0.34933	0.141619	0.213147
ASNS	turquoise	-0.262165	0.0195948	-0.343349	0.00194917	0.639855	2.17761e-10	0.858689	4.65322e-24	0.343522	0.00193825	-0.375067	0.000659785	0.0134222	0.906541	-0.824135	1.06863e-20	0.503513	2.24603e-06	-0.353951	0.00137375	0.378475	0.000583389	0.58171	1.88653e-08	0.106664	0.349473	-0.258774	0.0212932	-0.296816	0.00790149	0.114997	0.312889	0.205598	0.069104	0.690466	1.91783e-12	-0.0803315	0.481582	0.0205707	0.857199	-0.301566	0.00691655	0.302763	0.00668603	0.214669	0.0574571	0.0945576	0.407155	0.296441	0.00798419	-0.198295	0.0798029
ASPA	black	-0.0331087	0.772072	-0.618694	1.22804e-09	-0.212769	0.059753	-0.287228	0.0102709	-0.0707914	0.535286	-0.0354157	0.756666	-0.103308	0.364928	0.49198	4.12878e-06	-0.0359777	0.752927	-0.0979638	0.390389	-0.377265	0.000609535	-0.155887	0.170102	-0.681108	4.93908e-12	0.125732	0.269547	-0.144852	0.202775	-0.257555	0.0219334	0.0315779	0.782344	-0.677752	6.8757e-12	-0.41221	0.000160206	-0.335805	0.00248222	0.922397	1.51234e-33	0.00186149	0.98701	-0.0166682	0.88408	-0.0609408	0.593676	-0.372787	0.000715873	0.216388	0.0554412
ASPH	red	0.175623	0.121587	-0.142577	0.210036	-0.422287	0.00010596	-0.352338	0.00144996	-0.135828	0.232649	0.196775	0.0821864	0.11245	0.3238	0.627993	5.83553e-10	-0.0984708	0.387929	-0.311322	0.00522627	-0.28909	0.00976746	-0.0581168	0.610927	-0.584852	1.5157e-08	0.0991118	0.384833	0.245533	0.0291788	-0.239014	0.0338887	0.131434	0.248249	-0.727253	3.20474e-14	0.259516	0.0209111	0.033118	0.77201	0.515013	1.19674e-06	-0.00952447	0.933607	-0.296707	0.00792534	0.177015	0.118614	-0.632865	3.91271e-10	0.354289	0.00135824
ASPHD1	red	-0.0380103	0.739452	-0.242552	0.0312593	-0.109674	0.335961	-0.13561	0.233408	0.175836	0.121129	0.255768	0.022902	-0.0247651	0.828488	0.260237	0.0205454	-0.129266	0.256208	0.0050952	0.964454	0.0243442	0.831359	0.0950544	0.404684	-0.361757	0.00105359	-0.063957	0.575496	-0.117093	0.304094	0.0542579	0.634845	0.138545	0.223348	-0.357309	0.00122657	-0.38545	0.000451594	-0.100725	0.377105	0.364256	0.000966386	0.293774	0.00859489	0.36459	0.000955274	0.114082	0.31678	-0.197309	0.0813432	-0.0749978	0.511247
ASPHD2	salmon	0.130473	0.251757	0.438554	5.28573e-05	-0.242532	0.0312736	-0.251965	0.0250847	-0.0810301	0.477766	0.269381	0.0163636	0.323697	0.00361427	0.093327	0.413315	-0.394948	0.000315741	0.591268	9.62265e-09	0.118999	0.296232	0.00765115	0.946644	0.541048	2.63395e-07	0.046639	0.683162	0.089021	0.435288	0.195655	0.0839808	0.137061	0.228396	0.153136	0.177862	-0.111196	0.329257	0.0348995	0.760105	-0.299064	0.00742084	-0.0619959	0.587287	0.290547	0.00938848	0.127658	0.262221	0.395029	0.000314765	-0.25287	0.0245498
ASPSCR1	green	0.0559663	0.624208	-0.257511	0.0219572	0.172593	0.128253	0.0139137	0.903134	0.274763	0.0142625	0.100007	0.380531	-0.0140147	0.902435	0.106475	0.350331	0.28727	0.0102593	-0.378571	0.000581349	-0.0859834	0.451178	0.0632101	0.579974	-0.414318	0.000147092	0.0435653	0.703035	-0.0738352	0.517836	-0.0853668	0.454442	0.117932	0.300616	-0.235958	0.0363069	0.0859069	0.451582	0.165549	0.144824	0.288419	0.00994623	-0.168749	0.137107	-0.379824	0.000555456	-0.0600624	0.599019	-0.378171	0.000589864	0.376686	0.000622421
ASRGL1	grey	0.129362	0.255853	0.178182	0.116165	-0.144132	0.205053	-0.226985	0.0442543	-0.0059914	0.958206	0.108332	0.341947	-0.148318	0.192064	0.21284	0.0596667	-0.0771031	0.499428	-0.125066	0.272114	0.0550389	0.629973	-0.203056	0.0726891	-0.0703226	0.537999	0.0937943	0.410969	0.0510824	0.654813	0.200219	0.0768638	-0.162993	0.151218	-0.196393	0.0827946	0.280473	0.0122926	0.310615	0.00533517	-0.000470637	0.996716	-0.0460343	0.687056	-0.0599083	0.599958	-0.0969904	0.395138	-0.420082	0.000116119	0.164585	0.147211
ASS1	yellow	0.143443	0.207252	-0.124603	0.273903	-0.311746	0.00516192	-0.0151826	0.894349	-0.212336	0.0602873	-0.199196	0.0784145	0.0952041	0.403941	0.261001	0.0201641	-0.151216	0.183426	-0.101305	0.37435	-0.0276062	0.809165	0.180415	0.111589	-0.18869	0.0958379	0.130399	0.252028	0.429083	7.9583e-05	-0.126337	0.26723	0.400105	0.0002588	-0.258154	0.0216168	0.170319	0.133437	-0.0983227	0.388647	0.228298	0.0430088	-0.157357	0.166061	-0.135345	0.234329	0.390281	0.000376946	-0.0773765	0.497903	0.00583146	0.959321
ASTN1	green	0.143021	0.208604	0.702678	5.28354e-13	-0.0195883	0.863952	-0.206254	0.0682025	-0.0861153	0.450482	0.208452	0.065251	0.183888	0.10475	-0.160477	0.157718	-0.211453	0.0613874	0.570208	4.12368e-08	0.0808266	0.478876	-0.279454	0.0126255	0.826122	7.1784e-21	-0.0376676	0.741719	0.00930916	0.935104	0.214226	0.0579855	-0.355296	0.00131299	0.448625	3.37516e-05	0.121982	0.284205	0.238602	0.0342067	-0.657102	4.8026e-11	-0.182578	0.107291	0.136323	0.230933	-0.203058	0.0726856	0.405739	0.000207492	-0.148157	0.192554
ASTN2	green	0.0467896	0.682194	0.291448	0.0091609	-0.075933	0.50598	-0.0950075	0.404917	0.033796	0.767473	0.16338	0.150237	0.219617	0.0518112	-0.0591508	0.604585	-0.32749	0.00321808	0.443378	4.27118e-05	0.31703	0.00441702	-0.0492411	0.666505	0.502208	2.409e-06	-0.0797092	0.484995	0.12819	0.260221	0.540132	2.78401e-07	-0.149385	0.188851	0.25094	0.0257028	-0.102802	0.367293	0.358748	0.00116797	-0.276329	0.0136969	-0.0295712	0.795866	0.637675	2.61846e-10	0.104281	0.360406	0.133869	0.23952	-0.383652	0.000482679
ATAD1	turquoise	-0.191212	0.0914012	-0.310862	0.00529685	0.617295	1.37067e-09	0.713287	1.63318e-13	0.568988	4.47266e-08	-0.346126	0.00178057	0.0563142	0.622052	-0.575478	2.89276e-08	0.607209	2.97849e-09	-0.577666	2.49208e-08	0.224552	0.0466422	0.604582	3.62965e-09	-0.0670629	0.55705	-0.396383	0.000298843	0.0475877	0.677071	0.108033	0.343288	0.31434	0.00478332	0.43817	5.37555e-05	0.342782	0.00198533	0.0747676	0.512549	-0.180256	0.111909	0.218869	0.0526342	-0.112327	0.324333	0.351848	0.0014739	-0.117024	0.30438	0.215476	0.0565033
ATAD3A	black	0.0489892	0.66811	0.411653	0.000163846	0.0934625	0.412634	-0.00459296	0.967955	0.104246	0.360568	0.607016	3.02222e-09	0.141383	0.213917	-0.147795	0.193655	-0.0578738	0.612422	0.0503033	0.65975	0.22455	0.0466444	0.00237792	0.983406	0.216582	0.055217	-0.0517262	0.650745	-0.22104	0.0502744	0.303277	0.00658919	-0.204196	0.0710625	0.201651	0.0747327	0.0718993	0.528901	0.516953	1.07367e-06	-0.501946	2.44302e-06	0.0504208	0.659005	-0.0052465	0.963399	-0.185898	0.100945	0.0320212	0.779366	-0.178685	0.115122
ATAD3B	lightyellow	0.14286	0.209123	0.0660372	0.563111	0.193242	0.0879482	0.322529	0.00374472	0.16955	0.135225	-0.00853085	0.94052	0.781702	1.86787e-17	-0.248703	0.0270958	0.188512	0.0961571	-0.0933868	0.413014	0.214877	0.0572092	0.454418	2.59064e-05	0.259797	0.0207681	-0.230605	0.0408908	0.102193	0.370155	0.134511	0.237252	0.244256	0.0300553	0.317577	0.00434559	0.360955	0.00108303	0.239862	0.0332421	-0.235567	0.0366267	0.119566	0.29392	0.0339315	0.766567	0.308826	0.00561962	0.0738667	0.517657	0.0387402	0.734633
ATAT1	blue	-0.176826	0.119015	-0.232743	0.0390054	0.576672	2.66718e-08	0.549825	1.53546e-07	0.233546	0.0383161	-0.557513	9.44851e-08	-0.151397	0.182897	-0.637333	2.69501e-10	0.576459	2.70614e-08	-0.230784	0.0407295	0.0107354	0.925188	0.221058	0.0502559	0.161985	0.153798	-0.110732	0.331293	-0.274813	0.0142439	-0.23201	0.0396438	0.0826592	0.46893	0.564474	6.02263e-08	0.0324374	0.776572	-0.319865	0.00405803	-0.193791	0.0870326	-0.0680986	0.550962	-0.236886	0.0355577	-0.142435	0.210496	0.319025	0.00416154	0.228927	0.0424229
ATCAY	turquoise	0.0292909	0.797759	0.245967	0.0288855	0.220959	0.0503614	0.507454	1.81487e-06	0.197658	0.0807943	-0.182589	0.10727	0.128153	0.260359	-0.455571	2.45635e-05	0.0882042	0.439529	-0.151851	0.181572	0.424198	9.78255e-05	0.53808	3.15025e-07	0.432972	6.73734e-05	-0.190951	0.0918528	0.287582	0.0101736	0.239306	0.0336649	0.479063	7.95721e-06	0.572622	3.50832e-08	0.464625	1.60645e-05	0.255625	0.0229812	-0.609278	2.54572e-09	-0.116606	0.306122	-0.141297	0.214198	0.378774	0.000577076	0.279186	0.0127146	-0.212028	0.0606693
ATE1	brown	-0.147828	0.193552	-0.499446	2.79106e-06	0.596905	6.40306e-09	0.801546	7.12237e-19	0.511435	1.45931e-06	-0.331263	0.00286296	0.315513	0.00462046	-0.585576	1.44066e-08	0.500948	2.57672e-06	-0.373107	0.000707748	0.260605	0.020361	0.836354	8.51598e-22	-0.053302	0.64083	-0.328124	0.0031558	-0.149891	0.187341	-0.0116959	0.918517	0.577564	2.50965e-08	0.460977	1.90897e-05	-0.0368893	0.746874	-0.0947222	0.406336	-0.0198206	0.862354	0.218219	0.0533582	-0.0134296	0.90649	0.361107	0.00107739	0.241263	0.0321963	-0.0204833	0.857799
ATG101	grey	0.0416109	0.715777	0.0262289	0.818518	0.0981852	0.389314	0.271691	0.0154313	0.00670509	0.953233	-0.189149	0.0950177	0.369713	0.000798369	-0.186491	0.099843	0.140203	0.217804	-0.0686252	0.547879	0.112716	0.322648	0.308169	0.00572744	0.206097	0.0684178	-0.11568	0.310007	0.204844	0.0701526	-0.0603602	0.597205	0.31895	0.00417097	0.244873	0.0296285	0.285449	0.0107728	-0.0422191	0.711803	-0.160576	0.157458	0.0492364	0.666535	0.123527	0.278102	0.267961	0.0169602	0.175472	0.121911	0.0372496	0.744487
ATG12	turquoise	-0.0937004	0.41144	-0.257806	0.0218004	0.307524	0.00583492	0.734793	1.27527e-14	0.205915	0.0686674	-0.403163	0.000229666	0.205959	0.0686061	-0.528987	5.39497e-07	0.208866	0.0647061	-0.251725	0.0252284	0.41838	0.000124573	0.750394	1.70942e-15	0.186471	0.0998798	-0.2808	0.0121873	0.166204	0.14322	0.153909	0.175655	0.684748	3.43267e-12	0.522536	7.82766e-07	0.153588	0.176568	0.0127296	0.911344	-0.205859	0.0687445	0.0631278	0.580469	0.166907	0.141509	0.485912	5.63791e-06	0.298006	0.00764366	-0.256335	0.022591
ATG13	turquoise	0.0242606	0.83193	-0.103994	0.361736	0.317027	0.00441739	0.642219	1.78011e-10	0.179495	0.113458	-0.345734	0.00180352	0.315634	0.00460381	-0.497672	3.0657e-06	0.243612	0.0305052	-0.274814	0.0142436	0.309103	0.00557464	0.570101	4.15327e-08	0.256084	0.0227284	-0.219729	0.0516895	0.277876	0.0131571	0.178254	0.116015	0.430619	7.45335e-05	0.536371	3.48957e-07	0.37355	0.000696649	0.160684	0.157175	-0.314807	0.00471783	-0.0293461	0.797386	0.0619609	0.587499	0.437887	5.44246e-05	0.166941	0.141428	-0.0947147	0.406373
ATG14	turquoise	-0.193568	0.087404	-0.0773127	0.498259	0.574631	3.06359e-08	0.709875	2.39603e-13	0.356905	0.00124345	-0.108513	0.341134	0.256021	0.0227625	-0.623714	8.24328e-10	0.565442	5.65247e-08	-0.535682	3.63605e-07	0.25722	0.0221124	0.584363	1.56843e-08	0.0467491	0.682454	-0.291979	0.00902895	-0.207405	0.0666439	-0.0646965	0.571079	0.281901	0.0118385	0.520061	9.01094e-07	0.408517	0.000185808	0.103195	0.365456	-0.410704	0.000170222	0.286013	0.0106114	-0.239308	0.0336635	0.0793991	0.486701	0.0993397	0.383735	0.0898042	0.431243
ATG16L1	turquoise	-0.184829	0.102955	-0.37264	0.000719627	0.600769	4.82059e-09	0.707683	3.05617e-13	0.311704	0.00516821	-0.354645	0.00134208	-0.161571	0.154867	-0.655862	5.37174e-11	0.615467	1.5809e-09	-0.54599	1.94739e-07	0.107515	0.34562	0.422843	0.000103531	-0.0861866	0.450105	-0.195649	0.0839898	-0.402246	0.000238072	-0.167886	0.139157	0.173248	0.126789	0.479932	7.61985e-06	0.109964	0.334677	-0.0952721	0.403604	-0.116198	0.307828	0.130538	0.251519	-0.233702	0.0381832	-0.124627	0.273814	0.0508688	0.656165	0.129387	0.25576
ATG2A	turquoise	-0.240322	0.0328956	-0.511825	1.42825e-06	0.549696	1.54781e-07	0.636334	2.93078e-10	0.371116	0.000759696	-0.210386	0.0627398	-0.0399405	0.726729	-0.469786	1.25426e-05	0.604855	3.55612e-09	-0.564087	6.17728e-08	-0.0162358	0.887067	0.504031	2.18437e-06	-0.338409	0.002285	-0.220271	0.0511006	-0.317201	0.00439458	-0.245886	0.0289404	0.345037	0.00184507	0.247764	0.0276989	-0.0327922	0.774193	-0.180134	0.112157	0.103727	0.362977	0.148931	0.190213	-0.224272	0.0469236	0.0287426	0.801466	0.0198722	0.861999	0.20716	0.0669729
ATG2B	turquoise	-0.159162	0.161194	-0.434042	6.43318e-05	0.683173	4.02077e-12	0.907501	9.82609e-31	0.43001	7.64995e-05	-0.40015	0.000258349	0.118404	0.298674	-0.760292	4.41765e-16	0.610411	2.33486e-09	-0.572586	3.51676e-08	0.287763	0.0101241	0.711311	2.0404e-13	-0.047626	0.676825	-0.424763	9.5532e-05	-0.23671	0.0356993	-0.0475691	0.67719	0.371263	0.00075576	0.593481	8.20806e-09	0.138023	0.225116	-0.0275559	0.809506	-0.167801	0.13936	0.273746	0.0146404	0.00837963	0.941572	0.176428	0.11986	0.0965539	0.397279	-0.032683	0.774925
ATG3	blue	0.108936	0.339244	-0.171407	0.130938	-0.233759	0.0381355	-0.417869	0.000127219	-0.0775789	0.496776	0.319391	0.00411621	0.0455432	0.690223	0.560226	7.93744e-08	0.0472436	0.679279	-0.231882	0.0397558	-0.333528	0.00266701	-0.25851	0.0214304	-0.575361	2.91567e-08	0.082821	0.468057	-0.02032	0.858921	-0.185825	0.101081	-0.07115	0.533215	-0.675321	8.71404e-12	0.083481	0.464506	0.0812044	0.476816	0.579541	2.19138e-08	-0.101428	0.373769	-0.243663	0.0304697	-0.137685	0.226263	-0.580128	2.10466e-08	0.481524	7.03665e-06
ATG4B	brown	-0.122859	0.280728	-0.479709	7.70523e-06	0.326713	0.0032959	0.658987	4.04719e-11	0.363705	0.00098504	-0.25236	0.0248503	0.369499	0.000804436	-0.357621	0.00121361	0.21086	0.062136	-0.276765	0.0135429	0.264792	0.0183602	0.873017	1.00379e-25	-0.0837864	0.462868	-0.276332	0.0136958	0.049728	0.663406	0.0724836	0.525549	0.786739	8.42537e-18	0.283866	0.0112376	-0.0647338	0.570856	-0.0737774	0.518164	0.0798173	0.484402	0.192464	0.0892598	0.124688	0.273575	0.562675	6.77269e-08	0.209355	0.0640675	-0.197587	0.0809062
ATG4C	black	-0.108318	0.342009	-0.637952	2.55796e-10	-0.122153	0.283524	0.00324205	0.977378	0.0414856	0.716596	-0.171924	0.129761	0.198819	0.0789938	0.312099	0.00510884	-0.0226568	0.842894	-0.12027	0.291066	-0.267568	0.0171289	0.230133	0.0413167	-0.489636	4.66e-06	0.00412918	0.97119	0.0975893	0.392213	-0.0591134	0.604814	0.395955	0.000303796	-0.426362	8.93127e-05	-0.232254	0.0394303	-0.205581	0.0691273	0.762363	3.3008e-16	-0.0296628	0.795247	0.149875	0.187389	0.30433	0.0063945	-0.210482	0.062617	0.0783717	0.492374
ATG5	turquoise	0.0540817	0.635947	-0.199777	0.0775306	0.241224	0.0322253	0.546681	1.86623e-07	0.0415165	0.716394	-0.0450035	0.693711	0.249196	0.0267832	-0.390739	0.0003705	0.27642	0.0136645	-0.364477	0.000959007	0.107741	0.344601	0.470497	1.21181e-05	-0.0267254	0.815143	-0.203612	0.0718917	-0.112548	0.323374	-0.0172165	0.880295	0.304891	0.00629298	0.314278	0.00479204	0.210464	0.0626397	0.167362	0.140413	-0.116836	0.305161	0.00610392	0.957422	-0.169479	0.13539	0.101949	0.371305	0.067055	0.557096	-0.0856799	0.452783
ATG7	yellow	0.0954523	0.402711	0.0561419	0.623119	-0.459498	2.04617e-05	-0.331184	0.00287003	-0.267235	0.0172726	-0.175459	0.12194	0.158849	0.162032	0.510229	1.55939e-06	-0.315776	0.00458454	0.0879926	0.440632	-0.0571316	0.616996	-0.0963014	0.39852	-0.0992734	0.384054	0.0382341	0.737974	0.673423	1.04683e-11	0.0667681	0.558788	0.248195	0.0274208	-0.412887	0.000155876	0.237084	0.0354	0.0774783	0.497336	0.290143	0.00949224	-0.364831	0.000947286	-0.0161179	0.887882	0.397079	0.00029095	-0.229948	0.0414848	0.105895	0.352978
ATG9A	turquoise	-0.176942	0.118769	-0.357039	0.00123782	0.571483	3.78685e-08	0.60895	2.61002e-09	0.415094	0.000142515	-0.560203	7.94938e-08	0.0704214	0.537427	-0.596208	6.73643e-09	0.455141	2.50572e-05	-0.122985	0.280232	0.125815	0.26923	0.408188	0.000188258	0.181136	0.110142	-0.252608	0.024704	-0.0560489	0.623696	-0.0504401	0.658882	0.212207	0.0604468	0.54294	2.34762e-07	-0.0973913	0.393178	-0.319875	0.00405683	-0.0969362	0.395403	0.177782	0.117	0.19723	0.0814667	0.221661	0.0496162	0.34616	0.00177858	0.0258311	0.821225
ATIC	brown	-0.311025	0.00527166	-0.524445	7.01685e-07	0.502722	2.34354e-06	0.716381	1.1482e-13	0.413208	0.000153867	-0.340142	0.0021617	-0.00950508	0.933742	-0.51756	1.03769e-06	0.419507	0.000118916	-0.443012	4.34141e-05	0.31176	0.00515976	0.710335	2.27627e-13	-0.189354	0.0946536	-0.211765	0.0609969	-0.264457	0.0185138	-0.0539824	0.636567	0.538606	3.05237e-07	0.344519	0.00187645	-0.125276	0.271302	-0.196001	0.0834237	0.0385218	0.736074	0.211952	0.0607645	-0.119158	0.295583	0.20591	0.068674	0.140601	0.216489	-0.108414	0.341576
ATL1	brown	-0.180139	0.112148	-0.229865	0.0415601	0.554878	1.11746e-07	0.815242	5.97671e-20	0.469318	1.28295e-05	-0.422308	0.000105867	0.281775	0.011878	-0.728193	2.86178e-14	0.292578	0.00888209	-0.0786808	0.490664	0.444398	4.08142e-05	0.822793	1.39405e-20	0.367306	0.000868897	-0.399312	0.000266892	0.0407324	0.72153	0.192735	0.0888019	0.609576	2.48861e-09	0.743919	4.00608e-15	-0.0567941	0.619082	-0.0651829	0.568182	-0.359854	0.00112469	0.188126	0.0968518	0.246094	0.0288002	0.496664	3.23289e-06	0.53807	3.15209e-07	-0.305764	0.00613773
ATL2	turquoise	-0.211886	0.0608466	-0.42221	0.000106301	0.543468	2.2732e-07	0.791599	3.82799e-18	0.521266	8.41516e-07	-0.360455	0.00110175	0.152755	0.178954	-0.588589	1.16469e-08	0.456307	2.37409e-05	-0.455555	2.45816e-05	0.209699	0.0636222	0.813276	8.63665e-20	-0.0625435	0.583984	-0.327657	0.00320151	-0.0934512	0.412691	-0.0551895	0.629036	0.567846	4.82442e-08	0.449226	3.28447e-05	0.0374137	0.7434	-0.12777	0.261799	-0.106957	0.348143	0.357824	0.00120527	0.00110319	0.992301	0.382821	0.000497696	0.147563	0.194364	-0.0806632	0.479768
ATL3	black	-0.0172781	0.87987	-0.540717	2.68723e-07	-0.0996319	0.382331	-0.0235017	0.837114	0.178469	0.11557	-0.239403	0.0335905	0.0598673	0.600208	0.333734	0.00264981	0.0245463	0.82998	-0.153096	0.177977	-0.22583	0.0453755	0.285641	0.0107176	-0.448346	3.41794e-05	0.099266	0.38409	0.31631	0.00451245	-0.176744	0.119187	0.529319	5.29138e-07	-0.421903	0.000107667	-0.0792352	0.487604	-0.310098	0.00541595	0.637006	2.77013e-10	-0.0775265	0.497068	-0.127956	0.261098	0.494073	3.70298e-06	-0.187841	0.0973688	0.229004	0.0423516
ATOX1	turquoise	0.173966	0.125197	0.220335	0.0510315	-0.266641	0.0175319	-0.358844	0.00116415	-0.213776	0.0585274	0.367575	0.000860759	0.0618129	0.588393	0.335119	0.0025366	-0.232408	0.0392961	0.277386	0.0133259	-0.120621	0.28965	-0.272799	0.0150005	0.0421035	0.712558	0.14033	0.217384	0.105897	0.352967	-0.0401607	0.725282	-0.0266903	0.815382	-0.239814	0.0332786	-0.0289879	0.799807	0.062764	0.582656	0.0695166	0.54268	-0.292858	0.00881403	-0.0251817	0.825648	-0.0829073	0.467592	0.0686436	0.547772	0.0350565	0.759059
ATP11A	blue	0.173523	0.126177	0.193087	0.088209	-0.57918	2.24654e-08	-0.552184	1.32464e-07	-0.289907	0.00955343	0.254158	0.0238056	0.312953	0.00498254	0.656599	5.02604e-11	-0.474777	9.8353e-06	0.341501	0.00206924	-0.152194	0.180577	-0.195978	0.0834598	0.0247247	0.828763	0.220883	0.0504426	0.555912	1.04642e-07	0.152918	0.178486	0.116505	0.306542	-0.481744	6.95913e-06	0.119432	0.294468	0.17583	0.12114	0.24943	0.0266362	-0.323002	0.00369139	0.000819645	0.99428	0.31749	0.00435694	-0.118217	0.299441	0.0792322	0.48762
ATP11B	yellow	0.154065	0.175213	0.413787	0.000150296	-0.126664	0.265985	0.0806349	0.479923	-0.117164	0.303796	-0.158486	0.163005	0.393394	0.000335033	-0.116979	0.304567	-0.234667	0.0373712	0.316763	0.0044522	0.324413	0.0035363	0.17883	0.114822	0.612579	1.97707e-09	-0.0408021	0.721073	0.455777	2.43304e-05	0.233775	0.038122	0.208554	0.0651159	0.374785	0.000666494	0.38116	0.000528977	0.152299	0.180272	-0.474081	1.01768e-05	-0.223764	0.0474374	0.095791	0.401036	0.341416	0.00207489	0.376048	0.000636916	-0.196963	0.0818896
ATP13A1	turquoise	-0.148202	0.192417	-0.344402	0.0018836	0.539766	2.84621e-07	0.741063	5.78535e-15	0.536981	3.36467e-07	-0.424633	9.60559e-05	0.378714	0.000578343	-0.578981	2.27737e-08	0.396319	0.000299578	-0.243786	0.0303828	0.359604	0.00113433	0.813946	7.62157e-20	0.145089	0.202031	-0.368037	0.000846913	0.143366	0.207498	0.18768	0.0976609	0.651521	7.91652e-11	0.541051	2.63336e-07	0.0779557	0.494681	-0.0144253	0.899591	-0.15321	0.177648	0.169193	0.136062	0.169444	0.135474	0.580435	2.06053e-08	0.265997	0.0178168	-0.0707803	0.53535
ATP13A2	blue	-0.0626871	0.583119	0.207749	0.0661838	-0.522296	7.93568e-07	-0.382993	0.00049454	-0.358671	0.00117102	0.203632	0.0718638	0.0789212	0.489336	0.510887	1.50398e-06	-0.452407	2.8414e-05	0.0900385	0.430037	0.103738	0.362925	-0.194573	0.0857414	-0.131861	0.246705	0.26972	0.0162235	0.488433	4.95707e-06	0.385675	0.000447849	0.0379558	0.739813	-0.421795	0.000108151	0.151565	0.182405	0.331577	0.00283502	0.111664	0.327215	-0.355161	0.00131895	0.137871	0.225633	0.20251	0.0734772	-0.288498	0.00992509	-0.135571	0.233542
ATP1A1	tan	-0.0454372	0.690908	0.250183	0.0261673	-0.139938	0.218684	-0.0111591	0.922245	-0.0826523	0.468967	0.0252931	0.824888	-0.0561712	0.622938	0.00602024	0.958005	-0.172909	0.127545	-0.104344	0.360115	0.293783	0.00859278	-0.0337526	0.767763	0.156635	0.168038	0.0109148	0.923942	0.270675	0.0158354	0.510019	1.57751e-06	-0.117358	0.302994	0.0670829	0.556932	0.340454	0.00214018	0.563298	6.50378e-08	-0.251454	0.0253913	-0.22496	0.0462341	0.0888675	0.436083	0.105589	0.354377	-0.354621	0.00134315	-0.211887	0.0608455
ATP1A2	green	0.0733224	0.520755	0.355791	0.00129123	-0.0793771	0.486822	-0.0444596	0.697232	0.0176856	0.877058	0.0559183	0.624506	0.0981109	0.389675	-0.0611385	0.592476	-0.169934	0.134328	0.11726	0.303397	0.196487	0.082645	-0.0357685	0.754319	0.406503	0.000201306	-0.0714994	0.531201	0.233125	0.0386762	0.442177	4.50527e-05	-0.0734529	0.520012	0.221051	0.0502632	0.277935	0.0131368	0.484129	6.1713e-06	-0.345164	0.00183741	-0.235251	0.0368867	0.260268	0.0205299	0.113026	0.321309	-0.0979194	0.390605	-0.128172	0.260287
ATP1A3	green	-0.0594012	0.603054	-0.239623	0.0334235	-0.306922	0.00593697	-0.0818559	0.473276	-0.258251	0.0215658	0.0586216	0.607827	0.0886677	0.43712	0.335934	0.00247211	-0.174129	0.124839	-0.245673	0.0290838	0.146275	0.198328	0.00955672	0.933382	-0.457916	2.20309e-05	0.112983	0.321496	0.216858	0.0549008	0.198587	0.0793514	0.103039	0.366187	-0.432613	6.84225e-05	0.096104	0.399492	0.291853	0.00906011	0.414903	0.000143629	-0.0634401	0.578594	0.166061	0.143568	0.181973	0.10848	-0.462379	1.78695e-05	-0.0865146	0.448376
ATP1B1	tan	-0.218153	0.053432	0.0379393	0.739922	-0.0647984	0.570471	0.160847	0.156749	0.0463495	0.685025	0.122337	0.282793	-0.0216217	0.849986	-0.0451003	0.693085	-0.160577	0.157455	-0.206121	0.0683847	0.450525	3.09631e-05	0.216464	0.0553538	-0.0313525	0.78386	-0.104981	0.357174	0.176878	0.118904	0.544998	2.06995e-07	0.143997	0.205483	0.0401156	0.725579	0.187539	0.0979171	0.532671	4.34648e-07	-0.138325	0.224091	-0.00774422	0.945996	0.231004	0.0405328	0.201491	0.0749687	-0.308833	0.00561849	-0.333527	0.00266711
ATP1B2	green	0.0942929	0.408476	0.370921	0.000764976	-0.0714594	0.531431	-0.0156341	0.891226	0.0406042	0.722371	-0.0660247	0.563185	0.129878	0.253943	-0.0590476	0.605217	-0.162643	0.152111	0.0841964	0.460674	0.178187	0.116155	-0.0071949	0.949821	0.388654	0.000400727	-0.0973549	0.393356	0.415228	0.000141744	0.380503	0.000541854	-0.09968	0.3821	0.220533	0.0508175	0.38794	0.000411577	0.439378	5.09809e-05	-0.37429	0.000678442	-0.2118	0.060954	0.160174	0.158513	0.238299	0.034442	-0.123297	0.279004	-0.112293	0.324479
ATP1B3	turquoise	0.24577	0.029018	0.37148	0.000749955	-0.314242	0.00479717	-0.359315	0.00114558	-0.297319	0.00779166	0.193867	0.0869073	0.107268	0.346734	0.344446	0.00188093	-0.268611	0.0166849	0.199004	0.0787092	-0.0635337	0.578032	-0.263651	0.0188881	0.0885624	0.437666	0.105238	0.35599	0.210042	0.0631808	0.0315848	0.782297	-0.164108	0.148403	-0.221437	0.049853	0.186235	0.100317	0.093485	0.412521	-0.0966009	0.397048	-0.217723	0.0539156	-0.0916289	0.421902	-0.0594764	0.602594	-0.0291963	0.798398	0.0445781	0.696465
ATP2A2	blue	-0.0673146	0.555567	0.268529	0.0167196	0.272111	0.0152665	0.380727	0.00053743	0.360289	0.00110804	-0.220593	0.0507533	0.211412	0.0614392	-0.488814	4.86119e-06	0.0151059	0.89488	0.164096	0.148433	0.403516	0.000226505	0.435648	6.00054e-05	0.653125	6.86474e-11	-0.249621	0.0265163	0.211405	0.0614482	0.314377	0.00477811	0.362605	0.00102322	0.665438	2.23202e-11	0.141203	0.214507	0.221805	0.0494639	-0.594416	7.67245e-09	-0.0350591	0.759042	0.207879	0.0660097	0.355421	0.00130745	0.404678	0.000216379	-0.27496	0.0141903
ATP2B1	green	0.0660265	0.563174	0.473187	1.06319e-05	0.142158	0.211391	0.131119	0.249396	0.131124	0.24938	0.040978	0.71992	0.205174	0.0696915	-0.407804	0.000191161	-0.13594	0.232262	0.494188	3.68084e-06	0.249942	0.0263166	0.119245	0.29523	0.820812	2.0561e-20	-0.126929	0.264978	-0.0498669	0.662522	0.240989	0.0323985	0.0162584	0.886911	0.644088	1.51597e-10	-0.0756175	0.507754	0.0657677	0.564708	-0.664674	2.39689e-11	0.0513824	0.652916	0.360149	0.00111336	0.0446485	0.696009	0.590198	1.03873e-08	-0.342579	0.00199842
ATP2B2	green	-0.0176098	0.877581	0.359869	0.00112411	0.200357	0.0766559	0.13922	0.221081	0.215322	0.0566838	-0.0656403	0.565464	-0.00726755	0.949315	-0.394383	0.000322636	-0.0612486	0.591809	0.240905	0.0324612	0.339985	0.00217265	0.0422799	0.711406	0.646552	1.22469e-10	-0.135477	0.233871	0.0166961	0.883887	0.431479	7.18404e-05	-0.0894488	0.433076	0.564732	5.92182e-08	0.0370874	0.745561	0.343635	0.00193119	-0.553893	1.18934e-07	-0.0495483	0.664549	0.306943	0.00593343	0.00738424	0.948503	0.186141	0.100491	-0.284798	0.010962
ATP2B3	turquoise	0.048552	0.670901	0.471749	1.1404e-05	-0.412749	0.000156752	-0.523261	7.50984e-07	-0.248828	0.0270161	0.64181	1.84349e-10	-0.00146428	0.989782	0.465973	1.50651e-05	-0.320019	0.00403931	0.0240191	0.833579	-0.138581	0.223228	-0.423296	0.000101591	-0.0410586	0.719392	0.21514	0.0568982	0.1176	0.301991	0.168576	0.137516	-0.293117	0.00875174	-0.382258	0.000508105	0.360116	0.00111464	0.521366	8.36786e-07	-0.0985322	0.387632	-0.282081	0.0117823	-0.18641	0.0999922	-0.216108	0.055765	-0.433169	6.68036e-05	0.0800857	0.482929
ATP2B4	grey	0.0894497	0.433071	0.250527	0.0259552	-0.199025	0.0786766	-0.282873	0.0115377	-0.188255	0.0966188	0.0890064	0.435364	0.103599	0.363571	0.198892	0.0788814	-0.146347	0.198104	0.432787	6.79126e-05	-0.208505	0.0651805	-0.182409	0.107621	0.231155	0.0403985	0.0957926	0.401028	0.116698	0.305738	-0.261625	0.0198571	0.0590488	0.60521	-0.0660488	0.563042	-0.126153	0.267933	-0.385388	0.000452646	-0.082099	0.471958	-0.153599	0.176538	-0.0277795	0.807989	-0.0175969	0.87767	0.46046	1.95598e-05	0.127554	0.262613
ATP2C1	green	0.0556198	0.62636	0.463024	1.73323e-05	-0.117446	0.302627	-0.0356366	0.755196	-0.122471	0.282261	-0.121933	0.284397	0.00520426	0.963693	-0.19139	0.0910932	-0.388591	0.00040167	0.638147	2.51624e-10	0.270676	0.0158348	-0.0553595	0.627978	0.796719	1.62971e-18	0.0353151	0.757336	0.289579	0.00963866	0.412184	0.00016037	0.0629527	0.581521	0.485129	5.86666e-06	-0.0745672	0.513683	0.106068	0.352186	-0.529404	5.26524e-07	-0.403814	0.000223867	0.421508	0.000109452	0.163226	0.150627	0.581578	1.90397e-08	-0.462378	1.78701e-05
ATP5F1A	turquoise	-0.128307	0.259781	0.0934347	0.412774	0.156747	0.167729	0.398322	0.000277324	0.235308	0.0368401	-0.0605946	0.595779	0.175208	0.122484	-0.264588	0.0184539	0.0717919	0.529518	-0.396342	0.000299312	0.49359	3.7974e-06	0.39291	0.000341246	0.0836144	0.463791	-0.161664	0.154626	0.365387	0.000929134	0.491839	4.15904e-06	0.233437	0.0384088	0.287455	0.0102082	0.566211	5.37396e-08	0.600855	4.79018e-09	-0.367429	0.000865153	-0.0233245	0.838326	0.0242281	0.832151	0.367586	0.000860406	-0.256041	0.022752	-0.13853	0.223402
ATP5F1B	grey60	-0.171155	0.131512	0.349467	0.00159514	0.0819495	0.472769	0.0646299	0.571476	0.156953	0.167164	0.356853	0.00124565	-0.0660474	0.56305	-0.137329	0.22748	0.00808029	0.943656	-0.197042	0.0817641	0.351968	0.00146797	0.0243454	0.831351	0.143497	0.207078	-0.0437147	0.702065	0.0463946	0.684735	0.460468	1.95522e-05	-0.149308	0.189082	0.179137	0.114191	0.387033	0.000425762	0.62073	1.04568e-09	-0.476511	9.03029e-06	0.0735015	0.519735	-0.040851	0.720752	-0.0467699	0.682321	-0.244364	0.0299798	-0.085347	0.454547
ATP5F1C	brown	-0.0335287	0.769261	0.0759011	0.506159	-0.0830193	0.466989	0.164716	0.146886	0.08745	0.443466	-0.143815	0.206064	0.127884	0.261371	0.0225778	0.843434	-0.0851026	0.455845	-0.232039	0.039618	0.236263	0.0360597	0.334145	0.00261571	0.0463583	0.684968	-0.163552	0.149802	0.445179	3.94135e-05	0.242134	0.0315606	0.369064	0.000816848	0.0365673	0.749011	0.522978	7.63245e-07	0.369469	0.00080527	-0.12946	0.255489	-0.125037	0.272225	-0.0148656	0.896543	0.450788	3.05943e-05	-0.260637	0.0203452	-0.0387085	0.734842
ATP5IF1	magenta	0.218136	0.0534516	0.326117	0.00335679	-0.186934	0.0990258	-0.310745	0.00531491	-0.193869	0.0869035	0.703793	4.68145e-13	0.0397271	0.728132	0.233204	0.0386088	-0.0543934	0.633999	-0.017452	0.87867	0.0156976	0.890787	-0.315943	0.00456184	-0.0841882	0.460718	0.0510167	0.655229	-0.135905	0.23238	0.0529238	0.643204	-0.321735	0.0038357	-0.235526	0.0366608	0.172935	0.127488	0.405856	0.000206536	-0.106584	0.349838	-0.0684638	0.548823	-0.212275	0.0603632	-0.295221	0.00825878	-0.247528	0.0278524	0.151957	0.181265
ATP5ME	yellow	0.088464	0.438178	0.259639	0.0208486	-0.250762	0.0258114	-0.0970465	0.394863	-0.0551463	0.629304	0.232942	0.0388336	0.208161	0.0656346	0.245254	0.0293681	-0.193772	0.0870639	-0.171449	0.130841	0.22167	0.0496061	0.0599036	0.599987	-0.00724437	0.949477	0.0237196	0.835625	0.512798	1.35344e-06	0.435236	6.10896e-05	0.140868	0.215609	-0.147642	0.194121	0.574546	3.08129e-08	0.626799	6.42943e-10	-0.126162	0.2679	-0.326533	0.00331414	-0.0959421	0.400291	0.295599	0.00817285	-0.389309	0.000390988	0.0203257	0.858882
ATP5MF	grey60	-0.0470866	0.680286	0.324554	0.00352105	0.00661662	0.95385	-0.0905165	0.427583	-0.0348482	0.760448	0.578641	2.33112e-08	0.153244	0.177553	-0.0321052	0.778801	0.0139444	0.902922	-0.0941638	0.409121	0.200287	0.0767616	-0.143732	0.206327	0.0442418	0.698644	0.0607728	0.594696	-0.252216	0.0249357	0.195797	0.0837511	-0.320658	0.00396243	0.0317751	0.781019	0.180359	0.111703	0.569228	4.40186e-08	-0.32159	0.00385259	0.0199461	0.861491	-0.172465	0.128541	-0.339518	0.00220538	-0.183712	0.105089	0.017505	0.878304
ATP5MG	yellow	0.0451406	0.692825	0.287391	0.0102258	-0.359548	0.00113649	-0.112307	0.32442	-0.157758	0.164972	0.0430132	0.706627	0.200117	0.0770169	0.278993	0.0127791	-0.355754	0.00129283	-0.0449799	0.693864	0.325104	0.00346246	0.0588735	0.606283	0.104737	0.358299	0.0747239	0.512796	0.726223	3.6261e-14	0.525262	6.69493e-07	0.181184	0.110047	-0.122774	0.281064	0.587526	1.25574e-08	0.592074	9.08272e-09	-0.137661	0.226347	-0.384694	0.000464438	0.0348799	0.760236	0.455165	2.50285e-05	-0.324964	0.00347735	-0.125912	0.268856
ATP5MK	yellow	0.00506941	0.964633	0.214619	0.0575168	-0.270804	0.0157837	-0.0129703	0.909674	-0.039394	0.730324	0.0823758	0.470461	0.223069	0.0481489	0.22138	0.0499134	-0.262267	0.0195458	-0.221134	0.0501748	0.252766	0.0246108	0.192603	0.0890238	-0.0241604	0.832614	0.0043965	0.969325	0.680766	5.10933e-12	0.399976	0.0002601	0.241787	0.0318129	-0.130675	0.251016	0.591585	9.40696e-09	0.538114	3.14387e-07	-0.154626	0.173627	-0.101551	0.373185	0.0122607	0.914596	0.513345	1.31305e-06	-0.380401	0.000543871	-0.0954754	0.402597
ATP5PB	yellow	0.135127	0.23509	0.15623	0.169152	-0.432157	6.97793e-05	-0.23725	0.0352674	-0.135812	0.232706	0.260135	0.020597	0.222081	0.0491748	0.478604	8.1408e-06	-0.318419	0.00423771	-0.170883	0.132137	0.114427	0.31531	0.0213931	0.851554	-0.191898	0.0902231	0.0425218	0.709829	0.65214	7.49326e-11	0.36561	0.000921957	0.15221	0.18053	-0.411992	0.00016162	0.524172	7.12795e-07	0.569347	4.36721e-08	0.102858	0.367031	-0.153383	0.177153	0.0322775	0.777645	0.425003	9.45751e-05	-0.57456	3.07841e-08	0.00315721	0.97797
ATP5PD	magenta	0.217293	0.0544033	0.414978	0.000143191	-0.397248	0.000289055	-0.43916	5.14709e-05	-0.237834	0.0348063	0.748634	2.16034e-15	0.250217	0.026146	0.460072	1.99186e-05	-0.255073	0.0232883	-0.0139399	0.902953	-0.00892065	0.937807	-0.267881	0.0169944	-0.108433	0.341493	0.148974	0.190086	0.121113	0.287676	0.226815	0.0444182	-0.21469	0.0574315	-0.394008	0.000327282	0.345448	0.00182047	0.6059	3.28745e-09	-0.0576822	0.613601	-0.159201	0.161091	-0.146256	0.198386	-0.120301	0.290941	-0.411227	0.00016668	0.111692	0.327094
ATP5PF	turquoise	0.192135	0.0898176	0.373785	0.000690803	-0.503701	2.22348e-06	-0.594135	7.8297e-09	-0.280085	0.0124185	0.340501	0.00213696	-0.0485344	0.671013	0.588333	1.18606e-08	-0.358076	0.001195	0.0602279	0.59801	-0.234425	0.0375735	-0.446716	3.67861e-05	-0.17775	0.117067	0.182301	0.107834	0.220471	0.0508848	-0.0497613	0.663193	-0.285471	0.0107666	-0.526167	6.35413e-07	0.245775	0.0290149	0.238674	0.0341513	0.0745086	0.514015	-0.229215	0.0421566	-0.258968	0.0211926	-0.134921	0.235814	-0.424963	9.47336e-05	0.136846	0.229135
ATP5PO	yellow	0.0721462	0.527483	0.236021	0.0362562	-0.314763	0.00472394	-0.11261	0.323108	-0.205985	0.0685706	0.041303	0.717792	0.128011	0.260894	0.24474	0.0297201	-0.220862	0.0504645	-0.200441	0.0765299	0.23335	0.0384839	-0.00743216	0.948169	-0.0765212	0.50268	-0.107577	0.345342	0.347223	0.00171766	0.223998	0.0472004	0.0169746	0.881964	-0.202382	0.0736635	0.549415	1.5752e-07	0.419763	0.000117663	-0.0591577	0.604543	-0.00947899	0.933923	-0.00247195	0.98275	0.160785	0.156911	-0.434061	6.42802e-05	-0.064552	0.571941
ATP6AP1	yellow	0.0118401	0.917516	0.16007	0.158787	-0.0880191	0.440494	0.237269	0.0352526	-0.0163173	0.886504	-0.366028	0.00090862	0.392858	0.000341921	-0.0956421	0.401772	-0.173963	0.125204	0.0613598	0.591135	0.24846	0.0272506	0.412727	0.000156889	0.334436	0.00259187	-0.119575	0.293885	0.737152	9.49731e-15	0.1638	0.149178	0.430492	7.49421e-05	0.263071	0.0191612	0.40665	0.000200139	0.0618633	0.588088	-0.287883	0.0100913	-0.0370767	0.745632	0.137103	0.228252	0.708919	2.66505e-13	0.190144	0.0932597	-0.223337	0.0478731
ATP6AP2	yellow	0.164751	0.146799	0.343489	0.00194038	-0.264024	0.0187142	-0.0881177	0.43998	-0.1875	0.097989	-0.153046	0.178119	0.467828	1.3784e-05	0.150544	0.185404	-0.246265	0.028686	0.251224	0.0255299	0.0852066	0.455292	0.0938452	0.410714	0.380218	0.000547528	-0.0237673	0.835299	0.620816	1.0385e-09	0.134676	0.23667	0.180407	0.111605	0.0627396	0.582803	0.454673	2.56033e-05	0.0705667	0.536586	-0.203474	0.0720884	-0.243467	0.0306073	-0.0015205	0.989389	0.432673	6.82476e-05	0.13125	0.248921	-0.0273048	0.811209
ATP6V0A1	yellow	0.0963933	0.398068	0.510557	1.53157e-06	-0.155153	0.172148	0.0927834	0.416052	-0.190874	0.0919856	-0.267542	0.0171398	0.208307	0.0654426	-0.152558	0.179524	-0.262339	0.0195112	0.282408	0.0116809	0.278598	0.0129114	0.119232	0.295281	0.633337	3.76248e-10	-0.0431524	0.705721	0.602844	4.13287e-09	0.241206	0.0322385	0.17816	0.116211	0.412527	0.000158168	0.432703	6.81577e-05	0.185667	0.101376	-0.581494	1.91499e-08	-0.263847	0.0187965	0.0756006	0.507849	0.369771	0.000796729	0.374349	0.000677009	-0.276461	0.0136499
ATP6V0D1	green	0.151541	0.182476	0.702377	5.45814e-13	-0.253068	0.0244343	-0.0823131	0.4708	-0.265394	0.0180872	0.18382	0.104882	0.218585	0.0529494	-0.0883792	0.438619	-0.441297	4.68447e-05	0.495508	3.43526e-06	0.305107	0.00625419	-0.0218137	0.848669	0.72501	4.1905e-14	-0.0201499	0.86009	0.375282	0.000654709	0.278107	0.013078	0.0475096	0.677572	0.382281	0.000507674	0.242607	0.0312193	0.285345	0.0108028	-0.691348	1.75111e-12	-0.196857	0.0820563	0.16754	0.139986	0.173278	0.126721	0.506634	1.89758e-06	-0.442532	4.43489e-05
ATP6V1A	red	0.00330964	0.976906	-0.110032	0.334377	-0.26844	0.0167568	0.00960468	0.933049	-0.169473	0.135406	-0.0538774	0.637225	0.168158	0.138509	0.26798	0.0169521	-0.134551	0.237111	-0.211984	0.0607247	0.101905	0.371514	0.194706	0.0855233	-0.309852	0.00545475	-0.043043	0.706433	0.411736	0.000163297	0.0200041	0.861092	0.347607	0.00169609	-0.30418	0.0064219	0.275151	0.0141206	0.0905345	0.42749	0.237288	0.0352377	-0.0342109	0.7647	-0.0157029	0.890751	0.364218	0.000967661	-0.253292	0.0243039	-0.0595715	0.602013
ATP6V1B2	yellow	0.0587386	0.60711	-0.0324395	0.776558	-0.230411	0.0410654	0.00299819	0.979079	-0.284468	0.011059	-0.289326	0.00970507	0.291461	0.00915761	0.166311	0.142957	-0.0526931	0.644653	-0.0643428	0.57319	0.0559279	0.624446	0.0934569	0.412662	-0.0917548	0.421262	0.0220083	0.847335	0.38879	0.000398684	-0.108306	0.342063	0.232176	0.0394985	-0.150309	0.186098	0.285533	0.0107488	-0.104976	0.357196	0.162425	0.152667	-0.133369	0.241294	-0.0905379	0.427473	0.267912	0.0169814	-0.0382641	0.737776	0.0534049	0.640185
ATP6V1C1	yellow	0.0649239	0.569724	0.222045	0.049212	-0.290309	0.00944944	-0.0127845	0.910963	-0.219297	0.0521622	-0.197286	0.0813795	0.345235	0.00183316	0.116705	0.305708	-0.332301	0.0027716	0.185935	0.100875	0.253735	0.0240479	0.167907	0.139107	0.27043	0.0159342	0.0795351	0.485953	0.734372	1.34369e-14	0.27658	0.013608	0.297469	0.007759	0.061139	0.592474	0.315523	0.00461896	0.188433	0.0962986	-0.170131	0.133872	-0.241526	0.032003	0.090156	0.429433	0.573458	3.31634e-08	0.106632	0.34962	-0.229927	0.0415038
ATP6V1D	lightyellow	0.12823	0.260071	0.199528	0.0779096	-0.0349533	0.759747	0.102206	0.370095	-0.122848	0.280771	0.133951	0.239227	0.684176	3.63615e-12	-0.0225528	0.843606	0.0466502	0.683091	-0.0714776	0.531327	0.0972025	0.394101	0.189736	0.0939771	0.118655	0.297643	-0.140877	0.215579	0.191941	0.0901495	0.0277205	0.808389	0.0432067	0.705367	0.0786376	0.490903	0.458293	2.16467e-05	0.205544	0.0691786	-0.184979	0.10267	0.0824399	0.470114	-0.0399549	0.726634	0.190879	0.0919766	-0.00119368	0.99167	0.0304086	0.790215
ATP6V1E1	grey	0.118272	0.299217	0.393637	0.000331941	-0.131582	0.247715	-0.222158	0.0490938	-0.220327	0.0510399	0.441049	4.73608e-05	0.392923	0.000341086	0.163874	0.14899	-0.0166395	0.884278	-0.0104648	0.927069	-0.058673	0.607512	-0.197726	0.080688	0.00704857	0.950841	0.0357938	0.754151	0.04553	0.690309	-0.114247	0.316078	-0.284157	0.0111507	-0.124926	0.272652	0.355712	0.00129469	0.186158	0.100459	-0.232061	0.0395989	0.113131	0.320858	-0.237021	0.0354501	-0.146085	0.198918	-0.0505023	0.658488	0.170922	0.132046
ATP6V1F	yellow	0.235626	0.0365785	0.164541	0.147322	-0.397192	0.000289688	-0.169716	0.134836	-0.287852	0.0100997	-0.0972965	0.393641	0.356987	0.00124	0.340337	0.00214822	-0.296212	0.00803503	0.0949721	0.405093	0.00773806	0.946039	0.0282559	0.804761	0.0690898	0.545166	0.170112	0.133917	0.631559	4.35835e-10	0.145977	0.199255	0.260808	0.02026	-0.189112	0.0950835	0.386534	0.000433767	0.217568	0.0540909	0.068364	0.549407	-0.482528	6.69038e-06	-0.0088374	0.938386	0.415289	0.000141388	-0.0989716	0.385509	0.0170266	0.881605
ATP6V1G1	magenta	0.232928	0.0388454	0.402287	0.000237684	-0.303516	0.00654456	-0.407476	0.000193674	-0.263602	0.0189111	0.72697	3.31537e-14	0.163611	0.149653	0.413566	0.00015165	-0.124569	0.274036	-0.110897	0.330569	-0.104174	0.360902	-0.308379	0.00569272	-0.202215	0.0739072	0.0814933	0.475245	0.0119571	0.916703	0.00787414	0.945091	-0.269981	0.0161168	-0.40266	0.000234244	0.395722	0.000306518	0.413436	0.000152451	-0.0676204	0.553769	-0.0127818	0.910981	-0.302007	0.00683072	-0.252114	0.0249961	-0.385485	0.000451007	0.18462	0.103351
ATP6V1G2	magenta	0.193895	0.0868599	0.400111	0.000258746	-0.192033	0.0899919	-0.227274	0.0439776	-0.239634	0.0334152	0.591568	9.41849e-09	0.140377	0.217229	0.153152	0.177815	-0.131191	0.249133	0.0777406	0.495877	-0.00892713	0.937762	-0.187223	0.0984946	0.0804595	0.480882	0.0357211	0.754634	0.00351196	0.975495	0.0122789	0.914471	-0.109828	0.335279	-0.0834612	0.464613	0.141012	0.215133	0.311434	0.00520914	-0.250722	0.0258357	0.0207711	0.855822	-0.00863787	0.939775	-0.151301	0.183176	0.0222735	0.845518	0.00676993	0.952782
ATP6V1H	brown	0.0242634	0.831911	-0.0900858	0.429794	-0.0286936	0.801798	0.277165	0.0134026	-0.0149218	0.896154	-0.0431302	0.705865	0.212066	0.0606216	-0.0325894	0.775553	0.0321867	0.778254	-0.227056	0.0441869	0.120494	0.290165	0.3952	0.000312705	-0.0883148	0.438954	-0.0821761	0.471541	0.3665	0.000893751	0.0250616	0.826466	0.510788	1.51219e-06	0.0279143	0.807075	0.297461	0.00776078	0.0400595	0.725947	-0.0257522	0.821762	0.00811786	0.943394	0.000551068	0.996154	0.431262	7.25103e-05	0.0389824	0.733036	-0.0579107	0.612195
ATP8A1	grey	0.03317	0.771662	0.0848032	0.457438	-0.347166	0.00172087	-0.170008	0.134157	-0.323649	0.00361955	-0.0412085	0.71841	0.227452	0.0438085	0.286029	0.0106069	-0.29309	0.00875812	0.274583	0.0143288	-0.042026	0.713064	0.00732843	0.948891	0.00144754	0.989898	0.207347	0.0667213	0.396684	0.000295399	-0.146948	0.196249	0.256743	0.0223694	-0.192501	0.0891959	-0.0595207	0.602324	-0.244733	0.0297252	0.0791371	0.488145	-0.197949	0.0803401	0.000584093	0.995924	0.285306	0.0108141	0.31662	0.00447117	-0.075345	0.509289
ATP8A2	yellow	0.143072	0.208442	0.499207	2.82667e-06	-0.487888	5.09719e-06	-0.281815	0.0118653	-0.413752	0.00015051	-0.0706898	0.535874	0.199206	0.0783994	0.238558	0.0342409	-0.57449	3.09297e-08	0.57371	3.26046e-08	0.144525	0.203808	-0.133734	0.239998	0.520173	8.95426e-07	0.128833	0.257819	0.639341	2.27465e-10	0.267833	0.017015	0.0744681	0.514244	0.0540176	0.636348	0.173881	0.125386	0.0385627	0.735804	-0.313393	0.00491865	-0.419653	0.000118202	0.185464	0.101756	0.350855	0.0015234	0.382872	0.000496758	-0.327041	0.00326284
ATP9A	yellow	0.0643473	0.573163	0.229826	0.0415955	-0.559803	8.15673e-08	-0.344323	0.0018885	-0.3836	0.00048361	-0.0486754	0.670113	0.242481	0.0313097	0.468277	1.34892e-05	-0.53409	3.99683e-07	0.384342	0.000470529	0.0701935	0.538747	-0.0663592	0.561204	0.156854	0.167436	0.135989	0.23209	0.71261	1.76307e-13	0.299889	0.00725109	0.228027	0.0432636	-0.264653	0.018424	0.160382	0.157968	0.0523013	0.647119	0.0771059	0.499412	-0.323299	0.00365825	0.282926	0.0115215	0.489414	4.71366e-06	0.0842092	0.460606	-0.172179	0.129186
ATPAF1	turquoise	-0.181582	0.109254	-0.477904	8.42884e-06	0.60575	3.32485e-09	0.836545	8.17187e-22	0.468731	1.31977e-05	-0.25352	0.0241722	0.165477	0.145001	-0.61282	1.94055e-09	0.622359	9.18635e-10	-0.692888	1.49269e-12	0.317761	0.00432182	0.719794	7.74158e-14	-0.20827	0.0654909	-0.349693	0.00158326	-0.130427	0.251926	0.134976	0.235619	0.387719	0.000414997	0.412784	0.000156533	0.250104	0.0262162	0.174137	0.124822	-0.0618704	0.588046	0.20244	0.0735798	-0.0563238	0.621992	0.293813	0.00858581	-0.143925	0.205711	0.10698	0.34804
ATPAF2	yellow	0.123423	0.278511	-0.128051	0.260741	-0.324962	0.00347753	-0.0451501	0.692763	-0.105929	0.352824	-0.0240166	0.833596	0.344286	0.00189073	0.395052	0.000314484	-0.114341	0.315676	-0.286653	0.010431	-0.0570007	0.617805	0.246975	0.0282148	-0.304879	0.00629513	0.0666977	0.559204	0.609212	2.55848e-09	0.027161	0.812185	0.39053	0.000373425	-0.388745	0.000399358	0.490044	4.56314e-06	0.145691	0.200145	0.282807	0.0115581	-0.113139	0.320825	-0.153924	0.175614	0.558007	9.15438e-08	-0.418709	0.000122895	0.171781	0.130087
ATRN	salmon	0.212432	0.0601685	0.598473	5.70909e-09	-0.560371	7.86339e-08	-0.537941	3.17677e-07	-0.477558	8.57468e-06	0.128598	0.258693	0.161325	0.155505	0.325853	0.00338401	-0.721918	6.03989e-14	0.858797	4.52769e-24	0.133386	0.241233	-0.394865	0.000316739	0.652948	6.97377e-11	0.262026	0.019662	0.334497	0.00258688	0.282688	0.0115944	-0.1758	0.121205	0.0100831	0.929722	-0.0991292	0.384749	0.0326285	0.77529	-0.263003	0.0191936	-0.367761	0.000855153	0.366453	0.000895231	0.045675	0.689373	0.420713	0.000113124	-0.432416	6.9005e-05
ATRNL1	blue	0.21832	0.0532457	0.335842	0.00247931	-0.624475	7.7553e-10	-0.503157	2.28945e-06	-0.406847	0.00019858	0.32782	0.00318548	0.31312	0.00495813	0.592308	8.93132e-09	-0.519989	9.04799e-07	0.246336	0.0286388	-0.0533425	0.640576	-0.201208	0.0753863	0.039393	0.73033	0.00772795	0.946109	0.42665	8.82328e-05	0.179242	0.113975	0.0189037	0.868664	-0.437545	5.52459e-05	0.28539	0.0107899	0.273478	0.0147415	0.118417	0.298619	-0.221312	0.0499858	0.143211	0.207993	0.173566	0.126083	-0.299395	0.00735227	-0.055994	0.624037
ATXN10	yellow	0.0666557	0.559452	-0.0748038	0.512344	-0.232842	0.0389196	-0.0745175	0.513964	0.186513	0.0998013	-0.216275	0.0555723	0.392003	0.000353202	0.248414	0.0272799	-0.341226	0.00208769	0.306306	0.0060431	0.0410949	0.719154	0.32971	0.0030046	0.124911	0.272712	-0.060048	0.599106	0.625539	7.11856e-10	0.138359	0.223979	0.519635	9.231e-07	-0.101934	0.371377	-0.0586678	0.607544	-0.159182	0.161142	0.15985	0.159369	-0.0712201	0.532811	0.329737	0.00300215	0.739345	7.20114e-15	0.15257	0.179489	-0.155687	0.170659
ATXN2	greenyellow	-0.243617	0.0305015	-0.368367	0.000837136	0.940095	9.92793e-38	0.789069	5.78676e-18	0.823646	1.17773e-20	-0.323822	0.00360055	0.03387	0.766978	-0.820399	2.22795e-20	0.779987	2.43817e-17	-0.411817	0.000162763	0.1526	0.179402	0.582836	1.7447e-08	0.0678526	0.552406	-0.361574	0.00106024	-0.373631	0.000694633	-0.0404974	0.723072	0.220605	0.0507404	0.66975	1.48728e-11	-0.0424372	0.71038	-0.126101	0.268133	-0.243481	0.0305976	0.330549	0.00292727	-0.0314363	0.783296	0.0723191	0.526492	0.216664	0.0551232	0.196054	0.0833374
ATXN2L	greenyellow	-0.298025	0.00763974	-0.408873	0.000183184	0.923961	7.11478e-34	0.828289	4.62436e-21	0.797595	1.40464e-18	-0.348159	0.00166557	-0.0883015	0.439023	-0.84763	6.81157e-23	0.672839	1.10725e-11	-0.381373	0.000524878	0.238922	0.0339593	0.630873	4.61135e-10	0.0852389	0.455121	-0.334794	0.00256277	-0.369461	0.000805511	0.0162079	0.88726	0.307057	0.00591393	0.706556	3.46066e-13	-0.137408	0.227208	-0.0988884	0.38591	-0.249089	0.0268507	0.25194	0.0251001	-0.0184759	0.87161	0.0923758	0.418112	0.278005	0.0131128	0.0106886	0.925514
ATXN3	turquoise	-0.1957	0.0839069	-0.49478	3.56866e-06	0.642255	1.7747e-10	0.873495	8.76185e-26	0.406186	0.000203857	-0.377115	0.000612843	0.164368	0.147753	-0.68326	3.98583e-12	0.581732	1.88367e-08	-0.49072	4.40684e-06	0.335738	0.00248748	0.742715	4.68037e-15	-0.0573804	0.615461	-0.386904	0.000427825	-0.196455	0.0826969	1.03243e-05	0.999928	0.511257	1.47364e-06	0.529288	5.30095e-07	0.0599563	0.599665	-0.0534594	0.639843	-0.0610257	0.593161	0.204069	0.0712427	0.0282328	0.804917	0.233593	0.0382765	0.184619	0.103354	-0.0363506	0.750449
AUH	turquoise	0.0977356	0.3915	0.467833	1.37803e-05	-0.312204	0.00509313	-0.530804	4.85101e-07	-0.206481	0.067893	0.667875	1.77593e-11	-0.017973	0.875076	0.404775	0.00021555	-0.227958	0.0433288	0.0918929	0.42056	-0.103435	0.364334	-0.456437	2.35986e-05	-0.0278431	0.807558	0.176859	0.118945	-0.105028	0.356956	0.0920154	0.419939	-0.395824	0.000305328	-0.338273	0.00229495	0.192437	0.0893045	0.404901	0.000214482	-0.117663	0.301726	-0.106885	0.348468	-0.246598	0.0284642	-0.37505	0.0006602	-0.285131	0.0108648	0.162436	0.152641
AUP1	brown	-0.216804	0.0549627	-0.418262	0.000125179	0.544512	2.13252e-07	0.647245	1.15293e-10	0.633428	3.73447e-10	-0.38181	0.000516536	0.255582	0.0230047	-0.469214	1.28942e-05	0.445426	3.89789e-05	-0.319877	0.0040566	0.227181	0.0440667	0.76017	4.4934e-16	-0.013462	0.906265	-0.351491	0.0014915	0.0458585	0.688189	0.00732396	0.948922	0.645593	1.33109e-10	0.388598	0.000401564	0.0437739	0.70168	-0.0925271	0.417347	-0.0197448	0.862875	0.0762838	0.50401	-0.0317384	0.781266	0.472583	1.09498e-05	0.160761	0.156973	0.0749528	0.511502
AVEN	grey	-0.0580827	0.611137	-0.0597685	0.600811	0.343106	0.00196461	0.231036	0.0405046	0.326045	0.00336412	0.200976	0.0757307	0.00171605	0.988025	-0.215465	0.0565158	0.272643	0.0150604	-0.286086	0.0105907	0.0348611	0.760361	0.185747	0.101227	-0.124008	0.276222	-0.0816436	0.474428	-0.132445	0.244598	0.0654723	0.566461	0.0836271	0.463722	0.133535	0.240702	0.0680318	0.551354	0.235979	0.0362897	-0.134655	0.236747	0.0755083	0.508368	-0.0474241	0.67812	-0.0336888	0.76819	-0.0971785	0.394218	0.0765182	0.502697
AVL9	turquoise	-0.145851	0.199647	0.0290902	0.799116	0.33687	0.00239977	0.558422	8.91411e-08	0.165646	0.144586	-0.409466	0.000178888	0.215509	0.0564645	-0.545316	2.02989e-07	0.142481	0.210346	0.0525951	0.64527	0.300053	0.00721767	0.470981	1.1837e-05	0.424019	9.85593e-05	-0.17348	0.126272	0.179417	0.113617	0.0360267	0.752602	0.376649	0.000623264	0.634226	3.49496e-10	0.073652	0.518878	-0.163188	0.150724	-0.454406	2.59203e-05	0.000893219	0.993767	0.128367	0.259559	0.333295	0.00268657	0.596748	6.47666e-09	-0.247421	0.0279225
AXL	turquoise	0.0311586	0.785164	0.304895	0.00629223	-0.335413	0.00251317	-0.49316	3.88343e-06	-0.199765	0.0775493	0.30926	0.00554939	0.198565	0.0793853	0.375251	0.000655428	-0.349179	0.00161043	0.321759	0.00383301	-0.117533	0.302268	-0.356159	0.00127525	0.132848	0.243154	0.2773	0.0133557	0.0973002	0.393623	0.107817	0.344257	-0.262725	0.019326	-0.243896	0.0303063	0.0155554	0.891771	0.211572	0.0612386	0.0192487	0.866289	-0.187975	0.0971259	-0.00340876	0.976215	-0.109677	0.335951	-0.119762	0.293125	-0.0349378	0.75985
B2M	blue	0.28087	0.0121646	0.161378	0.155366	-0.536071	3.55274e-07	-0.610984	2.23472e-09	-0.351355	0.00149828	0.392927	0.000341025	0.0502814	0.659889	0.661705	3.15528e-11	-0.402429	0.000236366	0.268507	0.0167285	-0.241957	0.0316889	-0.402702	0.000233851	-0.142185	0.211304	0.152433	0.179885	0.213063	0.0593934	-0.0225814	0.84341	-0.147527	0.194473	-0.572387	3.56399e-08	0.0110405	0.923069	0.0426544	0.708964	0.318568	0.00421886	-0.160755	0.156989	-0.0226404	0.843006	-0.033029	0.772606	-0.212463	0.0601301	0.114795	0.313746
B3GAT1	yellow	0.040534	0.722831	0.326463	0.00332129	-0.243872	0.0303228	-0.0600511	0.599088	-0.176071	0.120623	-0.1693	0.135811	0.349097	0.00161482	0.0667596	0.558839	-0.292821	0.00882303	0.356021	0.00128124	0.274301	0.0144331	0.0938735	0.410573	0.484785	5.96971e-06	-0.0155268	0.891969	0.513785	1.28136e-06	0.253407	0.0242372	0.215139	0.0568998	0.164296	0.147933	0.304519	0.00636009	0.0578867	0.612343	-0.228872	0.0424734	-0.256682	0.0224022	0.165918	0.143917	0.386972	0.00042674	0.271036	0.0156907	-0.173405	0.126438
B3GAT3	blue	0.0126474	0.911913	-0.0135004	0.905999	-0.493709	3.77389e-06	-0.392749	0.000343346	-0.150455	0.185666	0.273281	0.0148163	0.111961	0.325923	0.549128	1.60357e-07	-0.484092	6.18284e-06	0.19424	0.0862898	0.0454279	0.690968	-0.0133325	0.907162	-0.207164	0.0669668	0.197102	0.0816693	0.246318	0.0286503	0.242197	0.031515	0.260039	0.0206455	-0.494054	3.70661e-06	-0.182468	0.107506	0.133963	0.239187	0.345937	0.00179163	-0.1166	0.306146	0.334469	0.00258916	0.258251	0.021566	-0.23163	0.0399776	-0.199187	0.0784296
B3GLCT	blue	-0.0404958	0.723082	-0.054784	0.631562	-0.227485	0.0437767	-0.296614	0.00794577	0.0567276	0.619493	0.308841	0.00561708	0.272426	0.0151442	0.393636	0.000331953	-0.281364	0.0120073	0.190093	0.0933488	-0.0721981	0.527185	0.0111052	0.922619	-0.169266	0.135889	0.0646485	0.571365	0.20644	0.0679487	0.181272	0.109871	0.165535	0.144857	-0.361559	0.00106077	-0.215892	0.0560164	0.0646241	0.571511	0.281575	0.0119408	0.0771447	0.499196	0.361419	0.00106588	0.264575	0.0184598	-0.111724	0.326953	-0.0758896	0.506223
B4GALNT1	blue	-0.0264973	0.816693	0.0202611	0.859326	0.33315	0.00269885	0.494445	3.63174e-06	0.286916	0.0103574	-0.0875425	0.442982	0.293756	0.00859932	-0.578165	2.40851e-08	0.0246377	0.829356	0.257514	0.0219556	0.383329	0.000488465	0.512233	1.39643e-06	0.528417	5.57714e-07	-0.241074	0.0323361	-0.171732	0.130197	0.253682	0.0240783	0.298299	0.00758134	0.67084	1.34074e-11	-0.252604	0.0247062	-0.0677947	0.552745	-0.419812	0.000117423	0.230979	0.040555	0.433045	6.71621e-05	0.208198	0.0655869	0.643706	1.56672e-10	-0.471652	1.14577e-05
B4GAT1	blue	0.187881	0.0972967	0.127255	0.263743	-0.449223	3.28497e-05	-0.422803	0.000103702	-0.463403	1.70246e-05	0.409236	0.000180544	0.222382	0.0488602	0.498146	2.98994e-06	-0.236711	0.0356986	0.081527	0.475062	-0.185926	0.100891	-0.293422	0.00867855	-0.265986	0.0178217	0.25781	0.0217984	-0.0539669	0.636665	-0.191093	0.0916066	-0.209968	0.0632757	-0.511149	1.48246e-06	0.0287179	0.801633	-0.0567496	0.619357	0.272207	0.0152292	0.0364208	0.749983	-0.058312	0.609728	-0.210556	0.0625228	-0.173746	0.125683	0.0591604	0.604527
BAALC	turquoise	0.207929	0.0659436	0.293712	0.00860976	-0.327332	0.00323379	-0.717043	1.06411e-13	-0.188554	0.0960809	0.44766	3.52549e-05	0.038471	0.736409	0.648518	1.03149e-10	-0.0465328	0.683845	0.0178222	0.876116	-0.496293	3.29653e-06	-0.611646	2.12411e-09	-0.283405	0.0113762	0.209258	0.0641939	0.081775	0.473715	-0.236513	0.0358574	-0.398646	0.000273867	-0.63138	4.42296e-10	0.258785	0.0212875	0.0765746	0.502381	0.254698	0.0234993	-0.148683	0.190962	-0.353012	0.00141768	-0.301668	0.00689651	-0.487255	5.26499e-06	0.631836	4.25978e-10
BABAM1	grey	-0.00493269	0.965587	-0.186128	0.100515	0.0763675	0.503542	0.243812	0.030365	0.032329	0.777299	-0.308037	0.00574917	-0.0983411	0.388558	-0.139688	0.219516	0.104766	0.358162	-0.124775	0.273237	0.0678621	0.55235	0.227751	0.0435243	-0.00888453	0.938059	-0.0141936	0.901196	0.139619	0.219747	0.0352313	0.757895	0.35855	0.00117588	0.128118	0.260489	0.0611494	0.592411	-0.0188262	0.869197	0.0720947	0.527779	-0.221636	0.0496419	0.0501927	0.660452	0.213875	0.058408	0.0519732	0.649186	0.0350583	0.759047
BABAM2	turquoise	0.228653	0.0426774	0.354233	0.00136081	-0.466701	1.45496e-05	-0.534773	3.838e-07	-0.335423	0.00251241	0.346998	0.00173039	0.0060475	0.957816	0.456979	2.30119e-05	-0.517814	1.02301e-06	0.543167	2.31533e-07	-0.0868792	0.446459	-0.339349	0.00221735	0.141237	0.214396	0.123601	0.277811	0.217588	0.0540684	0.050014	0.661587	-0.0942801	0.40854	-0.296929	0.00787651	-0.165681	0.1445	-0.0258056	0.821398	-0.0048934	0.965861	-0.147265	0.195274	0.0903188	0.428597	0.0140117	0.902456	0.163939	0.148829	-0.13485	0.23606
BACE1	turquoise	0.172195	0.129148	0.316641	0.00446835	-0.479383	7.83148e-06	-0.540488	2.72474e-07	-0.458283	2.16567e-05	0.0997158	0.381928	0.119845	0.292787	0.483512	6.36677e-06	-0.401087	0.000249094	0.510204	1.56151e-06	-0.25885	0.0212538	-0.413277	0.000153439	0.156012	0.169756	0.320256	0.00401061	0.251584	0.0253133	-0.212566	0.060003	-0.152205	0.180543	-0.309742	0.00547228	-0.038653	0.735208	-0.25165	0.0252734	0.0938086	0.410898	-0.312359	0.00507007	-0.0820109	0.472435	-0.0402522	0.724681	0.235514	0.03667	0.0608986	0.593932
BAG2	magenta	0.133015	0.242556	0.0696762	0.541752	-0.0945243	0.407321	-0.0273854	0.810662	-0.241931	0.0317075	0.335938	0.00247177	0.181425	0.109566	0.0943469	0.408206	0.0486708	0.670142	-0.109929	0.334832	-0.13231	0.245084	0.0377267	0.741328	-0.133569	0.240582	0.0299818	0.793094	-0.194099	0.0865227	-0.291534	0.00913942	0.0731957	0.521478	-0.131157	0.249258	0.0475557	0.677277	0.0553292	0.628166	-0.0208148	0.855523	-0.0271087	0.81254	-0.296179	0.00804239	-0.191363	0.0911407	0.0428144	0.707922	0.0902085	0.429163
BAG5	brown	-0.171041	0.131773	-0.442314	4.47803e-05	0.337782	0.00233121	0.76992	1.11095e-16	0.257238	0.0221029	-0.309427	0.00552256	0.242516	0.0312851	-0.490018	4.56937e-06	0.282665	0.0116016	-0.363023	0.00100856	0.3296	0.00301488	0.843034	1.95327e-22	-0.0382526	0.737852	-0.391641	0.000358075	-0.0341272	0.76526	0.052794	0.644019	0.678071	6.66404e-12	0.3871	0.000424703	0.0202123	0.859661	-0.0687563	0.547113	-0.0190717	0.867507	0.316634	0.00446923	0.176707	0.119267	0.438814	5.22589e-05	0.196596	0.0824723	-0.233901	0.0380145
BAG6	blue	-0.27388	0.0145903	-0.44069	4.81183e-05	0.84789	6.41088e-23	0.911365	2.04622e-31	0.621246	1.0037e-09	-0.438177	5.37398e-05	0.034892	0.760156	-0.821194	1.90846e-20	0.757047	6.93323e-16	-0.588697	1.15578e-08	0.285224	0.0108378	0.686861	2.77276e-12	-0.0510595	0.654958	-0.402017	0.000240212	-0.266942	0.0174001	-0.0416744	0.715362	0.345215	0.00183436	0.636546	2.87924e-10	0.120724	0.289236	-0.0745484	0.51379	-0.210139	0.0630552	0.291116	0.00924409	-0.0941756	0.409062	0.16366	0.149529	0.137584	0.226609	0.130446	0.251856
BAIAP2	midnightblue	-0.0323392	0.777231	0.204241	0.0709987	0.115192	0.312065	0.321896	0.00381708	-0.0411854	0.718561	-0.239598	0.0334422	0.203759	0.0716831	-0.429974	7.66178e-05	-0.106455	0.350426	0.411065	0.000167767	0.183135	0.106206	0.299187	0.00739525	0.602354	4.2862e-09	-0.247003	0.0281962	0.0733943	0.520346	-0.0382828	0.737652	0.269255	0.0164155	0.592706	8.67946e-09	-0.149646	0.18807	-0.249973	0.0262973	-0.476759	8.92018e-06	0.0153305	0.893326	0.230786	0.0407277	0.19412	0.0864872	0.81017	1.53155e-19	-0.412069	0.000161119
BAIAP3	turquoise	-0.0328659	0.773699	-0.374817	0.00066573	0.321848	0.00382268	0.519416	9.34629e-07	0.0869707	0.445978	-0.219296	0.0521633	0.0901197	0.429619	-0.319452	0.00410863	0.42462	9.61086e-05	-0.456415	2.36226e-05	-0.0201998	0.859747	0.397255	0.000288976	-0.282342	0.0117013	0.001526	0.989351	-0.102989	0.366419	-0.273104	0.0148836	0.285086	0.0108781	0.146155	0.198699	0.0843276	0.459973	-0.170988	0.131896	0.0803566	0.481445	0.140838	0.215706	-0.278412	0.0129745	0.103896	0.36219	0.0816998	0.474123	0.143437	0.207271
BASP1	magenta	0.259324	0.0210095	0.315317	0.00464726	-0.333811	0.00264335	-0.44518	3.94114e-05	-0.192533	0.0891431	0.687503	2.59753e-12	0.211754	0.0610104	0.396627	0.000296054	-0.279664	0.0125563	0.225803	0.0454017	-0.142848	0.209163	-0.269083	0.0164871	-0.0173342	0.879483	0.135145	0.235028	0.0522331	0.647548	0.0417792	0.714677	-0.177095	0.118445	-0.316237	0.00452231	-0.000127708	0.999109	0.139205	0.221131	-0.00842746	0.941239	0.0565281	0.620727	-0.000398756	0.997217	-0.0653331	0.567289	-0.104571	0.359066	0.00208788	0.98543
BAX	blue	0.319742	0.00407302	0.172933	0.127491	-0.399483	0.00026513	-0.362642	0.0010219	-0.201305	0.0752432	0.241525	0.032004	0.535895	3.59028e-07	0.425249	9.35997e-05	-0.393229	0.000337143	0.368277	0.000839786	-0.0679262	0.551973	-0.0347431	0.761148	0.191581	0.0907651	0.0536862	0.638422	0.460276	1.97292e-05	0.154714	0.173381	0.214897	0.057186	-0.227775	0.0435016	0.0851382	0.455656	0.220812	0.0505184	0.137108	0.228237	-0.283992	0.0111999	0.07134	0.53212	0.314944	0.00469877	0.0334046	0.770091	-0.0444579	0.697243
BBOX1	red	0.0712779	0.532478	-0.13917	0.221249	-0.351941	0.0014693	-0.381551	0.000521454	-0.249733	0.0264465	0.0766257	0.502095	-0.0613486	0.591203	0.537342	3.29278e-07	-0.12021	0.291309	-0.161148	0.155966	-0.191854	0.0902979	-0.288319	0.00997319	-0.504874	2.08732e-06	0.112779	0.322378	0.0987827	0.386421	-0.0501858	0.660496	-0.146759	0.196833	-0.634004	3.55985e-10	0.0992575	0.384131	0.00587215	0.959038	0.487132	5.29798e-06	-0.0526077	0.645191	-0.259365	0.0209885	-0.0526162	0.645137	-0.491657	4.19847e-06	0.2351	0.0370116
BBS2	turquoise	-0.148892	0.190332	-0.464648	1.60475e-05	0.393964	0.000327829	0.732874	1.61702e-14	0.274704	0.0142843	-0.456016	2.40634e-05	0.135957	0.2322	-0.478391	8.22746e-06	0.418488	0.000124017	-0.465313	1.55471e-05	0.207288	0.0668002	0.678175	6.59653e-12	-0.0988807	0.385948	-0.323375	0.0036498	0.0142578	0.900751	-0.0379533	0.73983	0.489383	4.72103e-06	0.352325	0.00145059	0.188709	0.0958037	-0.0599093	0.599952	0.0202604	0.859331	0.156644	0.168011	-0.0727965	0.523758	0.365925	0.000911895	0.0571669	0.616779	0.00335935	0.976559
BBS4	turquoise	-0.296625	0.00794338	-0.441816	4.57796e-05	0.278039	0.0131013	0.616126	1.5018e-09	0.263452	0.0189816	-0.685212	3.27601e-12	-0.0421039	0.712556	-0.369723	0.000798098	0.226908	0.044329	-0.31256	0.0050404	0.29407	0.00852518	0.591065	9.76353e-09	-0.0650905	0.568731	-0.377504	0.000604279	0.212943	0.0595399	0.102612	0.368188	0.474817	9.81596e-06	0.289399	0.00968594	0.115565	0.31049	-0.153269	0.177481	0.0771845	0.498973	-0.0562615	0.622378	0.074334	0.515004	0.464675	1.60265e-05	0.055482	0.627216	-0.118216	0.299446
BBS7	brown	-0.17829	0.11594	-0.31915	0.00414599	0.223565	0.0476409	0.58092	1.99265e-08	0.192117	0.0898484	-0.5214	8.35159e-07	-0.0327511	0.774468	-0.364627	0.00095403	0.138057	0.225002	-0.280545	0.0122693	0.223067	0.0481507	0.608257	2.75111e-09	0.0179779	0.875042	-0.328346	0.00313418	0.197705	0.0807211	0.0451351	0.69286	0.546021	1.94369e-07	0.319516	0.00410081	0.145103	0.201987	-0.0479682	0.674634	-0.0599051	0.599977	0.0319708	0.779704	0.0796216	0.485477	0.474611	9.91544e-06	0.0851208	0.455748	-0.211717	0.0610573
BBS9	brown	-0.167887	0.139154	-0.466197	1.49045e-05	0.268393	0.0167768	0.61187	2.08787e-09	0.311974	0.00512762	-0.519329	9.39246e-07	0.00934193	0.934876	-0.357002	0.00123937	0.195369	0.0844422	-0.296769	0.0079118	0.240268	0.032936	0.66268	2.88381e-11	-0.0585453	0.608296	-0.192074	0.0899213	0.220367	0.0509963	0.0915582	0.422262	0.598282	5.78938e-09	0.28702	0.0103284	0.0362487	0.751126	-0.0845399	0.45884	0.0799553	0.483644	0.064133	0.574444	0.0848067	0.457419	0.567207	5.03249e-08	0.0975634	0.392339	-0.145292	0.201394
BCAM	turquoise	0.191099	0.0915955	0.403945	0.000222712	-0.363253	0.00100055	-0.381227	0.000527682	-0.213265	0.059147	0.323217	0.00366736	0.0145863	0.898476	0.337038	0.00238704	-0.290658	0.00936014	0.10622	0.351495	0.0631722	0.580202	-0.256141	0.0226968	0.0673634	0.555281	0.108791	0.33989	0.123773	0.277141	0.192615	0.0890037	-0.180679	0.111057	-0.247307	0.0279968	0.280766	0.0121981	0.256736	0.0223731	-0.154023	0.175331	0.036913	0.746717	-0.00211228	0.98526	-0.0764505	0.503076	-0.21353	0.0588252	-0.0327313	0.774601
BCAN	turquoise	0.29588	0.00810938	0.205465	0.0692881	-0.217076	0.0546504	-0.431283	7.24457e-05	-0.23651	0.0358596	0.620031	1.10515e-09	0.130581	0.251363	0.344602	0.00187137	-0.091557	0.422268	0.177309	0.117993	-0.299135	0.00740618	-0.406889	0.000198251	-0.105188	0.356218	0.131933	0.246444	-0.272857	0.014978	-0.19196	0.090117	-0.416741	0.000133245	-0.340982	0.00210414	-0.00169854	0.988147	-0.0235157	0.837019	0.1079	0.343885	0.0429319	0.707156	-0.179785	0.112866	-0.376103	0.000635647	-0.0626752	0.58319	0.197423	0.081164
BCAP29	turquoise	0.111644	0.327301	0.294942	0.00832254	-0.674769	9.19292e-12	-0.688121	2.43907e-12	-0.546793	1.85327e-07	0.506418	1.91998e-06	0.035868	0.753657	0.697523	9.17642e-13	-0.515349	1.17451e-06	0.245393	0.0292734	-0.156169	0.169321	-0.500315	2.66509e-06	-0.18099	0.110433	0.306437	0.00602027	0.138447	0.223681	0.0210433	0.853953	-0.175329	0.122221	-0.632065	4.18028e-10	0.00389079	0.972852	0.176432	0.119852	0.253399	0.0242417	-0.219774	0.0516404	0.00308404	0.97848	-0.173904	0.125336	-0.279765	0.0125232	-0.0271864	0.812013
BCAP31	blue	0.0857478	0.452424	-0.0120834	0.915827	-0.544103	2.1867e-07	-0.362859	0.0010143	-0.451572	2.95198e-05	-0.148638	0.191096	0.162323	0.152929	0.5566	1.00159e-07	-0.308894	0.00560858	0.0358444	0.753814	-0.188436	0.0962926	-0.166114	0.143439	-0.225755	0.0454489	0.214298	0.0578998	0.505857	1.97927e-06	-0.00438978	0.969372	0.0959118	0.40044	-0.506654	1.89558e-06	0.210615	0.0624478	0.0313321	0.783997	0.38569	0.00044759	-0.200508	0.0764294	0.0781913	0.493374	0.255644	0.0229704	-0.311532	0.00519431	0.0880756	0.440199
BCAR1	blue	-0.122585	0.281811	-0.0701639	0.538919	0.744894	3.52988e-15	0.754118	1.03514e-15	0.429689	7.75541e-05	-0.217683	0.0539613	0.0666704	0.559365	-0.806172	3.15266e-19	0.697995	8.72836e-13	-0.519013	9.56153e-07	0.260504	0.0204115	0.4376	5.51123e-05	0.169819	0.134598	-0.330171	0.00296192	-0.302719	0.00669427	-0.0207698	0.855832	0.0572557	0.61623	0.698933	7.899e-13	0.352395	0.00144722	0.13031	0.252355	-0.492574	4.00345e-06	0.164394	0.147689	-0.308232	0.00571695	-0.0975097	0.392601	0.122038	0.28398	0.142369	0.210707
BCAS1	black	-0.0263518	0.817682	-0.633729	3.64209e-10	-0.197384	0.0812245	-0.277069	0.0134363	-0.048536	0.671003	-0.0295848	0.795774	-0.0881335	0.439898	0.480055	7.57315e-06	-0.0347527	0.761084	-0.0532897	0.640907	-0.344551	0.00187449	-0.149853	0.187453	-0.647915	1.08742e-10	0.0561733	0.622925	-0.123293	0.27902	-0.173218	0.126855	0.000497487	0.996528	-0.655923	5.34232e-11	-0.442105	4.51972e-05	-0.320657	0.00396249	0.932271	9.66861e-36	0.0751315	0.510493	0.132944	0.242811	-0.0118942	0.91714	-0.365296	0.000932083	0.219046	0.0524391
BCAS3	turquoise	-0.0820202	0.472385	-0.0139602	0.902812	0.423228	0.000101879	0.694552	1.25483e-12	0.207398	0.0666531	-0.467381	1.40827e-05	0.116192	0.307853	-0.670233	1.42047e-11	0.311535	0.00519389	-0.217034	0.0546989	0.35236	0.00144893	0.518029	1.01068e-06	0.378597	0.0005808	-0.180729	0.110958	0.125046	0.272188	0.0980839	0.389806	0.396457	0.000297989	0.713713	1.55629e-13	0.285331	0.0108071	0.0309855	0.786329	-0.476133	9.20043e-06	-0.101432	0.373749	-0.0220431	0.847097	0.263172	0.0191133	0.388234	0.000407082	-0.129212	0.256409
BCAT1	blue	0.0037234	0.97402	0.0984093	0.388227	-0.632206	4.13189e-10	-0.653388	6.70522e-11	-0.417622	0.000128515	0.245	0.0295415	0.0919478	0.420282	0.737863	8.68515e-15	-0.505674	1.999e-06	0.222853	0.048371	-0.173832	0.125494	-0.399199	0.000268068	-0.234364	0.037625	0.317414	0.00436678	0.325814	0.00338805	0.0694227	0.543226	-0.0927694	0.416123	-0.658368	4.28162e-11	-0.0407153	0.721642	0.128952	0.257374	0.431357	7.22164e-05	-0.262912	0.0192368	0.0923936	0.418022	0.0508458	0.656311	-0.354385	0.00135387	0.0188722	0.86888
BCAT2	grey	0.00371757	0.974061	0.0530314	0.642528	-0.146979	0.196155	0.0387661	0.734462	-0.00499284	0.965167	-0.260041	0.0206445	-0.0388497	0.733911	-0.0136044	0.905278	-0.207701	0.066247	0.20285	0.0729855	0.126845	0.265298	0.151398	0.182894	0.306153	0.0060697	-0.122783	0.28103	0.307778	0.00579232	0.261508	0.0199146	0.216492	0.0553214	0.144749	0.203101	0.0665377	0.560149	0.0699173	0.54035	-0.0844587	0.459274	-0.165665	0.144539	0.2965	0.00797099	0.317156	0.00440038	0.109832	0.335261	-0.184195	0.104161
BCKDHA	black	0.161299	0.155573	0.366224	0.000902417	-0.0574854	0.614814	0.0455287	0.690318	-0.0503409	0.659512	0.25218	0.0249571	0.133097	0.242262	-0.106593	0.349796	-0.200542	0.0763788	0.156717	0.167813	0.179624	0.113194	0.100849	0.376515	0.331781	0.00281704	0.0149637	0.895864	0.0542183	0.635093	0.248217	0.0274069	-0.000535236	0.996265	0.230775	0.0407378	0.109563	0.336453	0.260576	0.0203759	-0.453863	2.65767e-05	-0.107757	0.344529	-0.00196458	0.98629	0.070807	0.535196	0.216981	0.054759	-0.306733	0.00596941
BCKDHB	yellow	0.0463923	0.68475	-0.0350295	0.759239	-0.123673	0.277532	0.199732	0.0775998	-0.018254	0.87314	-0.465231	1.56081e-05	0.265498	0.0180399	-0.00542009	0.962189	-0.127022	0.264625	-0.0255692	0.823007	0.140838	0.215707	0.38326	0.000489707	0.163873	0.148993	-0.0118185	0.917666	0.579939	2.13219e-08	0.212549	0.0600247	0.461869	1.83047e-05	0.112513	0.323527	0.308688	0.00564205	0.0295292	0.796149	-0.0471273	0.680025	-0.136083	0.231766	0.0547931	0.631505	0.598144	5.84816e-09	0.0426507	0.708988	-0.121896	0.284546
BCKDK	turquoise	-0.207493	0.0665252	-0.143792	0.206136	0.260953	0.0201883	0.575492	2.8899e-08	0.0366575	0.748412	-0.319703	0.00407784	0.0469351	0.681259	-0.538946	2.99055e-07	0.0682586	0.550025	-0.0149059	0.896264	0.558416	8.91773e-08	0.437219	5.6039e-05	0.283926	0.0112196	-0.158858	0.162006	-0.0293147	0.797598	0.246568	0.028484	0.370913	0.000765183	0.55867	8.77339e-08	-0.0933601	0.413148	0.0825551	0.469492	-0.27096	0.0157209	0.0326994	0.774815	0.30652	0.00600608	0.137544	0.226746	0.445279	3.92377e-05	-0.437137	5.62393e-05
BCL2L1	black	-0.121048	0.287933	-0.220113	0.051271	0.0956984	0.401494	-0.112822	0.322193	0.24337	0.0306764	0.0892763	0.433967	0.00926328	0.935423	0.211179	0.0617328	0.195441	0.0843264	-0.11609	0.308282	-0.183422	0.105649	0.0249022	0.827553	-0.332753	0.00273262	-0.101527	0.373297	-0.0693624	0.543578	-0.149304	0.189094	0.185446	0.101791	-0.291573	0.00912948	-0.0717909	0.529524	-0.114136	0.316553	0.367268	0.000870067	-0.0322767	0.777651	-0.0961469	0.399281	-0.0238832	0.834507	-0.142473	0.21037	0.38861	0.000401392
BCL2L13	yellow	0.0690387	0.545464	0.175294	0.122297	-0.46641	1.47536e-05	-0.390332	0.000376229	-0.149682	0.187964	0.0620411	0.587014	0.181663	0.109092	0.589878	1.0627e-08	-0.356284	0.00126988	-0.0210354	0.854008	-0.010164	0.92916	-0.111552	0.327705	-0.181946	0.108534	0.139853	0.218968	0.772563	7.51726e-17	0.184289	0.103983	0.141513	0.213493	-0.492205	4.08086e-06	0.403844	0.000223598	0.268791	0.016609	0.184054	0.104431	-0.279861	0.0124915	-0.123246	0.279205	0.45402	2.63852e-05	-0.417198	0.000130772	0.1024	0.36918
BCL2L2	brown	-0.192052	0.0899592	-0.347121	0.00172341	0.408805	0.000183682	0.641447	1.90165e-10	0.463327	1.70856e-05	0.00588459	0.958951	0.0835093	0.464355	-0.42184	0.000107949	0.280885	0.01216	-0.473956	1.0239e-05	0.362195	0.00103778	0.718492	9.00346e-14	-0.170479	0.133066	-0.331384	0.00285211	-0.102177	0.370228	0.221841	0.0494267	0.56015	7.97635e-08	0.290636	0.00936584	0.0788906	0.489505	0.242906	0.0310054	-0.0696552	0.541873	0.0950474	0.404719	-0.0111303	0.922445	0.331303	0.00285937	-0.056171	0.622939	-0.174736	0.123509
BCLAF1	turquoise	-0.300056	0.00721706	-0.485161	5.85704e-06	0.788534	6.3108e-18	0.886164	1.92697e-27	0.579208	2.24215e-08	-0.355685	0.00129585	-0.160089	0.158737	-0.850498	3.46747e-23	0.584079	1.59986e-08	-0.407666	0.000192218	0.31556	0.00461391	0.620716	1.04684e-09	0.0118174	0.917673	-0.296792	0.00790669	-0.477818	8.46488e-06	0.0461309	0.686433	0.265066	0.0182352	0.67052	1.38222e-11	-0.22737	0.043886	-0.115799	0.309504	-0.180454	0.11151	0.289566	0.00964225	0.0788431	0.489767	0.000750107	0.994765	0.281128	0.0120824	-0.154583	0.173749
BCR	blue	-0.0625071	0.584203	0.0760076	0.505561	0.642306	1.76685e-10	0.534168	3.97836e-07	0.370444	0.000778014	-0.297313	0.00779294	0.0367902	0.747532	-0.694312	1.2867e-12	0.569392	4.35403e-08	-0.184498	0.103583	0.106756	0.349055	0.26057	0.0203787	0.349244	0.00160698	-0.233082	0.038713	-0.180644	0.111127	-0.153626	0.176462	0.041039	0.719521	0.695011	1.19579e-12	0.215725	0.0562117	-0.0557811	0.625358	-0.511909	1.42161e-06	0.0564172	0.621413	-0.197816	0.0805479	-0.0784841	0.491752	0.370558	0.000774865	0.216748	0.0550259
BCS1L	blue	0.0990664	0.385052	0.25392	0.0239419	-0.657112	4.79817e-11	-0.585581	1.44015e-08	-0.412202	0.000160258	0.247172	0.0280853	0.108356	0.341836	0.756111	7.88517e-16	-0.456391	2.36489e-05	-0.0158343	0.889842	-0.0810244	0.477797	-0.336998	0.00239008	-0.259671	0.020832	0.307061	0.00591326	0.624719	7.60494e-10	0.15286	0.178652	-0.0539042	0.637057	-0.666176	2.08327e-11	0.442168	4.50719e-05	0.409615	0.000177824	0.240126	0.0330426	-0.377354	0.00060757	-0.149023	0.189937	0.192759	0.0887605	-0.584052	1.60295e-08	0.119425	0.294494
BDH1	grey	0.0644006	0.572845	0.370177	0.000785395	-0.207145	0.0669931	-0.155033	0.172484	-0.0417763	0.714696	0.202398	0.0736404	0.19371	0.087167	0.154301	0.174545	-0.301721	0.00688623	0.122519	0.282071	0.154623	0.173636	0.017471	0.878539	0.242018	0.0316449	-0.0646988	0.571065	0.297529	0.00774604	0.286858	0.0103735	-0.0212451	0.852569	-0.0156973	0.890789	0.327209	0.00324598	0.324366	0.00354135	-0.273802	0.0146195	0.039457	0.729909	0.131219	0.249031	0.192229	0.0896574	-0.0969392	0.395389	-0.188895	0.0954712
BDH2	red	0.0458466	0.688266	-0.0874993	0.443208	-0.412579	0.000157832	-0.538799	3.01708e-07	-0.228749	0.0425876	0.206376	0.0680355	-0.0216582	0.849735	0.662812	2.84889e-11	-0.192849	0.0886082	0.0311588	0.785163	-0.442955	4.35233e-05	-0.321688	0.00384116	-0.439141	5.15128e-05	0.261221	0.0200558	0.0701547	0.538973	-0.275743	0.013906	-0.136252	0.231179	-0.708258	2.86774e-13	-0.0207841	0.855733	-0.181698	0.109023	0.524487	6.99994e-07	-0.116239	0.307658	-0.247173	0.0280847	-0.0493895	0.665559	-0.401178	0.000248211	0.290623	0.0093691
BECN1	turquoise	-0.164608	0.147155	-0.226141	0.0450711	0.384457	0.000468524	0.701396	6.06733e-13	0.211	0.0619592	-0.166115	0.143435	0.199359	0.0781664	-0.522917	7.65934e-07	0.460838	1.92157e-05	-0.589035	1.12842e-08	0.293628	0.0086297	0.636599	2.86643e-10	-0.0931991	0.413958	-0.372797	0.000715621	-0.192612	0.0890083	-0.00404112	0.971804	0.361371	0.00106765	0.373735	0.000692057	0.371519	0.000748925	0.124186	0.275528	-0.199641	0.077738	0.274551	0.0143406	-0.211496	0.0613337	0.153593	0.176553	-0.0494981	0.664868	0.00841536	0.941324
BEGAIN	red	-0.0407694	0.721287	0.180355	0.111711	0.621106	1.01488e-09	0.61114	2.20818e-09	0.31618	0.00452993	-0.140139	0.218018	0.232876	0.0388905	-0.828054	4.85171e-21	0.386314	0.000437324	0.0348459	0.760463	0.324768	0.00349814	0.352246	0.00145443	0.631789	4.27643e-10	-0.249089	0.0268508	-0.244155	0.0301255	0.160349	0.158053	0.0262703	0.818237	0.907821	8.65119e-31	0.103459	0.364226	0.103246	0.365219	-0.712943	1.6979e-13	0.0667534	0.558875	0.0311949	0.78492	-0.0396583	0.728585	0.591691	9.33541e-09	-0.154117	0.175066
BET1L	darkgrey	-0.236884	0.0355599	-0.2705	0.0159058	0.436648	5.74523e-05	0.26463	0.0184345	0.707275	3.19703e-13	-0.0727781	0.523863	-0.0382531	0.737848	-0.236767	0.0356537	0.251848	0.0251546	-0.0767163	0.501589	0.118971	0.296347	0.345662	0.00180777	-0.0412379	0.718218	-0.193249	0.0879363	-0.00704513	0.950865	0.222119	0.0491351	0.261949	0.0196994	0.180951	0.110511	-0.229408	0.0419785	-0.0271264	0.81242	0.01722	0.88027	0.0657988	0.564523	0.145867	0.199595	0.284193	0.0111401	0.0415959	0.715875	0.0781106	0.493822
BICD1	red	-0.137275	0.227662	0.131236	0.248971	0.549631	1.55411e-07	0.673682	1.02097e-11	0.327756	0.0031918	-0.252787	0.0245985	0.105198	0.356175	-0.825249	8.55525e-21	0.283219	0.0114324	0.0313675	0.783759	0.435435	6.05646e-05	0.465577	1.53522e-05	0.629015	5.36945e-10	-0.27899	0.0127799	-0.17532	0.122241	0.251623	0.0252896	0.141274	0.214275	0.905193	2.42832e-30	0.0395452	0.729329	0.106873	0.348523	-0.689232	2.17706e-12	0.0586144	0.607872	0.131981	0.246272	0.0588582	0.606377	0.565312	5.70102e-08	-0.287564	0.0101784
BICD2	turquoise	-0.128143	0.260396	-0.470893	1.18878e-05	0.662467	2.94124e-11	0.71585	1.2201e-13	0.43902	5.17891e-05	-0.0653927	0.566934	-0.00244565	0.982934	-0.603963	3.80168e-09	0.692255	1.59414e-12	-0.535982	3.5716e-07	0.0514506	0.652485	0.516939	1.07453e-06	-0.211508	0.0613192	-0.411499	0.000164867	-0.49449	3.62319e-06	-0.164235	0.148086	0.175925	0.120935	0.375929	0.000639637	-0.00897514	0.937428	-0.0947194	0.40635	-0.0223364	0.845087	0.297664	0.0077169	-0.169006	0.1365	-0.0727915	0.523787	0.0459742	0.687443	0.196647	0.0823903
BID	grey	0.105952	0.352718	0.0116676	0.918713	-0.00143683	0.989973	0.0560333	0.623793	0.0457844	0.688667	0.0187523	0.869706	0.0820991	0.471958	-0.104761	0.358186	-0.0992609	0.384115	0.20326	0.0723952	0.118793	0.297077	0.103772	0.362768	0.299146	0.00740393	0.0934413	0.41274	0.0837967	0.462813	0.247901	0.0276102	0.241387	0.0321049	0.213969	0.058294	-0.165355	0.145301	0.218079	0.0535152	-0.0702139	0.538629	-0.311448	0.00520704	0.224881	0.046313	0.129653	0.254776	0.184105	0.104334	-0.137753	0.226033
BIN1	yellow	-0.104281	0.360406	-0.521039	8.5245e-07	0.331757	0.00281912	0.0529546	0.64301	0.238591	0.0342154	0.0036309	0.974665	-0.173629	0.125944	-0.0564767	0.621045	0.351532	0.00148948	-0.0937073	0.411406	-0.284562	0.0110313	-0.0279894	0.806567	-0.375009	0.000661161	0.0266088	0.815936	-0.526681	6.16816e-07	-0.385113	0.000457284	-0.10215	0.370355	-0.1407	0.216163	-0.467801	1.3802e-05	-0.367954	0.000849389	0.454297	2.60518e-05	0.233856	0.0380533	-0.134463	0.23742	-0.276354	0.0136879	0.0246143	0.829516	0.252002	0.0250631
BIRC2	turquoise	-0.260035	0.0206475	-0.319815	0.00406413	0.703972	4.59094e-13	0.813936	7.63671e-20	0.398327	0.000277272	-0.386395	0.000436018	-0.0317308	0.781316	-0.82383	1.13544e-20	0.552181	1.32488e-07	-0.337475	0.00235409	0.285009	0.0109005	0.550635	1.45967e-07	0.138346	0.224023	-0.371618	0.000746295	-0.382137	0.000510371	-0.0349615	0.759692	0.215278	0.0567356	0.697633	9.0701e-13	-0.0307666	0.787803	-0.112758	0.322469	-0.278564	0.0129229	0.220474	0.0508812	0.0321699	0.778367	0.00718882	0.949864	0.308305	0.00570485	-0.119982	0.292232
BIRC6	turquoise	-0.222717	0.0485124	-0.32734	0.00323292	0.604756	3.58262e-09	0.83229	2.02011e-21	0.432842	6.77506e-05	-0.438627	5.26897e-05	0.267454	0.0171781	-0.772632	7.43967e-17	0.347672	0.00169247	-0.121959	0.284293	0.509838	1.59321e-06	0.708972	2.6496e-13	0.317245	0.00438887	-0.344987	0.00184807	-0.0495444	0.664573	0.280114	0.0124088	0.381464	0.000523118	0.753065	1.19405e-15	-0.0814244	0.475619	-0.00356601	0.975118	-0.275726	0.0139122	0.186708	0.0994412	0.375761	0.000643536	0.376673	0.000622709	0.422887	0.00010334	-0.299359	0.00735978
BLMH	turquoise	0.142902	0.208987	0.0545574	0.632975	-0.590036	1.05082e-08	-0.635015	3.27242e-10	-0.444969	3.97843e-05	-0.0173787	0.879175	0.15329	0.177421	0.629677	5.08663e-10	-0.539187	2.94731e-07	0.474633	9.90491e-06	-0.265848	0.0178834	-0.444806	4.00755e-05	0.00562094	0.960789	0.262165	0.0195947	0.32156	0.00385609	-0.00348932	0.975653	-0.164573	0.147241	-0.492814	3.95391e-06	-0.215715	0.0562228	-0.0934491	0.412701	0.42427	9.75304e-05	-0.248424	0.0272737	0.252209	0.0249398	0.0612325	0.591907	-0.107568	0.345382	-0.0815619	0.474872
BLOC1S1	blue	0.247299	0.0280023	0.29638	0.00799775	-0.375841	0.000641678	-0.489624	4.66287e-06	-0.230223	0.0412355	0.656851	4.913e-11	0.403264	0.00022876	0.571653	3.744e-08	-0.170579	0.132837	-0.00901833	0.937128	-0.220862	0.0504652	-0.262509	0.0194291	-0.233724	0.0381649	0.140558	0.216629	0.195242	0.0846484	-0.0173322	0.879497	-0.199095	0.07857	-0.535298	3.72009e-07	0.314263	0.00479426	0.271893	0.0153518	0.108674	0.340415	0.00910491	0.936525	-0.201946	0.0742994	-0.0258708	0.820955	-0.390908	0.00036814	0.284681	0.0109961
BLTP1	turquoise	-0.0362376	0.7512	0.0177903	0.876336	0.192245	0.0896302	0.328351	0.00313375	0.120436	0.290399	-0.0998384	0.381341	0.135148	0.235016	-0.188489	0.0961988	0.335274	0.00252425	-0.571767	3.71559e-08	0.144241	0.204708	0.232783	0.0389704	-0.057908	0.612212	-0.0307894	0.78765	0.215063	0.0569895	0.0605003	0.596352	0.141419	0.2138	0.148319	0.192061	0.697164	9.53154e-13	0.364745	0.000950128	-0.187819	0.0974081	-0.113244	0.320374	-0.364338	0.00096364	0.141518	0.213476	-0.369621	0.000800973	0.28687	0.0103702
BLTP2	yellow	0.1053	0.355705	0.171979	0.129638	-0.447854	3.49476e-05	-0.243698	0.0304452	-0.208774	0.0648264	0.114979	0.312965	0.350527	0.00154008	0.447599	3.53526e-05	-0.428221	8.25545e-05	0.182838	0.106784	0.0773058	0.498297	0.0634605	0.578471	0.0874402	0.443517	0.0803938	0.481242	0.75737	6.63121e-16	0.40199	0.000240462	0.314643	0.00474074	-0.266764	0.0174777	0.271919	0.0153415	0.339146	0.00223186	0.0899936	0.430268	-0.417449	0.000129429	0.202431	0.0735915	0.559146	8.50933e-08	-0.137364	0.22736	-0.0861526	0.450284
BLTP3A	turquoise	-0.134055	0.23886	-0.0616478	0.589392	0.202266	0.0738321	0.309769	0.00546793	0.149006	0.189989	-0.14116	0.214649	-0.121894	0.284556	-0.215773	0.0561557	0.259852	0.0207399	-0.445751	3.84166e-05	0.234863	0.0372084	0.203355	0.0722597	-0.112025	0.325644	0.00560602	0.960893	0.0937984	0.410949	0.114061	0.31687	0.157272	0.166293	0.143142	0.208216	0.387219	0.000422822	0.198743	0.0791108	-0.114225	0.316172	-0.112118	0.325238	-0.287787	0.0101174	0.116564	0.306297	-0.202209	0.0739156	0.146397	0.197949
BLTP3B	blue	-0.0868238	0.44675	-0.0816343	0.474479	0.655715	5.44334e-11	0.767708	1.5345e-16	0.330554	0.00292685	-0.239237	0.0337179	0.186733	0.0993947	-0.836187	8.82836e-22	0.510133	1.5676e-06	-0.254865	0.0234052	0.38196	0.000513688	0.501927	2.44541e-06	0.338955	0.00224548	-0.375481	0.000650031	-0.274069	0.0145195	0.104929	0.35741	0.176652	0.119384	0.803421	5.13237e-19	0.149879	0.187378	0.11863	0.297743	-0.47654	9.01723e-06	0.144848	0.20279	0.0210916	0.853622	0.0185052	0.871409	0.346298	0.00177057	-0.113952	0.317336
BLVRA	red	-0.0703435	0.537878	-0.0904315	0.428018	-0.347189	0.00171959	-0.479252	7.88269e-06	-0.121339	0.286768	0.368	0.000848014	-0.0229845	0.840651	0.609984	2.41238e-09	-0.224084	0.0471138	-0.0605965	0.595768	-0.136736	0.229513	-0.258726	0.021318	-0.486971	5.34194e-06	0.227415	0.0438433	0.0934074	0.412911	-0.00548828	0.961713	-0.0132407	0.907799	-0.667392	1.85846e-11	-0.0794609	0.486361	0.153621	0.176474	0.484196	6.15037e-06	-0.181639	0.10914	-0.123818	0.276964	-0.0577674	0.613077	-0.463783	1.67204e-05	0.13991	0.218779
BLVRB	grey	-0.025994	0.820116	-0.307373	0.00586035	-0.0297247	0.794829	0.0378741	0.740353	0.074787	0.512439	-0.333165	0.0026976	-0.0808967	0.478493	0.145681	0.200177	0.00312545	0.978191	-0.110523	0.332213	-0.149273	0.189188	0.148636	0.191102	-0.282634	0.0116112	0.145201	0.201679	0.207155	0.0669795	-0.179156	0.114152	0.275852	0.013867	-0.20345	0.072124	-0.154822	0.173077	-0.335508	0.00250566	0.310775	0.00531032	-0.138628	0.223069	-0.186839	0.0992006	0.255383	0.0231154	-0.0108833	0.924161	0.0495845	0.664318
BMERB1	blue	0.134973	0.235629	0.0399778	0.726484	-0.107863	0.34405	-0.200203	0.0768873	-0.122718	0.281287	0.247398	0.0279374	0.112092	0.32535	0.306006	0.00609529	0.150018	0.186963	-0.218575	0.0529608	-0.301822	0.00686668	-0.110707	0.331402	-0.34025	0.00215421	0.079187	0.487869	-0.0310683	0.785772	-0.45101	3.02857e-05	0.0297564	0.794615	-0.375796	0.000642712	0.214836	0.057258	-0.17591	0.12097	0.197122	0.0816385	0.097182	0.394201	-0.323347	0.00365286	-0.123406	0.278578	-0.219542	0.0518931	0.418872	0.000122071
BMPR2	green	-0.00992295	0.930836	0.398799	0.000272251	0.0305455	0.789292	0.0717996	0.529474	0.0169367	0.882226	-0.0974893	0.3927	0.0121454	0.915397	-0.300762	0.00707507	-0.290471	0.00940793	0.586389	1.3606e-08	0.21845	0.0531005	0.0721248	0.527606	0.759567	4.88849e-16	-0.0115544	0.919499	0.06855	0.548319	0.214434	0.0577372	0.172971	0.127407	0.553979	1.1829e-07	-0.216421	0.0554036	-0.0200746	0.860608	-0.550702	1.45357e-07	-0.229466	0.0419255	0.339047	0.00223895	0.0515285	0.651993	0.713392	1.61393e-13	-0.443228	4.29987e-05
BNIP1	turquoise	-0.200378	0.0766253	-0.399751	0.000262388	0.748261	2.26958e-15	0.81327	8.64575e-20	0.483742	6.29341e-06	-0.29191	0.00904591	0.162807	0.151692	-0.751586	1.4573e-15	0.727788	3.00484e-14	-0.479238	7.88805e-06	0.193422	0.0876472	0.602479	4.24666e-09	-0.0297579	0.794605	-0.369877	0.000793758	-0.401991	0.000240453	-0.0703043	0.538105	0.201896	0.0743731	0.566298	5.3432e-08	0.0230786	0.840007	-0.10696	0.34813	-0.160178	0.158504	0.364503	0.000958166	-0.0766384	0.502024	0.0426094	0.709257	0.183925	0.10468	0.141996	0.211919
BNIP3	brown	0.11431	0.31581	-0.136463	0.230453	0.209789	0.0635055	0.262087	0.0196325	0.156527	0.168334	0.1276	0.262438	0.48055	7.38826e-06	-0.128097	0.260569	0.25478	0.0234533	-0.216621	0.0551727	-0.0306034	0.788903	0.3895	0.000388191	-0.0878381	0.441438	-0.279945	0.0124641	-0.0632232	0.579896	-0.115696	0.309936	0.244053	0.0301965	0.0733739	0.520462	0.0937606	0.411138	0.0783686	0.492392	0.0277384	0.808268	0.239747	0.0333288	0.0445016	0.69696	0.187865	0.0973245	-0.0733188	0.520776	0.130639	0.251151
BOD1L1	grey	-0.277449	0.0133042	-0.135867	0.232514	0.231926	0.0397174	0.185674	0.101363	0.353988	0.00137205	-0.175497	0.121858	-0.0919905	0.420065	-0.165487	0.144978	0.155995	0.169805	-0.0598062	0.600581	0.092254	0.418729	0.187656	0.0977039	0.0343459	0.763799	0.00904822	0.93692	0.0389774	0.733069	0.195068	0.0849314	0.176826	0.119015	0.147919	0.193278	-0.0291933	0.798419	-0.0789852	0.488982	0.00275041	0.980807	0.0550191	0.630097	0.117577	0.302085	0.157103	0.166754	0.0437976	0.701527	0.0744327	0.514445
BOLA1	turquoise	0.206098	0.0684157	0.347157	0.00172139	-0.513235	1.3211e-06	-0.642754	1.70031e-10	-0.406096	0.000204587	0.458218	2.17232e-05	0.0546682	0.632284	0.612429	1.99993e-09	-0.420626	0.000113533	0.277671	0.0132276	-0.153416	0.177059	-0.489291	4.74334e-06	-0.0259775	0.820229	0.261856	0.0197447	0.225622	0.0455798	0.124586	0.273971	-0.206781	0.0674846	-0.476371	9.09289e-06	0.124679	0.273609	0.235078	0.0370297	0.142658	0.209774	-0.393647	0.000331812	-0.120155	0.291531	-0.13546	0.233928	-0.213463	0.0589057	0.091292	0.423618
BOLA2B	grey	0.106803	0.348841	-0.0799191	0.483843	0.0934817	0.412537	-0.19817	0.0799961	0.0594019	0.60305	0.362134	0.00103998	0.0235727	0.836629	0.101293	0.374408	0.0856768	0.452799	0.165847	0.144093	-0.18256	0.107327	-0.214746	0.0573654	-0.0662165	0.562049	0.184651	0.103293	-0.296055	0.00807013	-0.0208351	0.855383	-0.167193	0.140819	-0.114551	0.314783	-0.359418	0.00114156	0.0846951	0.458013	0.18895	0.095372	-0.229593	0.0418092	-0.0654752	0.566444	-0.308529	0.00566807	0.0681823	0.550471	0.204739	0.0702987
BORCS5	blue	0.102359	0.369375	0.144846	0.202797	-0.422054	0.000106992	-0.38538	0.000452775	-0.304289	0.0064021	0.3066	0.0059922	0.0916004	0.422047	0.476303	9.12349e-06	-0.26891	0.0165593	0.129921	0.253785	-0.163885	0.148964	-0.164432	0.147594	-0.118843	0.296872	0.212065	0.0606233	0.190828	0.0920662	-0.00307513	0.978542	0.117067	0.304199	-0.410773	0.000169755	0.0231843	0.839284	0.0725837	0.524976	0.187936	0.0971963	-0.0311704	0.785085	0.104671	0.358602	0.0238135	0.834983	-0.136213	0.231315	0.0716209	0.530502
BORCS6	purple	-0.0347598	0.761037	-0.36262	0.00102269	0.34581	0.00179904	0.035851	0.75377	0.40766	0.000192264	0.236416	0.035936	0.244131	0.0301421	0.0912581	0.423791	0.500687	2.61282e-06	-0.389587	0.000386931	-0.344921	0.00185205	0.130902	0.250187	-0.476019	9.25226e-06	-0.0675233	0.55434	-0.262717	0.0193299	-0.286554	0.0104586	0.0383057	0.737501	-0.266148	0.0177497	0.00389245	0.972841	-0.105792	0.353447	0.392815	0.000342489	0.221976	0.0492848	-0.231201	0.0403574	-0.0548865	0.630923	-0.3217	0.00383979	0.595075	7.31449e-09
BORCS7	turquoise	0.192538	0.0891341	0.339484	0.0022078	-0.58629	1.37012e-08	-0.71449	1.42493e-13	-0.514661	1.22046e-06	0.521564	8.27382e-07	0.0995739	0.38261	0.682988	4.09577e-12	-0.38566	0.000448096	0.249764	0.0264269	-0.281655	0.0119157	-0.529775	5.15246e-07	-0.163263	0.150535	0.332225	0.00277818	0.0463912	0.684757	-0.118249	0.299311	-0.257112	0.0221704	-0.609865	2.43439e-09	0.0140893	0.901919	0.109187	0.338124	0.201405	0.0750957	-0.0646886	0.571126	-0.0940239	0.40982	-0.285805	0.0106709	-0.220633	0.0507102	0.132778	0.243406
BPGM	grey	-0.0464006	0.684696	-0.16238	0.152784	-0.0320758	0.778999	-0.0800515	0.483117	0.023722	0.835608	-0.0231744	0.839352	-0.302647	0.00670806	0.086142	0.450341	-0.0926865	0.416542	0.0254171	0.824044	-0.0742228	0.515635	-0.0541138	0.635746	-0.1865	0.0998246	0.42314	0.000102252	-0.142482	0.210344	-0.101342	0.374173	0.0347726	0.760952	-0.141819	0.212493	-0.42024	0.000115362	-0.200313	0.0767222	0.160216	0.158403	-0.0724297	0.525858	-0.137023	0.228526	-0.0845829	0.458611	0.0461174	0.68652	-0.0895765	0.432416
BPHL	grey	-0.0505596	0.658125	0.0413582	0.71743	0.0935286	0.412302	0.148169	0.192516	0.0628132	0.58236	-0.144644	0.203432	-0.00876014	0.938924	-0.177229	0.118161	0.0776478	0.496393	0.0247901	0.828317	-0.0143303	0.900249	0.112349	0.324236	0.17511	0.122695	-0.165672	0.144522	-0.0797558	0.484739	-0.0960361	0.399827	0.0518541	0.649938	0.205468	0.0692839	0.0425094	0.709909	-0.113067	0.321135	-0.166325	0.142924	-0.125396	0.270839	-0.0442653	0.698491	-0.0375822	0.742284	0.206234	0.0682295	-0.022895	0.841264
BPNT1	blue	0.145067	0.202099	-0.0901187	0.429624	-0.635328	3.18826e-10	-0.634721	3.3536e-10	-0.383158	0.000491549	0.0277261	0.808351	-0.142067	0.211688	0.754119	1.03501e-15	-0.501767	2.46645e-06	0.26617	0.0177398	-0.31563	0.00460448	-0.404494	0.000217954	-0.307395	0.00585672	0.388484	0.000403284	0.29942	0.00734718	-0.10385	0.362406	-0.0207925	0.855676	-0.708034	2.94003e-13	-0.185803	0.101121	-0.154545	0.173857	0.610363	2.34337e-09	-0.394881	0.000316548	-0.118079	0.30001	0.0348891	0.760175	-0.246705	0.0283932	0.0261653	0.818951
BPNT2	brown	-0.133308	0.24151	-0.428975	7.99512e-05	0.0819418	0.47281	0.46375	1.67469e-05	0.129289	0.256123	-0.199064	0.0786173	0.0913692	0.423224	-0.168124	0.13859	0.0371177	0.74536	-0.25207	0.0250221	0.319165	0.00414421	0.580451	2.05823e-08	-0.242099	0.0315855	-0.18985	0.0937759	0.0740084	0.516852	0.188525	0.0961333	0.471319	1.16447e-05	0.0507983	0.656612	-0.0819009	0.473032	-0.126256	0.267539	0.195369	0.0844424	0.289224	0.00973193	0.294657	0.00838836	0.449535	3.2388e-05	0.0219735	0.847574	-0.308291	0.00570715
BRAF	blue	-0.149074	0.189785	-0.136078	0.23178	0.542443	2.41994e-07	0.764518	2.42968e-16	0.267572	0.0171271	-0.535265	3.72749e-07	-0.108328	0.341962	-0.809797	1.63939e-19	0.318314	0.00425107	-0.165006	0.146164	0.369171	0.000813794	0.47221	1.11509e-05	0.371085	0.000760539	-0.239067	0.0338479	-0.0662844	0.561647	0.0651566	0.568338	0.263097	0.0191492	0.800818	8.08081e-19	0.0209726	0.854439	-0.0776052	0.49663	-0.455165	2.5029e-05	0.0303242	0.790784	0.10615	0.351812	0.147753	0.193783	0.438364	5.33012e-05	-0.299902	0.00724843
BRCC3	turquoise	0.153889	0.175713	0.44222	4.49673e-05	-0.442947	4.354e-05	-0.449216	3.28597e-05	-0.396341	0.000299325	0.265347	0.0181083	0.164559	0.147275	0.331516	0.00284041	-0.452331	2.85127e-05	0.586094	1.38912e-08	-0.0878218	0.441523	-0.288896	0.00981869	0.396234	0.000300561	0.200931	0.0757979	0.194513	0.085841	0.0482054	0.673116	0.0147585	0.897284	-0.0889381	0.435717	-0.058448	0.608893	0.0431662	0.705631	-0.127825	0.261591	-0.473849	1.02931e-05	0.0423657	0.710847	-0.0539314	0.636887	0.338562	0.00227388	-0.0856215	0.453092
BRINP1	green	0.14415	0.204996	0.619234	1.17693e-09	-0.121313	0.286875	-0.193993	0.0866979	-0.0754051	0.50895	0.175008	0.122917	0.089859	0.430961	-0.0883693	0.43867	-0.36864	0.000829132	0.533462	4.14819e-07	0.218674	0.0528511	-0.221675	0.0496017	0.747921	2.37368e-15	-0.0200307	0.86091	0.158302	0.1635	0.472896	1.07837e-05	-0.265756	0.0179242	0.372068	0.000734435	0.0884373	0.438316	0.402081	0.000239614	-0.558376	8.94034e-08	-0.186007	0.100741	0.369837	0.000794881	-0.0516176	0.65143	0.238132	0.0345728	-0.343229	0.00195677
BRINP2	green	0.207975	0.0658815	0.706445	3.50305e-13	-0.384174	0.000473467	-0.349126	0.00161327	-0.401421	0.000245871	0.0491122	0.667326	0.130237	0.252623	0.107706	0.344757	-0.51768	1.03072e-06	0.650665	8.53892e-11	0.143725	0.20635	-0.320074	0.00403263	0.757789	6.25823e-16	0.0221652	0.84626	0.375204	0.00065654	0.337181	0.00237617	-0.192191	0.0897226	0.226229	0.0449852	0.18366	0.105189	0.231921	0.0397215	-0.507046	1.85559e-06	-0.316012	0.00455255	0.163357	0.150297	0.0175225	0.878183	0.360274	0.00110863	-0.296633	0.00794165
BRINP3	green	0.135077	0.235265	0.494799	3.56518e-06	-0.189561	0.094286	-0.187014	0.0988784	-0.127729	0.261954	0.00220976	0.98458	0.16992	0.134361	-0.0492289	0.666583	-0.492534	4.01174e-06	0.789419	5.46763e-18	0.103395	0.364524	-0.109965	0.334674	0.822276	1.5435e-20	-0.0562742	0.622299	0.282655	0.0116047	0.27604	0.0137995	-0.0229052	0.841193	0.381705	0.00051852	-0.173467	0.126302	0.0506778	0.657376	-0.446131	3.7766e-05	-0.275393	0.0140323	0.466147	1.49403e-05	0.147874	0.193414	0.601776	4.47426e-09	-0.451651	2.94124e-05
BRK1	green	0.2154	0.0565928	0.492229	4.07572e-06	0.0389332	0.73336	-0.0762966	0.503939	-0.00657284	0.954155	-0.00786488	0.945156	0.253594	0.0241291	-0.18977	0.0939167	-0.129866	0.253987	0.599818	5.17115e-09	0.0462249	0.685828	-0.0684	0.549197	0.757134	6.85021e-16	0.0465456	0.683764	0.0763936	0.503395	0.0836629	0.46353	-0.00432409	0.96983	0.462531	1.77413e-05	-0.0522405	0.647502	-0.0400562	0.725968	-0.499264	2.81805e-06	-0.262195	0.0195804	0.145621	0.200365	-0.00404487	0.971778	0.633442	3.7301e-10	-0.0820174	0.4724
BROX	black	0.0694977	0.54279	-0.479054	7.96052e-06	-0.356984	0.00124016	-0.296255	0.00802547	-0.0551856	0.62906	0.014963	0.895869	0.187657	0.0977033	0.623885	8.1314e-10	-0.183988	0.104559	-0.0474054	0.67824	-0.302696	0.00669863	0.0875142	0.44313	-0.585347	1.46398e-08	0.0692889	0.544005	0.201659	0.0747216	-0.19991	0.0773294	0.351012	0.00151548	-0.715928	1.20928e-13	-0.189177	0.0949671	-0.256068	0.0227369	0.823165	1.29546e-20	0.0152253	0.894054	-0.0164189	0.885802	0.323558	0.00362956	-0.342197	0.00202325	0.181214	0.109987
BRSK1	blue	-0.165609	0.144677	-0.105586	0.354391	0.550259	1.4944e-07	0.666469	2.02686e-11	0.42077	0.000112859	-0.368397	0.000836247	-0.0739177	0.517367	-0.635712	3.08732e-10	0.489471	4.69964e-06	-0.505769	1.98869e-06	0.309702	0.00547858	0.457147	2.28333e-05	0.116037	0.308505	-0.234941	0.037143	-0.0252696	0.825049	0.123478	0.278294	0.272354	0.0151721	0.57379	3.24274e-08	0.400334	0.000256512	0.140645	0.216343	-0.372014	0.000735847	-0.0349717	0.759624	-0.162641	0.152117	0.138234	0.224401	-0.00634186	0.955764	0.0977012	0.391667
BRSK2	blue	-0.225585	0.0456155	-0.220225	0.0511501	0.658879	4.08703e-11	0.807198	2.62379e-19	0.385484	0.000451024	-0.366589	0.000890977	-0.200521	0.0764099	-0.853352	1.74621e-23	0.502228	2.40635e-06	-0.353127	0.00141221	0.346997	0.00173044	0.452096	2.88209e-05	0.192844	0.0886168	-0.28595	0.0106295	-0.327862	0.00318138	0.0603319	0.597377	0.154906	0.172842	0.739039	7.4854e-15	-0.0182739	0.873002	-0.0130773	0.908932	-0.400284	0.000257005	0.200393	0.0766021	0.0591347	0.604684	-0.0301957	0.791651	0.293264	0.00871634	-0.177174	0.118278
BSCL2	yellow	-0.109868	0.335103	-0.0884559	0.43822	0.134954	0.235698	0.39356	0.000332919	0.276855	0.0135112	-0.434477	6.31343e-05	0.250823	0.0257737	-0.179583	0.113279	0.0554191	0.627607	-0.190434	0.0927524	0.294105	0.00851705	0.551599	1.37417e-07	0.0723448	0.526344	-0.170806	0.132313	0.630381	4.80132e-10	0.228282	0.0430244	0.531785	4.57961e-07	0.219696	0.0517247	0.332503	0.00275416	0.0683364	0.549569	-0.159023	0.161566	-0.0262445	0.818412	0.0482302	0.672957	0.735472	1.17201e-14	0.0380991	0.738866	-0.0910153	0.42503
BSDC1	brown	0.0545782	0.632845	0.0771981	0.498898	0.00503729	0.964857	-0.332266	0.00277467	-0.100003	0.380551	0.366148	0.00090481	0.0700673	0.53948	0.280494	0.0122857	0.125125	0.271885	-0.062771	0.582614	-0.282558	0.0116346	-0.434442	6.32281e-05	-0.254931	0.0233682	0.129695	0.25462	-0.0955946	0.402007	-0.222108	0.0491465	-0.441567	4.62872e-05	-0.333241	0.0026911	0.0948966	0.405468	0.0948457	0.405721	0.177356	0.117895	-0.0877261	0.442023	-0.247101	0.0281318	-0.336348	0.00243987	-0.278529	0.0129349	0.360347	0.00110586
BSG	green	0.0543952	0.633988	0.260062	0.0206339	-0.0556202	0.626357	-0.11166	0.327232	0.0456922	0.689262	-0.173344	0.126576	0.106871	0.348532	-0.100842	0.376546	-0.280573	0.0122602	0.579416	2.21026e-08	0.075405	0.50895	-0.057722	0.613356	0.619466	1.15557e-09	-0.0596394	0.601599	0.212953	0.0595276	0.168325	0.138112	-0.0597877	0.600694	0.32163	0.00384795	-0.236627	0.0357661	-0.0658815	0.564033	-0.278945	0.0127951	-0.0416929	0.715241	0.435882	5.93986e-05	0.175192	0.122518	0.403886	0.000223232	-0.278788	0.0128476
BSN	red	-0.145606	0.200411	0.0324728	0.776335	0.716748	1.10088e-13	0.715229	1.30984e-13	0.377947	0.000594661	-0.259722	0.0208062	-0.0894579	0.433029	-0.899803	1.84087e-29	0.536757	3.41005e-07	-0.267543	0.0171397	0.27089	0.0157492	0.316406	0.00449971	0.409109	0.000181462	-0.235534	0.0366535	-0.368688	0.000827735	0.0486105	0.670527	-0.0475456	0.677341	0.86799	4.05772e-25	0.146981	0.196148	0.0652801	0.567604	-0.629858	5.01186e-10	0.163305	0.150426	-0.0611377	0.592482	-0.18679	0.0992904	0.352698	0.00143265	-0.0762576	0.504158
BST2	blue	0.205836	0.0687758	-0.10548	0.354877	-0.0894247	0.4332	-0.233217	0.0385974	0.0235508	0.836778	0.106435	0.350513	0.322652	0.00373072	0.350411	0.00154605	0.0738889	0.517531	-0.0817908	0.473629	-0.354527	0.00134741	-0.058264	0.610023	-0.22928	0.042096	0.010255	0.928528	0.15925	0.160959	-0.224301	0.046894	-9.06041e-05	0.999368	-0.358682	0.00117061	0.130158	0.252915	-0.0255652	0.823035	0.300532	0.00712121	0.128927	0.257466	-0.109754	0.335606	0.0938775	0.410553	-0.253351	0.0242696	0.362656	0.00102143
BTBD17	blue	0.00711924	0.950348	0.144111	0.20512	0.246588	0.0284707	0.264198	0.0186336	0.158909	0.16187	-0.145147	0.201847	0.0819495	0.472768	-0.425016	9.4523e-05	0.0265682	0.816212	0.138339	0.224045	0.312175	0.00509749	0.164147	0.148305	0.526151	6.36008e-07	-0.0192673	0.866161	0.0958063	0.400961	0.432535	6.86515e-05	0.0809424	0.478244	0.556847	9.85922e-08	0.0902851	0.42877	0.331291	0.00286045	-0.40064	0.000253473	-0.16482	0.146628	0.164743	0.146817	0.137727	0.226121	0.232789	0.0389656	-0.220282	0.0510881
BTBD2	turquoise	0.0812853	0.476376	-0.00316499	0.977915	0.263044	0.0191743	0.406298	0.000202954	0.241979	0.0316731	-0.216232	0.0556218	0.456604	2.34168e-05	-0.259197	0.0210748	0.297228	0.00781124	-0.232852	0.0389116	0.158909	0.161872	0.469576	1.26704e-05	0.153286	0.177431	-0.383362	0.000487872	0.350754	0.00152853	0.0797269	0.484898	0.386202	0.000439149	0.2965	0.00797101	0.477491	8.6029e-06	0.0371821	0.744934	-0.209049	0.0644665	0.0275728	0.809391	-0.0831466	0.466304	0.449955	3.17762e-05	0.0714095	0.531719	0.177038	0.118566
BTBD8	red	-0.243392	0.0306604	-0.200163	0.0769478	0.834789	1.19104e-21	0.673762	1.0132e-11	0.639915	2.16659e-10	-0.371908	0.000738632	-0.21112	0.0618076	-0.839634	4.16756e-22	0.543532	2.26441e-07	-0.20751	0.0665027	0.264376	0.0185511	0.364396	0.000961731	0.309224	0.0055551	-0.257949	0.0217249	-0.399456	0.000265412	0.10237	0.369322	0.0409811	0.7199	0.777692	3.46909e-17	-0.117403	0.302806	-0.0227328	0.842373	-0.381047	0.000531168	0.14643	0.197847	0.0278024	0.807834	-0.10618	0.351675	0.28706	0.0103175	-0.0747025	0.512917
BTD	blue	0.127432	0.263074	-0.0342589	0.76438	-0.573621	3.27999e-08	-0.568323	4.67424e-08	-0.43834	5.33567e-05	0.0115551	0.919495	-0.00179565	0.987469	0.704562	4.3052e-13	-0.388965	0.000396076	0.125127	0.271876	-0.239768	0.0333134	-0.404534	0.000217608	-0.356346	0.00126723	0.398937	0.000270802	0.282391	0.0116861	-0.121622	0.285639	-0.163541	0.14983	-0.696991	9.70724e-13	0.00604654	0.957822	-0.168801	0.136984	0.508419	1.72185e-06	-0.179697	0.113046	-0.100931	0.376123	0.0163868	0.886024	-0.328463	0.00312285	0.103379	0.364597
BTF3	blue	0.119475	0.29429	-0.10076	0.376938	-0.148109	0.192698	-0.114792	0.313759	0.0452556	0.692081	0.308848	0.00561593	0.470621	1.2046e-05	0.326985	0.00326851	-0.0618608	0.588104	-0.0983314	0.388605	-0.13847	0.223604	0.144504	0.203875	-0.273713	0.014653	-0.0890835	0.434964	0.318854	0.00418296	-0.00455517	0.968219	0.0779134	0.494916	-0.348419	0.00165137	0.144502	0.203882	0.147553	0.194393	0.253618	0.0241154	0.151778	0.181786	0.107224	0.346934	0.372082	0.000734078	-0.316967	0.00442528	0.0882337	0.439376
BTF3L4	greenyellow	-0.140421	0.217082	-0.22452	0.0466745	0.348019	0.00167328	0.0167143	0.883762	0.533993	4.01971e-07	-0.0212098	0.852811	-0.178689	0.115114	-0.160199	0.158449	0.198531	0.0794377	0.0883249	0.438901	-0.0550474	0.629921	0.0369255	0.746634	-0.0810187	0.477828	-0.0521428	0.648118	-0.359704	0.00113044	-0.0919467	0.420287	-0.0138912	0.90329	0.0754647	0.508614	-0.531514	4.65305e-07	-0.218973	0.0525191	0.132769	0.243436	0.345112	0.00184052	0.313426	0.00491387	-0.102054	0.370808	0.0867673	0.447047	0.0921142	0.419437
BTN2A1	grey	-0.0682737	0.549936	-0.0768628	0.50077	-0.155631	0.170815	-0.0960141	0.399935	-0.0793816	0.486797	-0.117206	0.303623	-0.0915759	0.422172	0.126182	0.267823	-0.212586	0.0599786	0.0706951	0.535843	0.0116849	0.918593	-0.027482	0.810007	-0.0459394	0.687667	-0.0609332	0.593722	-0.0125423	0.912642	-0.126901	0.265085	0.0867586	0.447093	-0.117958	0.300511	-0.125071	0.272094	-0.11647	0.30669	0.162739	0.151865	-0.145239	0.20156	-0.0399329	0.726779	-0.0311414	0.78528	-0.0124677	0.91316	-0.18214	0.10815
BTN3A3	green	-0.00483851	0.966243	-0.152148	0.18071	-0.111552	0.327702	0.00185496	0.987055	-0.0613611	0.591127	0.201116	0.075524	-0.0398386	0.727399	0.285483	0.0107631	0.146919	0.196339	-0.591948	9.16515e-09	-0.0653894	0.566954	0.119583	0.293854	-0.584302	1.57512e-08	0.0482294	0.672962	0.16872	0.137176	-0.101182	0.374934	0.172735	0.127933	-0.436617	5.75284e-05	0.434638	6.26957e-05	0.171415	0.130919	0.239189	0.0337546	0.106489	0.350269	-0.417567	0.000128808	0.116268	0.307536	-0.552013	1.33891e-07	0.325477	0.00342321
BUB3	blue	-0.0371615	0.74507	-0.2431	0.0308678	-0.326745	0.00329264	-0.121882	0.284602	0.0364198	0.74999	-0.0267775	0.814789	0.0554877	0.62718	0.413744	0.000150559	-0.299931	0.00724249	-0.136833	0.229179	0.00809623	0.943545	0.224645	0.0465487	-0.337443	0.00235648	0.00879439	0.938686	0.403207	0.000229271	0.127723	0.261975	0.408645	0.000184857	-0.434805	6.22412e-05	0.0250528	0.826526	0.0862749	0.449639	0.419816	0.000117404	0.0594288	0.602885	0.247743	0.0277129	0.454202	2.61651e-05	-0.42715	8.63895e-05	-0.150974	0.184137
BUD31	brown	-0.0447811	0.69515	-0.340253	0.00215405	0.180591	0.111234	0.428401	8.1924e-05	0.33697	0.00239216	-0.0689588	0.54593	0.157434	0.165851	-0.229659	0.0417482	0.0485477	0.670928	-0.124123	0.275772	0.198741	0.079114	0.645691	1.31977e-10	-0.0791987	0.487805	-0.294365	0.00845614	-0.0650274	0.569107	0.025609	0.822737	0.552944	1.26274e-07	0.158019	0.164264	-0.23515	0.03697	-0.131319	0.248668	0.0718405	0.529239	0.63711	2.74587e-10	0.421622	0.000108931	0.416217	0.000136134	0.14869	0.19094	-0.263088	0.0191532
BZW1	brown	-0.221212	0.0500915	-0.585243	1.47474e-08	0.338318	0.00229169	0.679976	5.52452e-12	0.454578	2.57158e-05	-0.591019	9.7957e-09	0.245	0.0295417	-0.423498	0.000100735	0.123494	0.278231	-0.0963682	0.398192	0.357553	0.00121644	0.843238	1.86558e-22	0.0504816	0.658619	-0.225519	0.0456805	0.204963	0.0699858	0.263177	0.0191113	0.769419	1.1956e-16	0.387555	0.000417548	-0.246479	0.0285432	-0.167423	0.140266	0.152477	0.179757	0.111909	0.326146	0.412938	0.000155556	0.711421	2.01546e-13	0.286477	0.0104802	-0.346854	0.00173861
BZW2	brown	-0.172081	0.129406	-0.375851	0.000641454	0.353563	0.00139174	0.696201	1.05516e-12	0.405096	0.000212836	-0.583655	1.648e-08	0.204291	0.0709294	-0.54455	2.12762e-07	0.0693459	0.543673	0.0481848	0.673248	0.389152	0.000393304	0.824055	1.08568e-20	0.296894	0.00788431	-0.256558	0.0224698	0.199434	0.0780527	0.197615	0.0808625	0.757894	6.16803e-16	0.586547	1.34552e-08	-0.232779	0.0389741	-0.193991	0.0867007	-0.113323	0.320033	0.0674714	0.554645	0.3686	0.00083032	0.658831	4.1049e-11	0.522411	7.88403e-07	-0.439755	5.01426e-05
C11orf68	blue	0.235516	0.0366683	0.0861289	0.450409	-0.64709	1.16864e-10	-0.538011	3.16338e-07	-0.369693	0.000798925	0.10268	0.367868	0.104006	0.36168	0.717795	9.75814e-14	-0.516449	1.10448e-06	0.175296	0.122293	-0.065447	0.566612	-0.257166	0.0221414	-0.197676	0.0807676	0.204039	0.0712847	0.634765	3.34152e-10	0.104307	0.360286	0.143631	0.20665	-0.615175	1.6172e-09	0.135233	0.234719	0.0998476	0.381296	0.385066	0.000458084	-0.254289	0.0237308	0.0906639	0.426827	0.310754	0.00531353	-0.330762	0.00290793	-0.00859894	0.940046
C12orf4	turquoise	-0.185284	0.102095	-0.347446	0.00170511	0.61321	1.88303e-09	0.915142	4.11298e-32	0.392514	0.000346416	-0.499293	2.81374e-06	0.112655	0.322911	-0.825244	8.5629e-21	0.393541	0.000333151	-0.213916	0.0583584	0.462106	1.81013e-05	0.775474	4.85868e-17	0.282529	0.0116434	-0.379473	0.000562604	-0.141078	0.214919	0.16077	0.156949	0.500905	2.58258e-06	0.779763	2.52379e-17	-0.0787468	0.490299	-0.0689913	0.545741	-0.3	0.0072285	0.134802	0.23623	0.190688	0.0923097	0.306196	0.00606219	0.46597	1.5067e-05	-0.309055	0.00558244
C15orf40	turquoise	0.199106	0.0785524	0.232131	0.0395375	-0.227749	0.0435265	-0.562837	6.70178e-08	-0.185532	0.101629	0.57709	2.59216e-08	-0.141395	0.213878	0.400511	0.000254751	-0.123224	0.279291	0.207132	0.0670106	-0.343955	0.0019112	-0.554852	1.11933e-07	-0.147511	0.194523	0.0701632	0.538923	-0.310297	0.0053847	-0.224914	0.0462807	-0.40426	0.000219968	-0.402402	0.000236624	-0.177797	0.11697	-0.0208469	0.855302	0.127847	0.261507	-0.0407823	0.721202	-0.177266	0.118083	-0.513183	1.32487e-06	-0.0972275	0.393978	0.247376	0.0279518
C15orf61	yellow	0.135894	0.23242	0.35272	0.00143157	-0.422382	0.000105539	-0.3288	0.00309055	-0.0635307	0.57805	0.33626	0.00244667	0.302795	0.00668001	0.453917	2.65106e-05	-0.380615	0.000539644	0.0375462	0.742522	0.156168	0.169324	-0.0152296	0.894024	0.0257663	0.821666	0.0898643	0.430933	0.617776	1.31991e-09	0.458107	2.18359e-05	0.128754	0.258111	-0.306838	0.00595144	0.456864	2.31357e-05	0.490752	4.39952e-06	-0.0821914	0.471458	-0.135843	0.232597	0.0271056	0.812561	0.411553	0.000164507	-0.349738	0.00158093	-0.041012	0.719697
C17orf100	grey	0.106729	0.349176	0.211679	0.0611041	-0.144949	0.20247	-0.0144868	0.899165	-0.0798469	0.484239	0.00163621	0.988582	0.221324	0.0499724	0.0341055	0.765405	-0.132032	0.246086	-0.00960046	0.933078	0.20512	0.0697672	0.107376	0.346245	0.211959	0.0607548	0.0232685	0.838708	0.280276	0.0123564	0.178008	0.116527	0.205731	0.0689199	0.0891545	0.434597	0.330864	0.00289877	0.293014	0.00877651	-0.200177	0.0769269	-0.0791105	0.488291	-0.0860579	0.450784	0.172596	0.128246	-0.044738	0.695429	-0.0113189	0.921135
C17orf75	turquoise	-0.105089	0.356675	-0.233977	0.0379502	0.457926	2.20204e-05	0.689913	2.03012e-12	0.311772	0.00515801	-0.295868	0.00811203	0.284633	0.0110104	-0.503772	2.21503e-06	0.377868	0.000596372	-0.431329	7.23028e-05	0.329738	0.00300197	0.607908	2.82492e-09	0.0370033	0.746119	-0.335628	0.00249616	0.134776	0.236322	0.136071	0.231806	0.37017	0.000785582	0.438201	5.3681e-05	0.321939	0.00381215	0.14341	0.207358	-0.20821	0.0655697	0.0881807	0.439652	0.00859536	0.940071	0.371131	0.000759309	0.0330949	0.772165	-0.0427774	0.708163
C17orf80	magenta	0.0345994	0.762107	0.194555	0.085772	0.0483169	0.672403	-0.166289	0.143011	0.0376893	0.741576	0.498272	2.97004e-06	0.212967	0.0595104	0.0798939	0.483981	0.0308729	0.787087	0.0668308	0.558419	-0.00964029	0.932801	-0.150208	0.186399	0.00172295	0.987976	-0.110456	0.332509	-0.241141	0.0322866	0.0839272	0.462114	-0.293827	0.00858237	-0.0717761	0.529609	0.0706315	0.53621	0.158446	0.163113	-0.1097	0.33585	0.14567	0.20021	-0.0300943	0.792335	-0.233912	0.0380056	-0.0382056	0.738162	0.0760868	0.505116
C18orf25	blue	-0.258861	0.0212481	-0.243906	0.0302991	0.745796	3.13796e-15	0.561776	7.18018e-08	0.625869	6.93182e-10	-0.241199	0.032244	-0.0869923	0.445865	-0.610303	2.35421e-09	0.598138	5.85066e-09	-0.393991	0.000327489	0.12402	0.276173	0.366946	0.000879942	0.0354595	0.756375	-0.275887	0.0138543	-0.246013	0.0288551	-0.0187801	0.869515	0.133763	0.239894	0.495099	3.50966e-06	0.0930407	0.414755	0.00800262	0.944197	-0.209498	0.063882	0.16925	0.135926	-0.14227	0.211029	-0.00316528	0.977913	0.0265239	0.816513	0.190051	0.0934224
C19orf12	blue	0.289494	0.00966101	0.258511	0.0214302	-0.369034	0.000817708	-0.318806	0.00418903	-0.164317	0.147881	0.150572	0.185321	0.160565	0.157488	0.421379	0.000110038	-0.269579	0.0162818	0.108931	0.339265	-0.145424	0.200979	-0.0848748	0.457056	-0.00303282	0.978837	0.140374	0.217239	0.52845	5.56632e-07	-0.0106872	0.925523	0.210252	0.0629103	-0.292557	0.00888703	0.329274	0.00304548	0.192366	0.0894249	0.0244038	0.830952	-0.424282	9.74817e-05	-0.21585	0.0560651	0.270037	0.016094	-0.0985155	0.387713	0.157543	0.165556
C1QA	turquoise	0.183524	0.105452	0.0856547	0.452916	-0.263972	0.0187385	-0.377977	0.000594028	-0.119319	0.294928	0.0912552	0.423805	0.117083	0.304132	0.382601	0.000501734	-0.139241	0.221011	0.284867	0.0109418	-0.459562	2.04008e-05	-0.179902	0.112628	-0.0422453	0.711632	0.106332	0.350984	0.120665	0.289474	-0.284005	0.0111959	-0.017878	0.875732	-0.322006	0.00380448	-0.156722	0.167798	-0.321831	0.00382459	0.184695	0.103209	0.0861846	0.450115	0.0116079	0.919128	0.0622215	0.585925	0.0933731	0.413083	0.231964	0.0396834
C1QB	turquoise	0.262372	0.0194952	0.178363	0.115789	-0.291036	0.00926424	-0.446908	3.64706e-05	-0.166807	0.141753	0.201997	0.0742244	0.157813	0.164822	0.424843	9.52106e-05	-0.150516	0.185487	0.291895	0.00904964	-0.48847	4.9475e-06	-0.263235	0.0190839	-0.0203862	0.858466	0.11876	0.29721	0.137161	0.228054	-0.317193	0.00439561	-0.0655398	0.56606	-0.34113	0.00209414	-0.0904658	0.427843	-0.264402	0.0185392	0.133907	0.239383	0.0563225	0.622	-0.0286172	0.802315	0.0083539	0.941751	0.071205	0.532898	0.275847	0.0138688
C1QBP	magenta	0.169168	0.13612	0.411641	0.000163924	-0.116742	0.305555	-0.263267	0.0190688	-0.13481	0.236201	0.769331	1.2112e-16	0.229965	0.0414691	0.115088	0.312506	-0.127732	0.261943	0.12494	0.2726	0.0760452	0.505349	-0.236835	0.0355985	0.114613	0.314518	-0.0260213	0.819931	-0.298829	0.00746995	0.127799	0.261689	-0.345071	0.00184302	-0.0672467	0.555967	0.0929741	0.415091	0.451	3.02993e-05	-0.273855	0.0145996	0.00923786	0.9356	-0.132223	0.245397	-0.371098	0.000760183	-0.0523042	0.647101	-0.0463353	0.685117
C1QC	turquoise	0.248162	0.0274417	0.0522201	0.647631	-0.259868	0.0207322	-0.406088	0.000204644	-0.0989	0.385855	0.11227	0.324578	0.0676342	0.553688	0.420881	0.000112338	-0.120111	0.291712	0.262009	0.0196703	-0.512191	1.39968e-06	-0.222806	0.0484196	-0.0913406	0.42337	0.131516	0.247955	0.141234	0.214405	-0.331045	0.00288249	-0.00500394	0.96509	-0.36656	0.000891897	-0.17744	0.117719	-0.329466	0.00302742	0.238039	0.0346451	0.0211953	0.85291	-0.0246069	0.829567	0.0463618	0.684947	0.0602594	0.597819	0.278451	0.0129612
C1QL3	lightyellow	0.152961	0.178363	0.0840079	0.461682	-0.134791	0.236269	-0.00373562	0.973935	-0.252782	0.0246018	-0.0815186	0.475107	0.731276	1.9677e-14	0.0781085	0.493834	-0.104373	0.359981	0.302549	0.00672673	-0.0694013	0.543351	0.118438	0.298532	0.240104	0.0330596	-0.0628624	0.582064	0.259268	0.0210381	-0.103464	0.364202	0.0917378	0.421348	0.0501474	0.66074	0.117835	0.301019	-0.193915	0.086827	-0.0135399	0.905725	-0.00297539	0.979238	0.150664	0.185049	0.266353	0.0176589	0.362425	0.00102959	-0.0236953	0.835791
C1QTNF4	green	0.0409527	0.720086	0.498578	2.92245e-06	0.0132257	0.907903	0.0179991	0.874896	-0.0987907	0.386382	-0.0640315	0.575051	0.10269	0.367819	-0.30829	0.00570735	-0.246269	0.028683	0.520215	8.93303e-07	0.373009	0.000710227	-0.118207	0.299483	0.786593	8.6238e-18	-0.0301138	0.792203	0.021612	0.850052	0.363937	0.000977137	-0.197456	0.0811117	0.545293	2.03275e-07	0.0081887	0.942901	0.135952	0.232219	-0.569875	4.21632e-08	-0.0991773	0.384517	0.360702	0.00109248	-0.100378	0.378758	0.480883	7.26629e-06	-0.417254	0.000130473
C1R	darkturquoise	0.28327	0.0114169	0.203397	0.0721985	-0.246421	0.0285819	-0.306754	0.00596577	-0.236964	0.0354958	0.059757	0.600881	-0.0845297	0.458895	0.206403	0.0679985	-0.276749	0.0135483	0.248955	0.0269355	-0.107897	0.343896	-0.287518	0.0101909	0.137607	0.226531	0.696054	1.07169e-12	0.0389626	0.733166	0.00135382	0.990552	-0.0745897	0.513555	-0.0935782	0.412053	-0.140527	0.216731	0.0625648	0.583856	-0.0122957	0.914353	-0.338139	0.0023048	-0.112203	0.32487	-0.169635	0.135027	0.100124	0.379974	-0.0981194	0.389633
C1S	darkturquoise	0.279297	0.0126777	0.182033	0.108362	-0.309414	0.00552467	-0.37024	0.000783653	-0.30353	0.00654187	-0.000500294	0.996509	-0.108724	0.340189	0.284912	0.0109285	-0.290977	0.00927937	0.225414	0.0457849	-0.139471	0.220241	-0.352482	0.00144303	0.0475917	0.677045	0.721566	6.29405e-14	0.0531197	0.641973	-0.103677	0.363209	-0.113155	0.320756	-0.195122	0.0848439	-0.106778	0.348955	-0.033028	0.772613	0.0681191	0.550842	-0.340011	0.00217083	-0.190076	0.0933783	-0.20132	0.0752214	0.0442891	0.698337	-0.0531262	0.641933
C1orf198	purple	-0.00367285	0.974373	-0.324632	0.00351272	0.258196	0.0215947	-0.159163	0.161193	0.144313	0.204481	-0.0660639	0.562952	-0.00963922	0.932809	0.141075	0.214928	0.561057	7.52258e-08	-0.23968	0.0333798	-0.594277	7.75e-09	-0.279704	0.0125431	-0.436725	5.72592e-05	0.0253751	0.82433	-0.277702	0.0132167	-0.535195	3.7431e-07	-0.309388	0.00552882	-0.313961	0.00483706	-0.0234828	0.837243	-0.398795	0.000272295	0.465466	1.54341e-05	0.0674711	0.554647	-0.457615	2.23417e-05	-0.317453	0.00436164	-0.238251	0.0344798	0.843479	1.76664e-22
C1orf43	magenta	0.0763699	0.503528	0.102773	0.367433	0.059911	0.599942	0.107529	0.345556	-0.0195236	0.864397	0.504522	2.12726e-06	0.446238	3.75853e-05	-0.0190412	0.867716	0.15173	0.181924	-0.329455	0.00302844	0.0858054	0.452119	0.144358	0.204338	-0.0825213	0.469674	-0.0879365	0.440924	-0.154556	0.173824	0.0819285	0.472882	-0.0205712	0.857196	-0.0203615	0.858636	0.419422	0.000119334	0.451619	2.94563e-05	-0.124078	0.275947	0.12165	0.285525	-0.227666	0.0436046	-0.0928462	0.415736	-0.268205	0.0168564	0.112409	0.323977
C20orf27	salmon	0.24776	0.0277014	0.423423	0.000101051	-0.241719	0.031862	-0.405489	0.000209557	-0.209034	0.0644864	0.102895	0.366861	-0.0395894	0.729038	0.161224	0.155766	-0.449903	3.18508e-05	0.724368	4.52297e-14	-0.0326206	0.775343	-0.365308	0.000931705	0.495507	3.43552e-06	0.172697	0.128019	0.176975	0.118699	0.137856	0.225681	-0.197407	0.0811895	0.0844244	0.459457	-0.287407	0.0102215	-0.0185116	0.871364	-0.223073	0.0481445	-0.251509	0.0253579	0.282536	0.0116412	-0.0751924	0.510149	0.454998	2.52233e-05	-0.256498	0.0225022
C2CD2	green	-0.0632233	0.579895	-0.24174	0.031847	0.00649401	0.954704	-0.0232841	0.838602	0.0415791	0.715985	0.241169	0.032266	-0.00573694	0.95998	0.273321	0.0148012	0.292261	0.00895945	-0.693709	1.37029e-12	-0.0982184	0.389153	-0.00761619	0.946887	-0.748081	2.3241e-15	0.0418416	0.714269	-0.0599631	0.599624	-0.166348	0.142867	-0.0374178	0.743372	-0.511545	1.4505e-06	0.33765	0.00234098	0.172521	0.128415	0.357379	0.00122363	0.117806	0.301137	-0.423479	0.000100813	-0.0916503	0.421793	-0.707951	2.96686e-13	0.448079	3.4595e-05
C2CD2L	turquoise	-0.124683	0.273594	-0.133772	0.239863	0.603394	3.96668e-09	0.713151	1.65854e-13	0.360432	0.00110264	-0.39846	0.000275853	0.0272153	0.811817	-0.691177	1.78219e-12	0.559522	8.30598e-08	-0.420271	0.000115214	0.229087	0.0422748	0.497995	3.0139e-06	0.179294	0.11387	-0.311301	0.00522949	-0.136848	0.229128	-0.0240394	0.83344	0.335144	0.00253459	0.631945	4.22179e-10	0.236609	0.0357802	-0.0168931	0.882527	-0.353161	0.00141061	0.0784253	0.492078	-0.168646	0.137351	0.0682406	0.55013	0.218346	0.0532167	0.112767	0.322429
C2CD4C	blue	0.212523	0.0600558	0.219078	0.0524029	0.220288	0.0510818	0.199214	0.0783876	0.056406	0.621483	-0.265301	0.0181288	0.0783314	0.492598	-0.334434	0.00259204	0.163802	0.149173	0.178863	0.114755	-0.0166178	0.884429	0.0968838	0.39566	0.45149	2.96293e-05	-0.0242823	0.831782	-0.0106522	0.925767	-0.240355	0.0328713	0.104212	0.360727	0.456452	2.35819e-05	0.130721	0.250848	-0.298876	0.00746007	-0.362907	0.00101262	-0.0351505	0.758433	-0.145832	0.199706	-0.0280315	0.806281	0.514413	1.23743e-06	0.0897455	0.431545
C2CD5	turquoise	-0.167271	0.140633	-0.266226	0.017715	0.454062	2.63351e-05	0.756577	7.39657e-16	0.3726	0.000720654	-0.339312	0.00222001	0.188109	0.0968826	-0.523947	7.22049e-07	0.450202	3.14211e-05	-0.608359	2.72988e-09	0.389811	0.000383684	0.735297	1.19776e-14	-0.0530091	0.642668	-0.276212	0.0137384	0.0573148	0.615866	0.100143	0.379884	0.523638	7.34973e-07	0.41919	0.000120482	0.395455	0.000309677	0.154598	0.173707	-0.206958	0.0672456	0.189932	0.0936318	-0.0795416	0.485917	0.364555	0.000956435	-0.063676	0.577179	0.0023247	0.983778
C2orf69	turquoise	-0.156692	0.167881	-0.326562	0.00331122	0.291261	0.00920766	0.607817	2.84449e-09	0.1221	0.283736	-0.437588	5.51407e-05	0.073597	0.519191	-0.480137	7.5423e-06	0.163385	0.150225	-0.137795	0.225889	0.229841	0.0415822	0.471764	1.13956e-05	0.109933	0.334817	-0.159199	0.161096	0.0738402	0.517808	0.106446	0.350464	0.371571	0.000747524	0.441695	4.60267e-05	-0.0571989	0.616581	-0.0205249	0.857513	-0.0803126	0.481686	0.0196824	0.863305	0.17253	0.128393	0.289523	0.00965347	0.334942	0.00255081	-0.295544	0.00818521
C2orf72	grey	0.0519636	0.649247	0.195806	0.0837366	0.310723	0.00531834	0.105545	0.354579	0.214676	0.057449	-0.105543	0.354588	0.0965957	0.397074	-0.274726	0.014276	0.257702	0.0218557	0.0290511	0.79938	-0.0304058	0.790234	-0.0479908	0.674489	0.297948	0.00765611	-0.148135	0.192621	0.0501676	0.660612	0.016943	0.882183	-0.17492	0.123108	0.340054	0.00216786	0.192134	0.0898207	0.0124282	0.913434	-0.350217	0.00155605	0.0022483	0.984311	-0.147575	0.194325	-0.0268215	0.81449	0.150859	0.184476	0.254777	0.0234547
C3	darkturquoise	0.256962	0.0222511	0.198775	0.079061	-0.441818	4.5776e-05	-0.527917	5.74146e-07	-0.35348	0.0013956	0.0844422	0.459361	-0.0641695	0.574225	0.456297	2.37521e-05	-0.383959	0.000477234	0.313728	0.00487028	-0.19745	0.081122	-0.447975	3.47575e-05	0.00206661	0.985579	0.887974	1.07668e-27	0.186862	0.0991572	-0.0266448	0.815691	-0.221444	0.0498451	-0.352066	0.00146318	-0.143297	0.207718	-0.0389096	0.733516	0.147578	0.194318	-0.298603	0.00751721	-0.0145356	0.898827	-0.0840295	0.461567	-0.0637755	0.576583	0.00609341	0.957496
C3orf33	grey	-0.0251716	0.825716	0.0898145	0.43119	-0.0502785	0.659908	0.039331	0.730739	-0.0247386	0.828669	0.13803	0.225091	0.231804	0.0398239	0.0380628	0.739106	-0.0354945	0.756142	-0.0886864	0.437023	0.0501186	0.660923	0.112867	0.321997	0.0581518	0.610712	0.0672373	0.556023	0.250999	0.0256667	0.200693	0.0761524	0.0804363	0.481009	0.0160202	0.888557	0.307917	0.00576926	0.264559	0.018467	-0.113	0.321422	-0.140404	0.217138	0.00791308	0.94482	0.217312	0.0543823	-0.11535	0.311399	-0.0070555	0.950792
C4BPA	darkturquoise	0.118351	0.298891	-0.0359242	0.753283	-0.270524	0.0158961	-0.380498	0.000541945	-0.202469	0.0735366	-0.0228729	0.841414	-0.113451	0.319482	0.407558	0.000193045	-0.160805	0.156859	0.0284517	0.803435	-0.317034	0.0044164	-0.339453	0.00221002	-0.26666	0.0175237	0.799556	1.00464e-18	0.0971969	0.394128	-0.120077	0.291847	-0.18582	0.10109	-0.423885	9.91165e-05	-0.119282	0.295077	-0.110506	0.332285	0.311281	0.00523249	-0.18719	0.0985554	-0.107636	0.345074	-0.092175	0.419129	-0.220825	0.050504	0.142905	0.208977
C4orf48	blue	0.290652	0.00936167	0.0936916	0.411484	-0.555639	1.06477e-07	-0.638387	2.46588e-10	-0.503069	2.30026e-06	0.38242	0.000505089	0.294671	0.00838512	0.647408	1.13667e-10	-0.447144	3.60853e-05	0.456013	2.40667e-05	-0.307479	0.00584255	-0.423812	9.94186e-05	-0.115334	0.311464	0.353744	0.00138333	-0.00713815	0.950217	-0.127962	0.261078	-0.215036	0.0570218	-0.566875	5.14406e-08	-0.254975	0.0233436	-0.142383	0.210664	0.427798	8.4049e-05	-0.119808	0.292939	0.14056	0.216624	-0.161949	0.15389	-0.0161482	0.887673	-0.0282405	0.804865
C5orf22	blue	0.0909959	0.425129	0.348773	0.00163217	-0.298242	0.00759355	-0.299828	0.00726351	0.00234157	0.98366	0.486364	5.50958e-06	0.202619	0.0733193	0.333992	0.00262836	-0.367241	0.000870888	0.102478	0.368813	0.176366	0.119992	-0.0390907	0.732322	-0.00558066	0.961069	0.0724305	0.525853	0.194873	0.0852512	0.321554	0.00385677	0.111183	0.329317	-0.243968	0.0302557	0.170512	0.132991	0.368631	0.000829408	-0.112947	0.321653	-0.0503002	0.65977	0.100157	0.379816	0.103536	0.363867	-0.186641	0.0995649	-0.197851	0.0804932
C6orf136	yellow	0.0687184	0.547334	0.114548	0.314795	-0.388154	0.0004083	-0.119928	0.292451	-0.141752	0.212712	-0.0616673	0.589273	0.205175	0.0696906	0.35798	0.00119891	-0.357869	0.00120343	-0.0940185	0.409847	0.276689	0.0135693	0.11783	0.301036	-0.0631417	0.580385	0.132035	0.246075	0.828085	4.82162e-21	0.446913	3.64619e-05	0.301111	0.00700587	-0.248585	0.0271708	0.458741	2.11989e-05	0.476473	9.04737e-06	0.0382987	0.737547	-0.312915	0.00498815	0.0366748	0.748298	0.601036	4.72631e-09	-0.376915	0.00061729	-0.108591	0.340784
C6orf89	pink	0.120221	0.291264	0.0461999	0.685989	-0.299037	0.0074265	-0.126032	0.268396	-0.208409	0.0653075	-0.0394147	0.730188	0.338124	0.00230586	0.174201	0.124681	-0.374715	0.000668186	0.45309	2.75376e-05	0.0144046	0.899735	0.10614	0.351861	0.241816	0.0317913	-0.122032	0.284006	0.304932	0.0062856	0.119902	0.292558	0.294887	0.00833531	-0.0305885	0.789003	-0.207298	0.0667866	-0.0972275	0.393978	0.074207	0.515724	-0.0868398	0.446666	0.484843	5.9523e-06	0.364757	0.000949721	0.330347	0.00294578	-0.310649	0.00532977
C7orf25	brown	0.0739218	0.517343	-0.122094	0.28376	0.2955	0.0081952	0.244205	0.0300902	0.326936	0.00327337	0.120706	0.289309	0.326346	0.00333323	-0.243499	0.030585	0.210896	0.0620904	-0.0367864	0.747557	0.109304	0.337608	0.322855	0.0037078	0.0340866	0.765531	-0.21474	0.0573726	-0.271614	0.0154616	0.0578072	0.612832	0.114258	0.316029	0.185508	0.101674	-0.113867	0.3177	0.0648842	0.56996	-0.0670813	0.556941	0.206689	0.0676092	-0.0973575	0.393343	0.0456108	0.689788	0.14728	0.195228	-0.0204112	0.858294
C8orf82	blue	0.174484	0.124061	0.405265	0.000211421	-0.475992	9.26421e-06	-0.423318	0.000101498	-0.323473	0.00363896	0.532268	4.45114e-07	0.169961	0.134268	0.456529	2.3498e-05	-0.399708	0.000262829	0.208519	0.0651618	0.0427019	0.708655	-0.23708	0.0354029	0.0540367	0.636228	0.129269	0.256197	0.233962	0.0379629	0.204487	0.0706528	-0.0788475	0.489743	-0.330078	0.00297046	0.210262	0.0628975	0.349401	0.00159863	-0.0745138	0.513985	-0.229438	0.0419509	-0.0386941	0.734937	0.0102007	0.928904	-0.0941479	0.4092	-0.0785791	0.491226
C9orf64	blue	0.181207	0.110001	-0.0205382	0.857422	-0.58748	1.25986e-08	-0.700129	6.9518e-13	-0.35153	0.00148957	0.172392	0.128704	0.0804199	0.481098	0.81829	3.34836e-20	-0.393099	0.000338811	0.226951	0.044287	-0.413979	0.000149129	-0.44178	4.58537e-05	-0.330733	0.00291064	0.273885	0.0145882	0.321373	0.0038779	-0.123834	0.276899	-0.112524	0.323481	-0.774691	5.46736e-17	-0.0497128	0.663502	-0.108768	0.339994	0.592245	8.97187e-09	-0.18183	0.108762	-0.0597233	0.601087	0.0548263	0.631298	-0.366159	0.000904473	0.243196	0.0307991
C9orf72	turquoise	0.0350955	0.758799	0.118426	0.298582	0.12976	0.25438	0.36747	0.000863915	-0.00830226	0.942111	0.013671	0.904817	0.547637	1.75909e-07	-0.220709	0.0506289	0.219408	0.0520399	-0.368337	0.000838016	0.217269	0.0544308	0.396628	0.000296044	0.0640427	0.574983	-0.0962702	0.398674	0.179736	0.112966	-0.0128237	0.910691	0.238566	0.0342348	0.231925	0.0397181	0.608898	2.62031e-09	0.268271	0.0168283	-0.313815	0.00485797	0.0323779	0.776971	-0.297105	0.00783806	0.242173	0.0315325	-0.0191743	0.866801	0.102741	0.367579
CA1	grey	-0.079748	0.484782	-0.0530616	0.642338	-0.140004	0.218466	-0.214123	0.0581093	0.0352642	0.757675	-0.130392	0.252053	-0.17103	0.131798	0.239007	0.0338942	-0.171457	0.130822	0.081503	0.475192	-0.121951	0.284327	-0.0894318	0.433163	-0.135419	0.234072	0.435956	5.92083e-05	0.169601	0.135105	-0.104852	0.357768	0.0894452	0.433094	-0.226124	0.0450882	-0.250485	0.025981	-0.230994	0.0405423	0.165094	0.145948	-0.189979	0.0935491	-0.13596	0.23219	0.120403	0.290532	-0.0326247	0.775316	0.013059	0.909059
CA10	green	0.284143	0.011155	0.592635	8.72386e-09	-0.115489	0.310812	-0.0153724	0.893037	-0.104874	0.357664	0.0640401	0.574999	0.222148	0.0491044	-0.13367	0.240222	-0.297328	0.00778963	0.379459	0.000562891	0.261595	0.0198721	0.0502656	0.659989	0.696306	1.04363e-12	-0.122908	0.280537	0.420204	0.000115535	0.331364	0.00285395	0.102892	0.366873	0.414168	0.000147989	0.313759	0.00486593	0.322086	0.00379526	-0.619529	1.14988e-09	-0.118196	0.299528	0.242843	0.0310504	0.250704	0.025847	0.343039	0.00196885	-0.274548	0.0143416
CA14	black	-0.0534413	0.639956	-0.619608	1.14267e-09	-0.18681	0.0992538	-0.203582	0.0719348	-0.0819958	0.472517	-0.230163	0.0412898	-0.177558	0.11747	0.400847	0.000251433	-0.0767784	0.501242	-0.0439466	0.700559	-0.223898	0.0473018	-0.0886845	0.437032	-0.552326	1.31286e-07	0.0980689	0.389879	-0.0323489	0.777166	-0.145012	0.202272	0.11712	0.303979	-0.546571	1.87893e-07	-0.420884	0.000112326	-0.328138	0.00315441	0.859471	3.8163e-24	-0.0352382	0.757848	0.0736759	0.518742	0.0555043	0.627077	-0.297056	0.00784884	0.105257	0.355901
CA2	black	0.00631885	0.955925	-0.598141	5.84966e-09	-0.129174	0.25655	-0.205526	0.0692034	0.019352	0.865577	-0.0147774	0.897154	-0.117362	0.302974	0.411205	0.000166826	0.0229503	0.840885	-0.120729	0.289216	-0.3088	0.00562378	-0.0926992	0.416478	-0.623444	8.42382e-10	0.156128	0.169435	-0.0936764	0.41156	-0.188314	0.096513	-0.0064409	0.955074	-0.587845	1.2277e-08	-0.384629	0.000465552	-0.269131	0.0164674	0.819149	2.83821e-20	-0.0117719	0.917989	-0.0197769	0.862654	0.0215209	0.850677	-0.381304	0.000526204	0.241445	0.0320624
CA3	blue	0.0339654	0.766341	-0.00980842	0.931632	-0.274157	0.0144867	-0.344714	0.00186459	-0.110027	0.334399	0.00917892	0.93601	-0.127129	0.264219	0.3818	0.000516723	-0.24072	0.0325981	0.141474	0.21362	-0.152806	0.178808	-0.205486	0.0692588	-0.158682	0.16248	0.431038	7.32101e-05	0.18252	0.107404	-0.128061	0.260703	0.000961297	0.993291	-0.354368	0.00135465	-0.197065	0.0817278	-0.157561	0.165506	0.23284	0.0389214	-0.150738	0.184833	-0.0643984	0.572858	0.0514501	0.652489	-0.106168	0.351731	0.0438734	0.701034
CA4	grey	0.100399	0.37866	0.38945	0.00038893	-0.161124	0.156026	-0.10388	0.362265	-0.17604	0.12069	-0.1763	0.120134	0.0797449	0.484799	0.00848958	0.940807	-0.164709	0.146903	0.177029	0.118585	-0.0225878	0.843366	-0.105093	0.356655	0.376579	0.000624831	-0.0676342	0.553688	0.275878	0.0138576	-0.0176165	0.877535	-0.104667	0.358619	0.149155	0.18954	0.375437	0.000651073	-0.0338809	0.766905	-0.305277	0.00622393	0.110833	0.330849	-0.0173803	0.879165	0.0650075	0.569225	0.0894403	0.43312	-0.0402902	0.724432
CA7	green	0.083952	0.461981	0.393689	0.000331287	-0.000500836	0.996505	0.227496	0.0437667	-0.0131887	0.90816	-0.292936	0.0087951	0.242506	0.031292	-0.304848	0.00630073	-0.170775	0.132385	0.18313	0.106215	0.399246	0.000267583	0.240265	0.0329386	0.63921	2.30013e-10	-0.179285	0.113888	0.376702	0.00062207	0.376997	0.000615461	0.149229	0.189319	0.516825	1.08142e-06	0.371293	0.000754946	0.200067	0.0770922	-0.562123	7.0204e-08	-0.0421448	0.712288	0.19981	0.0774803	0.343011	0.00197069	0.239071	0.0338451	-0.338908	0.00224892
CA8	grey	0.138891	0.222184	-0.0478103	0.675645	-0.141431	0.213762	-0.00795145	0.944553	-0.00378058	0.973621	0.0743003	0.515195	0.147963	0.193142	0.146927	0.196313	-0.0862422	0.449812	-0.0823274	0.470722	0.0254473	0.823838	0.151201	0.18347	-0.227839	0.0434414	0.0656363	0.565488	0.12034	0.290783	-0.108355	0.341841	0.166828	0.141701	-0.199313	0.0782362	-0.0865719	0.448075	-0.0360228	0.752628	0.0932185	0.41386	0.234547	0.0374715	0.0960944	0.399539	0.2093	0.0641396	-0.106142	0.351848	-0.064972	0.569437
CAB39	yellow	-0.0027912	0.980523	-0.289018	0.00978647	-0.440856	4.77654e-05	-0.26086	0.0202342	-0.188137	0.0968316	-0.214335	0.0578554	0.175129	0.122654	0.514807	1.21053e-06	-0.367225	0.000871374	0.0456109	0.689786	-0.0768855	0.500643	-0.000998315	0.993033	-0.289345	0.00970004	0.234581	0.0374427	0.629676	5.08685e-10	0.104804	0.357989	0.277299	0.0133563	-0.489054	4.80158e-06	-0.0537279	0.638161	0.0475349	0.67741	0.568256	4.6952e-08	-0.270354	0.0159649	0.162931	0.151376	0.509619	1.61249e-06	-0.325318	0.0034399	-0.0492139	0.666678
CAB39L	pink	0.167027	0.141221	0.0666964	0.559212	-0.311564	0.00518937	-0.201333	0.0752019	-0.252196	0.0249477	-0.112708	0.322684	0.105431	0.355103	0.18893	0.0954078	-0.444285	4.10209e-05	0.488088	5.0453e-06	-0.00936616	0.934708	-0.0986528	0.387049	0.250082	0.0262295	0.0622586	0.585701	0.35879	0.00116631	0.0564407	0.621268	0.0756068	0.507814	-0.0287181	0.801632	-0.207934	0.065937	-0.0636392	0.5774	0.0900723	0.429863	-0.146616	0.197273	0.332808	0.00272789	0.246419	0.0285834	0.284765	0.0109717	-0.352244	0.00145455
CABLES1	blue	-0.194256	0.086263	-0.092079	0.419616	0.721528	6.32245e-14	0.644553	1.45637e-10	0.554634	1.13491e-07	-0.196508	0.0826122	0.16489	0.146453	-0.751428	1.48863e-15	0.546876	1.84383e-07	-0.175408	0.122051	0.273315	0.0148033	0.468544	1.33172e-05	0.35108	0.00151206	-0.310072	0.00542005	-0.346967	0.00173217	0.0907133	0.426575	0.147623	0.194179	0.731714	1.86499e-14	0.064285	0.573535	0.00989888	0.931003	-0.429465	7.83e-05	0.188971	0.0953357	0.0613827	0.590997	0.00121387	0.991529	0.331637	0.00282972	0.0605211	0.596226
CABLES2	brown	-0.0185638	0.871004	-0.110326	0.33308	0.305514	0.0061818	0.433709	6.52647e-05	0.18492	0.102783	0.181753	0.108914	0.33101	0.00288561	-0.239788	0.0332983	0.400243	0.000257421	-0.625333	7.23803e-10	0.214419	0.0577545	0.446164	3.77098e-05	-0.259455	0.0209423	-0.194474	0.0859035	-0.118985	0.296292	-0.0302839	0.791056	0.21808	0.0535143	0.0928447	0.415743	0.431464	7.18853e-05	0.302157	0.00680184	-0.1229	0.280569	0.264333	0.0185711	-0.277423	0.0133132	0.0939958	0.40996	-0.282907	0.0115274	0.146491	0.19766
CABP1	darkgrey	-0.187484	0.0980179	-0.263349	0.0190298	0.711238	2.05739e-13	0.321743	0.00383485	0.701256	6.15969e-13	-0.0652051	0.56805	-0.0763527	0.503624	-0.408479	0.000186092	0.610938	2.24262e-09	-0.37596	0.000638929	-0.0317503	0.781185	0.135747	0.232931	-0.103124	0.365789	-0.222685	0.0485453	-0.345735	0.00180346	0.0476319	0.676788	-0.164473	0.147491	0.263479	0.0189688	-0.00521851	0.963594	0.108014	0.343372	-0.0172426	0.880114	0.196733	0.0822543	-0.0914241	0.422945	-0.149414	0.188764	-0.236254	0.036067	0.356856	0.00124555
CACHD1	turquoise	0.174705	0.123578	0.334687	0.00257148	-0.332622	0.00274384	-0.423257	0.000101754	-0.41214	0.000160654	0.176974	0.118701	0.167547	0.139968	0.302908	0.00665854	-0.295811	0.00812493	0.50816	1.74637e-06	-0.210162	0.0630267	-0.386465	0.000434879	0.254191	0.023787	0.0759321	0.505984	0.0914176	0.422977	-0.135949	0.232229	-0.259868	0.020732	-0.147141	0.195654	-0.0759068	0.506127	-0.0978454	0.390965	-0.0608223	0.594396	-0.254715	0.0234897	-0.0561406	0.623127	-0.16713	0.140972	0.312407	0.00506294	0.0254723	0.823668
CACNA1A	green	0.0778362	0.495345	0.496713	3.22457e-06	0.336344	0.00244018	0.244395	0.0299586	0.246283	0.0286739	-0.0806201	0.480004	0.0715981	0.530633	-0.515998	1.1327e-06	0.0794601	0.486365	0.16304	0.151099	0.257722	0.0218446	0.0862794	0.449616	0.731035	2.02643e-14	-0.158578	0.162758	0.0789546	0.489151	0.232052	0.0396066	-0.0929519	0.415203	0.706728	3.39585e-13	0.292478	0.00890643	0.261712	0.0198149	-0.780652	2.19928e-17	-0.0271083	0.812543	-0.00934453	0.934858	0.000915591	0.99361	0.365106	0.000938276	-0.171579	0.130544
CACNA1B	green	-0.0408459	0.720786	0.333238	0.00269137	0.237395	0.0351524	0.133658	0.240267	0.139648	0.21965	-0.252114	0.0249961	0.0694172	0.543259	-0.393804	0.000329842	-0.0169926	0.88184	0.474562	9.9396e-06	0.0650053	0.569239	0.0260251	0.819904	0.715813	1.22527e-13	-0.108732	0.340153	0.0524542	0.646157	0.0779129	0.494919	0.00789043	0.944978	0.606173	3.22065e-09	-0.0733002	0.520882	-0.138499	0.223504	-0.53428	3.952e-07	-0.138317	0.224121	0.191497	0.09091	0.012985	0.909572	0.690661	1.8797e-12	-0.172399	0.128688
CACNA1C	blue	0.0106083	0.926072	0.300792	0.00706925	0.292293	0.00895164	0.400192	0.000257931	0.397047	0.000291309	-0.150228	0.186338	0.396877	0.000293219	-0.413951	0.000149299	0.060498	0.596367	0.0255185	0.823353	0.406488	0.000201428	0.533501	4.13855e-07	0.544768	2.0993e-07	-0.155324	0.17167	0.38343	0.000486652	0.306798	0.00595817	0.431727	7.1078e-05	0.589645	1.08047e-08	0.366242	0.000901839	0.284738	0.0109794	-0.620766	1.04267e-09	-0.0324686	0.776363	0.0303704	0.790473	0.498175	2.98531e-06	0.310279	0.00538758	-0.178376	0.115763
CACNA1E	red	0.0589293	0.605941	0.261355	0.0199899	0.399664	0.000263277	0.387545	0.000417704	0.130129	0.253022	-0.292704	0.00885128	0.107697	0.3448	-0.597091	6.31637e-09	0.245366	0.0292916	0.115275	0.311713	0.169958	0.134275	0.162185	0.153284	0.604537	3.64182e-09	-0.167611	0.139814	-0.0303443	0.790649	-0.0660557	0.563001	0.0673612	0.555293	0.72534	4.02935e-14	0.177846	0.116866	-0.0602065	0.59814	-0.595606	7.03829e-09	-0.117018	0.304404	-0.162852	0.151578	-0.0467169	0.682662	0.550828	1.4422e-07	-0.0441589	0.699182
CACNA2D1	green	0.234969	0.0371196	0.531315	4.70788e-07	0.0215825	0.850254	-0.0367564	0.747756	-0.204707	0.0703443	-0.0740964	0.516352	0.0662688	0.561739	-0.250347	0.026066	-0.103128	0.36577	0.380868	0.000534674	0.112768	0.322425	-0.174288	0.12449	0.669465	1.52799e-11	-0.0268797	0.814095	-0.0432571	0.70504	-0.0333582	0.770402	-0.180137	0.112152	0.458212	2.17294e-05	0.155597	0.170908	-0.0117689	0.91801	-0.581445	1.92152e-08	0.00589875	0.958852	-0.0435586	0.703079	-0.228081	0.043213	0.467102	1.42725e-05	-0.149388	0.18884
CACNA2D2	grey	0.0942171	0.408854	0.331606	0.00283247	-0.124792	0.273173	-0.266337	0.0176657	-0.142082	0.21164	0.170272	0.133545	-0.0173965	0.879053	0.145657	0.200253	-0.134238	0.238214	-0.00110807	0.992267	0.0212032	0.852856	-0.297724	0.00770414	0.0784181	0.492118	0.0731879	0.521522	-0.00124032	0.991344	0.034591	0.762163	-0.316888	0.00443563	-0.0881831	0.439639	0.251177	0.0255588	0.223087	0.0481305	-0.177257	0.118103	0.181855	0.108712	0.0841582	0.460878	-0.219906	0.0514966	-0.305694	0.00614996	-0.00967815	0.932538
CACNA2D3	turquoise	0.177884	0.116787	0.522073	8.0372e-07	-0.290541	0.00939021	-0.417114	0.000131223	-0.337711	0.00233643	0.237316	0.0352154	0.0715207	0.531079	0.292371	0.00893241	-0.207972	0.0658859	0.0760128	0.505531	-0.0516721	0.651086	-0.430311	7.55218e-05	0.153273	0.177469	0.118451	0.29848	0.234142	0.0378111	-0.00159146	0.988894	-0.374275	0.000678803	-0.167974	0.138947	0.441207	4.70311e-05	0.315669	0.00459904	-0.248513	0.0272168	-0.0845599	0.458734	-0.162054	0.153619	-0.173436	0.126372	-0.252884	0.0245419	0.132962	0.242746
CACNB1	blue	-0.220261	0.0511112	-0.140829	0.215736	0.496962	3.18257e-06	0.53431	3.94497e-07	0.357277	0.00122789	-0.417603	0.000128614	0.016088	0.888089	-0.613595	1.82794e-09	0.275791	0.0138887	0.0353977	0.756786	0.170293	0.133497	0.413087	0.000154621	0.367011	0.000877931	-0.138778	0.222564	-0.158058	0.16416	-0.0249916	0.826943	0.336287	0.00244456	0.638481	2.44644e-10	-0.162613	0.152187	-0.243153	0.0308301	-0.314889	0.00470651	0.0652657	0.567689	0.0806212	0.479998	0.0896883	0.43184	0.574523	3.08612e-08	-0.185326	0.102015
CACNB2	black	0.229349	0.0420327	0.72451	4.4471e-14	0.0251537	0.825838	-0.0593511	0.60336	-0.0673832	0.555164	0.17864	0.115216	0.154379	0.174325	-0.221627	0.0496515	-0.0888568	0.436139	0.313269	0.00493658	0.0722125	0.527103	-0.135307	0.234463	0.707711	3.04686e-13	0.0103408	0.927931	0.0877343	0.44198	0.0520709	0.648571	-0.175306	0.122271	0.460368	1.96441e-05	0.375094	0.000659141	0.198003	0.080256	-0.762146	3.40364e-16	-0.203887	0.0715002	-0.281844	0.0118563	-0.151058	0.183889	0.42332	0.000101486	-0.0709025	0.534644
CACNB3	green	0.131936	0.246434	0.562718	6.75393e-08	0.0304061	0.790232	-0.0184109	0.872058	-0.0246764	0.829092	-0.0362052	0.751416	0.0931153	0.41438	-0.303722	0.00650629	-0.275211	0.0140985	0.630706	4.67505e-10	0.161955	0.153876	-0.0695889	0.542259	0.85269	2.05e-23	-0.0937268	0.411308	-0.00366246	0.974445	0.120231	0.291224	-0.106329	0.350998	0.581466	1.91877e-08	-0.0703369	0.537916	-0.0482825	0.672623	-0.658866	4.09195e-11	-0.11233	0.324319	0.182561	0.107324	-0.0873047	0.444227	0.692038	1.63046e-12	-0.422807	0.000103685
CACNB4	green	-0.0189897	0.868071	0.486642	5.43231e-06	0.26628	0.0176909	0.163543	0.149825	0.180228	0.111966	-0.02353	0.836921	0.0574182	0.615228	-0.484319	6.11232e-06	-0.0585744	0.608117	0.346454	0.00176155	0.29568	0.00815454	0.050806	0.656563	0.760622	4.21793e-16	-0.154268	0.17464	-0.101463	0.3736	0.214482	0.0576792	-0.102117	0.370512	0.67842	6.43969e-12	0.0526513	0.644917	0.128709	0.258279	-0.740879	5.92334e-15	0.0634662	0.578437	0.109713	0.335792	-0.096205	0.398995	0.505379	2.03113e-06	-0.352329	0.00145043
CACNG2	turquoise	0.101216	0.374774	0.138824	0.222411	0.310529	0.00534841	0.323383	0.00364889	0.220766	0.0505672	0.0909098	0.425569	0.663094	2.77557e-11	-0.289548	0.0096468	0.332882	0.00272158	-0.296936	0.00787514	0.203488	0.0720688	0.30553	0.00617908	0.187903	0.0972559	-0.246858	0.0282922	0.0748271	0.512212	0.203111	0.0726087	-0.00957744	0.933238	0.312677	0.00502312	0.574389	3.11413e-08	0.40878	0.000183863	-0.33854	0.00227547	0.185872	0.100994	-0.0527042	0.644584	0.161112	0.156058	-0.158212	0.163744	0.174283	0.124501
CACNG3	green	0.0682601	0.550016	0.338565	0.0022737	0.417897	0.000127073	0.373291	0.000703117	0.183116	0.106242	-0.207132	0.0670101	0.159141	0.161251	-0.643571	1.58499e-10	0.212444	0.0601538	0.208131	0.0656748	0.206274	0.0681747	0.145471	0.200834	0.769044	1.26313e-16	-0.153726	0.176176	-0.0868469	0.446629	0.128565	0.258816	-0.0239841	0.833818	0.813071	8.97222e-20	0.180563	0.11129	0.0833484	0.465219	-0.703062	5.06818e-13	-0.0742096	0.515709	-0.00664089	0.953681	-0.0561295	0.623196	0.578985	2.27673e-08	-0.103698	0.363113
CACNG8	pink	-0.0418873	0.71397	0.0714678	0.531383	0.360497	0.00110016	0.147101	0.195778	0.287084	0.0103108	0.105433	0.355094	0.0205264	0.857503	-0.153794	0.175983	0.455925	2.41645e-05	-0.515802	1.14514e-06	-0.0139691	0.902751	-0.0194231	0.865088	-0.151624	0.182234	-0.0584149	0.609096	0.0191348	0.867072	-0.0363997	0.750124	-0.154657	0.17354	0.0715727	0.530779	0.530161	5.03721e-07	0.395252	0.000312089	-0.188094	0.0969103	-0.028253	0.804781	-0.512447	1.37998e-06	-0.145031	0.202212	-0.389169	0.000393059	0.473047	1.07047e-05
CACYBP	blue	0.0577674	0.613077	-0.140734	0.21605	-0.175414	0.122037	-0.319252	0.00413345	0.0816741	0.474262	0.33482	0.00256068	0.216513	0.0552972	0.41282	0.000156304	-0.142308	0.210905	0.0888033	0.436416	-0.296641	0.00793998	-0.0526898	0.644675	-0.294829	0.00834867	0.0865232	0.448331	-0.0796282	0.485441	-0.0940151	0.409864	0.123946	0.276463	-0.441226	4.69917e-05	-0.286999	0.0103344	0.0227503	0.842253	0.413422	0.000152536	-0.0293288	0.797503	0.12611	0.268098	-0.00992225	0.930841	-0.186587	0.0996647	0.113131	0.320859
CAD	turquoise	-0.129764	0.254363	-0.553603	1.21133e-07	0.509972	1.58152e-06	0.616983	1.40452e-09	0.36585	0.000914284	-0.347278	0.00171453	0.0213196	0.852058	-0.446601	3.69776e-05	0.567337	4.98928e-08	-0.592862	8.58283e-09	-0.00382068	0.973341	0.50311	2.29528e-06	-0.308124	0.00573476	-0.0627024	0.583027	-0.295799	0.00812766	-0.239715	0.0333531	0.272814	0.0149946	0.233811	0.0380915	0.0272287	0.811725	-0.171934	0.12974	0.169292	0.13583	0.223093	0.0481239	-0.223471	0.0477368	0.0505333	0.658292	-0.110424	0.332648	0.158322	0.163447
CADM1	yellow	0.239017	0.0338862	0.520457	8.81132e-07	-0.288688	0.00987427	-0.185312	0.102043	-0.240535	0.0327365	0.238967	0.0339249	0.449752	3.20696e-05	0.199243	0.0783427	-0.180269	0.111883	0.1137	0.318417	0.0530749	0.642255	-0.0538657	0.637298	0.305252	0.00622836	0.0906038	0.427135	0.49407	3.70359e-06	0.179709	0.113022	0.0698022	0.541019	0.00130555	0.990889	0.549645	1.55279e-07	0.354935	0.00132905	-0.340933	0.00210744	-0.250518	0.0259605	-0.0648091	0.570407	0.211893	0.0608372	0.0349569	0.759723	0.0915549	0.422278
CADM2	turquoise	0.183952	0.104628	0.393318	0.000335998	-0.403441	0.000227173	-0.561056	7.52292e-08	-0.260689	0.0203191	0.544622	2.11818e-07	-0.110261	0.333366	0.448459	3.4006e-05	-0.362105	0.00104103	0.267886	0.0169925	-0.128373	0.259537	-0.497558	3.08418e-06	0.000191662	0.998662	0.165925	0.1439	-0.0147438	0.897386	0.107734	0.344632	-0.352036	0.00146468	-0.368641	0.000829103	-0.0646916	0.571108	0.239416	0.0335807	0.0134928	0.906051	-0.0866354	0.44774	0.204878	0.0701038	-0.29416	0.00850421	-0.212416	0.0601887	-0.0179953	0.874922
CADM3	blue	0.256393	0.022559	0.220253	0.0511201	-0.422104	0.00010677	-0.310499	0.00535315	-0.328399	0.00312903	0.29241	0.0089229	0.149456	0.188637	0.533298	4.18851e-07	-0.124218	0.275402	-0.299759	0.00727764	-0.134707	0.236564	-0.12358	0.277895	-0.367933	0.000850001	0.0797706	0.484658	0.408378	0.000186838	-0.102265	0.369814	0.0663132	0.561477	-0.546311	1.90925e-07	0.6088	2.64e-09	0.2518	0.0251836	0.13451	0.237255	-0.0663669	0.561159	-0.351585	0.00148683	0.121397	0.286538	-0.515484	1.16571e-06	0.290406	0.00942454
CADM4	black	0.0775502	0.496936	-0.394509	0.000321087	-0.323754	0.00360792	-0.453066	2.75682e-05	-0.140646	0.21634	0.16848	0.137742	-0.0561574	0.623023	0.666429	2.03449e-11	-0.0560467	0.62371	-0.187533	0.0979286	-0.440481	4.85627e-05	-0.280241	0.0123676	-0.729968	2.30788e-14	0.169944	0.134305	0.0478735	0.67524	-0.221536	0.0497475	-0.104566	0.359088	-0.824474	9.9894e-21	-0.111112	0.329625	-0.123578	0.277903	0.832041	2.12824e-21	0.0171772	0.880566	-0.0898085	0.431221	-0.0268402	0.814363	-0.613957	1.77742e-09	0.383623	0.000483193
CADPS	brown	-0.185853	0.101027	-0.319407	0.00411423	0.319945	0.00404835	0.684341	3.57634e-12	0.398934	0.000270832	-0.327646	0.00320261	0.358168	0.00119127	-0.412137	0.000160679	0.185825	0.10108	-0.327223	0.00324463	0.488231	5.00849e-06	0.857598	6.12393e-24	0.0188175	0.869257	-0.216994	0.0547443	0.308471	0.00567756	0.300945	0.00703878	0.772905	7.14357e-17	0.379938	0.00055314	0.150207	0.186401	0.170411	0.133223	-0.113637	0.318687	0.0390721	0.732445	0.109566	0.336443	0.696922	9.77873e-13	0.105479	0.354884	-0.217282	0.0544163
CADPS2	turquoise	-0.1088	0.339851	-0.166592	0.142273	0.354906	0.00133032	0.482463	6.71246e-06	0.500912	2.58167e-06	-0.294415	0.00844451	0.138668	0.222936	-0.382359	0.000506216	0.249872	0.0263597	-0.328183	0.00314997	0.308459	0.00567963	0.512312	1.39035e-06	0.104527	0.359266	-0.262319	0.0195206	0.205802	0.0688221	0.329671	0.00300825	0.329525	0.00302195	0.360038	0.0011176	0.239543	0.0334842	0.238686	0.034142	-0.164628	0.147104	0.0949517	0.405194	0.130799	0.250564	0.447884	3.49007e-05	-0.186147	0.100481	-0.0407464	0.721438
CALB1	green	0.231887	0.0397514	0.601474	4.57546e-09	0.0103233	0.928052	-0.0587645	0.606951	-0.123183	0.279453	0.213047	0.0594134	0.106018	0.352416	-0.276736	0.0135529	-0.165378	0.145244	0.497955	3.02024e-06	0.0919418	0.420312	-0.185691	0.10133	0.755472	8.60732e-16	0.0230962	0.839887	-0.0740689	0.516508	0.134245	0.238189	-0.229942	0.0414902	0.515981	1.13375e-06	-0.0140306	0.902325	0.186991	0.0989208	-0.671525	1.25585e-11	-0.282312	0.0117106	0.00303478	0.978824	-0.229581	0.0418197	0.559912	8.09966e-08	-0.231971	0.039678
CALB2	lightcyan	0.348897	0.00162553	0.699305	7.59198e-13	-0.284444	0.0110659	-0.374485	0.000673704	-0.381912	0.000514594	0.590324	1.02944e-08	0.228848	0.042496	0.180923	0.110569	-0.227209	0.0440399	0.263926	0.0187596	-0.0971468	0.394373	-0.386791	0.000429622	0.336176	0.0024532	0.28471	0.0109878	0.0392312	0.731396	-0.0113161	0.921154	-0.39421	0.000324764	-0.00323951	0.977395	0.314074	0.00482093	0.302429	0.00674965	-0.473181	1.06348e-05	-0.246334	0.0286398	-0.335003	0.00254596	-0.296643	0.00793957	0.14456	0.203697	0.00793721	0.944652
CALCOCO1	blue	-0.167438	0.140231	-0.292087	0.0090022	0.672832	1.10805e-11	0.835493	1.02464e-21	0.39382	0.000329634	-0.305594	0.00616764	-0.0108044	0.924709	-0.868108	3.92949e-25	0.475637	9.42795e-06	-0.182159	0.108114	0.381439	0.000523606	0.589646	1.08044e-08	0.23778	0.0348489	-0.406063	0.000204848	-0.447968	3.47677e-05	0.0544102	0.633894	0.259537	0.0209003	0.76426	2.52087e-16	-0.232472	0.0392401	-0.11294	0.321683	-0.350184	0.00155773	0.302581	0.00672054	0.161141	0.155981	0.0018038	0.987412	0.50076	2.60265e-06	-0.251727	0.0252271
CALD1	grey	0.0613066	0.591457	0.0157509	0.890419	-0.0560529	0.623671	-0.184227	0.104101	-0.00533238	0.9628	0.0391237	0.732104	-0.0890026	0.435383	0.186069	0.100626	0.0905932	0.427189	-0.114461	0.315166	-0.148068	0.192824	-0.138061	0.224988	-0.136666	0.229754	0.194666	0.0855892	-0.099561	0.382671	-0.208005	0.0658421	-0.0819383	0.472829	-0.220011	0.0513817	0.103222	0.36533	-0.0882879	0.439094	0.0941509	0.409185	0.0732138	0.521375	-0.265887	0.0178656	-0.160628	0.157323	-0.188623	0.095957	0.280515	0.012279
CALR	brown	0.147299	0.195169	0.100793	0.37678	-0.134374	0.237736	0.0268612	0.814221	0.266223	0.0177165	0.0727925	0.523781	0.432974	6.7366e-05	0.107237	0.346875	-0.283507	0.0113452	0.225599	0.0456019	0.202574	0.0733851	0.442027	4.53539e-05	0.203885	0.0715031	-0.0845495	0.458789	0.35112	0.00151005	0.307186	0.00589211	0.49218	4.08609e-06	0.0301839	0.791731	0.0232166	0.839063	0.104809	0.357963	-0.0852125	0.455261	0.0534351	0.639995	0.338277	0.00229464	0.603418	3.95958e-09	0.124171	0.275585	-0.255145	0.0232482
CALU	midnightblue	0.145664	0.200231	0.0972101	0.394064	0.203207	0.0724711	0.355849	0.00128869	0.163448	0.150065	-0.180354	0.111712	0.319977	0.00404439	-0.445044	3.96517e-05	-0.0624928	0.584289	0.410307	0.000172961	0.22866	0.0426704	0.43516	6.1293e-05	0.622209	9.29703e-10	-0.231261	0.0403044	0.0107187	0.925305	0.15863	0.162618	0.349516	0.00159257	0.611661	2.12162e-09	-0.229653	0.0417538	-0.0546327	0.632505	-0.378786	0.000576833	-0.0643389	0.573213	0.320501	0.00398125	0.284342	0.0110961	0.673535	1.03559e-11	-0.420564	0.000113826
CAMK1	blue	-0.226813	0.0444197	-0.255024	0.0233159	0.694769	1.22656e-12	0.677939	6.75056e-12	0.431631	7.13713e-05	-0.424239	9.76586e-05	-0.0520039	0.648993	-0.814576	6.77343e-20	0.535141	3.75493e-07	-0.119536	0.294043	0.199076	0.0785987	0.352803	0.00142761	0.260101	0.0206141	-0.319322	0.00412478	-0.369791	0.000796168	-0.0494886	0.664928	0.0494131	0.665409	0.728348	2.80882e-14	-0.281123	0.0120838	-0.188015	0.0970529	-0.283934	0.0112171	0.232814	0.0389438	0.214691	0.0574301	-0.0703928	0.537593	0.432449	6.89071e-05	-0.0631044	0.580609
CAMK1D	lightgreen	-0.19741	0.0811841	-0.281122	0.0120841	0.697604	9.09781e-13	0.569484	4.32733e-08	0.446772	3.66932e-05	0.00478699	0.966603	-0.0888354	0.43625	-0.566032	5.43777e-08	0.790823	4.3477e-18	-0.641852	1.83691e-10	0.0273187	0.811115	0.251699	0.0252439	-0.267059	0.0173493	-0.238122	0.0345803	-0.473694	1.03714e-05	-0.265301	0.0181291	-0.0565594	0.620534	0.322971	0.00369483	0.121904	0.284516	0.0129318	0.909941	-0.129873	0.253963	0.255299	0.0231623	-0.286794	0.0103914	-0.263757	0.0188383	-0.113446	0.319504	0.398737	0.000272904
CAMK1G	turquoise	-0.108999	0.338965	-0.0629357	0.581623	0.20314	0.0725682	0.407076	0.000196781	0.152869	0.178628	-0.12081	0.288889	0.19106	0.0916643	-0.208725	0.0648917	0.345396	0.00182355	-0.53187	4.55665e-07	0.184295	0.103971	0.418028	0.000126389	-0.106839	0.348677	-0.180998	0.110418	0.166376	0.142799	0.0054742	0.961811	0.394136	0.00032569	0.150752	0.184791	0.615629	1.56103e-09	0.155886	0.170105	-0.131515	0.247959	-0.0698808	0.540562	-0.412086	0.00016101	0.242173	0.031532	-0.15772	0.165075	0.243289	0.0307334
CAMK2A	red	-0.0988118	0.38628	-0.0616337	0.589477	0.627199	6.22434e-10	0.743112	4.44649e-15	0.324774	0.00349753	-0.293547	0.00864882	-0.0830075	0.467052	-0.88637	1.80451e-27	0.434863	6.20853e-05	-0.164238	0.148077	0.312663	0.00502519	0.422021	0.00010714	0.414279	0.000147325	-0.274233	0.0144582	-0.396733	0.000294844	0.0306546	0.788557	0.136731	0.229528	0.8586	4.75925e-24	-0.0398336	0.727432	-0.0314347	0.783306	-0.52903	5.38121e-07	0.181013	0.110388	0.0921555	0.419228	-0.0970136	0.395025	0.486969	5.34243e-06	-0.196789	0.0821645
CAMK2B	blue	-0.21311	0.0593362	-0.349632	0.0015865	0.725239	4.07818e-14	0.845356	1.15206e-22	0.486721	5.41034e-06	-0.51703	1.06905e-06	-0.0681275	0.550793	-0.869182	2.92909e-25	0.560727	7.68494e-08	-0.329283	0.00304463	0.33784	0.00232688	0.565616	5.58816e-08	0.204342	0.070857	-0.292756	0.00883865	-0.306311	0.00604222	0.0554174	0.627618	0.29092	0.0092938	0.77153	8.76154e-17	-0.0708774	0.534789	-0.111131	0.329542	-0.282501	0.0116521	0.172584	0.128273	0.118537	0.298125	0.0666854	0.559277	0.323418	0.00364502	-0.0794168	0.486603
CAMK2D	blue	-0.0690114	0.545623	-0.158406	0.16322	0.660744	3.4466e-11	0.762891	3.06312e-16	0.352997	0.00141837	-0.202833	0.0730092	-0.0516326	0.651336	-0.796084	1.81408e-18	0.597635	6.0705e-09	-0.426265	8.96778e-05	0.256115	0.0227113	0.464841	1.59004e-05	0.112431	0.323882	-0.283578	0.0113238	-0.414229	0.000147624	-0.0614203	0.590769	0.167649	0.139723	0.671068	1.31193e-11	0.113075	0.3211	-0.043155	0.705704	-0.397367	0.000287733	0.200929	0.0758009	-0.104057	0.361444	-0.108772	0.339975	0.277504	0.013285	0.0210449	0.853943
CAMK2G	salmon	-0.269233	0.0164246	-0.456332	2.37135e-05	0.561255	7.42655e-08	0.625472	7.15748e-10	0.399024	0.000269886	-0.193755	0.0870929	-0.0840043	0.461702	-0.468626	1.32649e-05	0.699084	7.77348e-13	-0.82056	2.15925e-20	0.157977	0.164376	0.400494	0.000254917	-0.421381	0.000110029	-0.182178	0.108076	-0.332441	0.00275949	-0.0435701	0.703004	0.160292	0.158202	0.198058	0.0801699	0.243767	0.0303967	0.0938262	0.41081	0.0714816	0.531304	0.216077	0.0558015	-0.221112	0.0501976	-0.0658715	0.564092	-0.361763	0.00105337	0.328164	0.00315184
CAMK4	red	-0.0578094	0.612818	0.0368331	0.747247	0.613848	1.79255e-09	0.613053	1.90611e-09	0.383168	0.000491369	-0.388435	0.000404029	-0.0452202	0.69231	-0.823756	1.15218e-20	0.372358	0.000726888	0.00603793	0.957882	0.291293	0.00919953	0.320044	0.00403626	0.58047	2.05549e-08	-0.268091	0.0169051	-0.229273	0.0421031	0.119801	0.292967	0.0697144	0.541529	0.877287	2.92216e-26	-0.0355649	0.755673	-0.0110725	0.922846	-0.556668	9.97268e-08	0.0828972	0.467647	0.146507	0.197611	-0.0271793	0.812061	0.479071	7.95389e-06	-0.149714	0.187868
CAMKK1	blue	-0.272594	0.0150794	-0.400051	0.000259351	0.748687	2.14521e-15	0.87572	4.62052e-26	0.44036	4.88231e-05	-0.411087	0.00016762	-0.0667793	0.558723	-0.817162	4.15415e-20	0.707883	2.98939e-13	-0.598284	5.78839e-09	0.234986	0.0371058	0.545202	2.04416e-07	-0.0565876	0.620359	-0.348497	0.00164709	-0.371631	0.000745942	-0.101356	0.374107	0.160838	0.156772	0.607247	2.96993e-09	0.0861118	0.4505	-0.0827292	0.468552	-0.223218	0.0479952	0.315959	0.00455973	-0.132445	0.244598	-0.00592074	0.958699	0.0981293	0.389585	0.0509901	0.655397
CAMKK2	blue	-0.186118	0.100534	-0.209015	0.0645112	0.738884	7.63427e-15	0.832403	1.97297e-21	0.516686	1.0899e-06	-0.448707	3.36264e-05	-0.11042	0.332667	-0.910492	2.93555e-31	0.506463	1.91531e-06	-0.250837	0.0257656	0.3849	0.000460911	0.550211	1.49889e-07	0.33725	0.00237097	-0.369996	0.000790431	-0.315322	0.00464655	0.147273	0.19525	0.213415	0.0589649	0.847476	7.06015e-23	-0.0498907	0.662371	-0.044587	0.696407	-0.438254	5.35579e-05	0.255674	0.022954	0.131915	0.246508	0.040799	0.721093	0.363698	0.000985289	-0.177959	0.11663
CAMKV	turquoise	-0.218951	0.0525439	-0.176139	0.120477	0.751097	1.55611e-15	0.831131	2.57396e-21	0.523737	7.30801e-07	-0.399101	0.000269091	0.0180476	0.874562	-0.832568	1.90554e-21	0.616199	1.49319e-09	-0.376964	0.00061621	0.235972	0.0362954	0.60951	2.5011e-09	0.207399	0.0666512	-0.324272	0.00355151	-0.194294	0.0861999	-0.0798599	0.484168	0.272237	0.0152176	0.750111	1.77537e-15	0.144062	0.205277	-0.167037	0.141195	-0.440617	4.82729e-05	0.253356	0.0242671	-0.0737177	0.518504	0.152569	0.179492	0.358914	0.00116138	0.0322444	0.777867
CAMLG	turquoise	-0.0266214	0.81585	-0.0258312	0.821224	-0.0656574	0.565362	-0.397295	0.000288535	0.0784855	0.491744	0.203728	0.0717271	-0.139228	0.221053	0.367137	0.000874073	0.0342417	0.764495	0.0338113	0.767371	-0.331484	0.00284322	-0.353516	0.00139393	-0.264029	0.018712	0.0909082	0.425577	0.0661622	0.56237	-0.152548	0.179553	-0.195871	0.0836314	-0.404943	0.000214125	-0.104996	0.357103	-0.00742052	0.94825	0.300806	0.00706641	0.0550653	0.629809	-0.045098	0.6931	-0.121322	0.286838	-0.272857	0.014978	0.375047	0.000660252
CAMSAP1	red	-0.0964041	0.398015	0.0446085	0.696268	0.717707	9.85812e-14	0.673815	1.00802e-11	0.417644	0.000128398	-0.316676	0.00446372	-0.0160893	0.88808	-0.896888	5.25163e-29	0.490162	4.53541e-06	-0.0497081	0.663532	0.231086	0.0404603	0.360962	0.00108276	0.534733	3.84718e-07	-0.334876	0.00255616	-0.359992	0.00111939	-0.0453894	0.691217	0.0462618	0.68559	0.915175	4.05398e-32	-0.0133071	0.907338	-0.123011	0.280131	-0.615631	1.56087e-09	0.144007	0.205451	-0.00443985	0.969023	-0.10591	0.352912	0.557136	9.67919e-08	-0.0919405	0.420319
CAMSAP2	turquoise	-0.203344	0.0722755	-0.363125	0.00100501	0.790622	4.49357e-18	0.870481	2.04568e-25	0.542221	2.45282e-07	-0.455928	2.4161e-05	-0.00908484	0.936665	-0.816447	4.75931e-20	0.669746	1.48781e-11	-0.492842	3.94818e-06	0.265632	0.0179798	0.617725	1.32523e-09	0.05973	0.601046	-0.42884	8.04112e-05	-0.246111	0.0287888	-0.0390625	0.732508	0.32891	0.00308001	0.677685	6.92106e-12	0.117598	0.301997	-0.0850106	0.456334	-0.257671	0.0218718	0.184051	0.104437	-0.0633362	0.579217	0.117241	0.303475	0.204109	0.0711865	0.0520233	0.648871
CAMSAP3	red	-0.0708622	0.534877	0.186529	0.0997724	0.629843	5.01791e-10	0.583367	1.68139e-08	0.324311	0.00354724	-0.296016	0.00807884	-0.122768	0.281088	-0.821666	1.73982e-20	0.413882	0.000149719	-0.0950657	0.404628	0.367931	0.000850071	0.221833	0.0494344	0.553793	1.19695e-07	-0.20749	0.0665294	-0.257481	0.0219729	0.0832588	0.4657	-0.0532488	0.641163	0.867859	4.20508e-25	0.151608	0.182279	0.0663496	0.561261	-0.702621	5.31576e-13	0.00238845	0.983333	-0.106664	0.349472	-0.177424	0.117751	0.422125	0.000106678	-0.0912962	0.423596
CAND1	blue	0.11301	0.321379	0.23587	0.0363791	-0.596894	6.40825e-09	-0.516743	1.0864e-06	-0.377145	0.000612197	-0.15026	0.186244	0.120734	0.289196	0.591949	9.16442e-09	-0.578887	2.29219e-08	0.39152	0.000359725	-0.030829	0.787383	-0.294655	0.00838893	0.10811	0.342941	0.26538	0.0180934	0.699108	7.75351e-13	0.165835	0.144121	0.053062	0.642336	-0.391977	0.000353552	0.134328	0.237895	-0.0211318	0.853346	0.180349	0.111722	-0.349564	0.00159005	0.191007	0.091756	0.333897	0.00263621	-0.105086	0.356691	-0.10085	0.376513
CAND2	turquoise	-0.060588	0.595819	-0.196287	0.0829639	0.336137	0.00245628	0.498432	2.94507e-06	0.223089	0.0481287	-0.341441	0.00207323	0.0676002	0.553888	-0.444683	4.02973e-05	0.194192	0.0863695	-0.109958	0.334706	0.145674	0.200199	0.432545	6.86223e-05	0.144837	0.202824	-0.291058	0.00925878	0.00172329	0.987974	-0.01578	0.890218	0.290935	0.00928979	0.421072	0.000111454	-0.0112171	0.921842	-0.130271	0.252499	-0.172842	0.127694	0.186378	0.100051	0.118238	0.299356	0.239229	0.0337236	0.295254	0.0082512	-0.171956	0.129689
CANX	brown	-0.0159189	0.889258	-0.341163	0.00209191	-0.0434957	0.703488	0.242008	0.0316521	0.172377	0.128739	-0.351815	0.00147552	0.313234	0.00494165	0.122974	0.280274	0.0610751	0.592861	-0.277396	0.0133225	0.108645	0.340546	0.511993	1.41508e-06	-0.272439	0.015139	-0.198607	0.0793205	0.521545	8.28277e-07	0.126477	0.266698	0.550872	1.43821e-07	-0.163718	0.149384	0.268755	0.0166244	-0.0127744	0.911032	0.310773	0.00531067	-0.0548328	0.631257	0.0386377	0.735309	0.686034	3.01488e-12	-0.237831	0.0348083	0.0853788	0.454378
CAP1	blue	-0.120531	0.290016	-0.315392	0.00463697	0.47557	9.45888e-06	0.622598	9.01289e-10	0.189592	0.094232	-0.430065	7.63202e-05	-0.0974156	0.39306	-0.687639	2.56191e-12	0.26712	0.0173228	0.129918	0.253796	0.259739	0.0207977	0.370448	0.000777882	0.333978	0.00262951	-0.285252	0.0108297	-0.383719	0.000481486	0.000377063	0.997369	0.181553	0.109312	0.655905	5.35085e-11	-0.426975	8.7028e-05	-0.347041	0.00172794	-0.177066	0.118506	0.0633913	0.578886	0.226805	0.0444281	-0.033873	0.766958	0.672388	1.15628e-11	-0.307357	0.00586317
CAP2	turquoise	-0.219706	0.0517146	-0.256939	0.0222633	0.681492	4.75437e-12	0.907339	1.0479e-30	0.383805	0.000479961	-0.463406	1.70223e-05	0.00381793	0.973361	-0.91612	2.68162e-32	0.483581	6.3446e-06	-0.249348	0.0266877	0.405353	0.000210683	0.61554	1.57187e-09	0.299717	0.00728611	-0.408339	0.000187131	-0.266379	0.0176471	0.112138	0.325151	0.24947	0.0266109	0.839055	4.73387e-22	-0.0433732	0.704284	-0.0760757	0.505178	-0.417213	0.000130691	0.22097	0.0503495	0.135105	0.235167	0.105346	0.355495	0.451814	2.91948e-05	-0.265324	0.0181185
CAPG	blue	0.100882	0.376356	-0.0224469	0.844331	-0.291695	0.00909909	-0.440352	4.88394e-05	-0.210805	0.0622056	0.232511	0.0392064	0.0588688	0.606312	0.547948	1.72555e-07	0.0902353	0.429025	-0.159355	0.160681	-0.519543	9.27915e-07	-0.328036	0.00316438	-0.495631	3.41309e-06	0.165475	0.145005	0.0260044	0.820045	-0.411484	0.000164967	-0.200902	0.0758406	-0.636737	2.83327e-10	0.184188	0.104176	-0.200101	0.0770407	0.412936	0.000155573	-0.0180362	0.874641	-0.43929	5.11787e-05	-0.156955	0.16716	-0.396411	0.000298515	0.615745	1.54699e-09
CAPN1	red	0.0207579	0.855913	-0.263538	0.0189411	-0.460091	1.99009e-05	-0.510466	1.5392e-06	-0.268325	0.0168057	0.319861	0.00405858	0.0412088	0.718408	0.740198	6.46054e-15	-0.199744	0.077581	-0.118389	0.298734	-0.319213	0.00413825	-0.273393	0.0147736	-0.700592	6.6154e-13	0.158124	0.163981	0.121317	0.286859	-0.14186	0.212362	-0.0288521	0.800726	-0.866686	5.77584e-25	-0.0644194	0.572732	-0.0238488	0.834742	0.728577	2.73207e-14	-0.0507512	0.65691	-0.138224	0.224433	0.0181621	0.873773	-0.558604	8.81047e-08	0.264616	0.0184411
CAPN2	red	0.0476887	0.676424	-0.213489	0.0588749	-0.311988	0.00512553	-0.340562	0.00213276	-0.159439	0.160458	0.19514	0.0848145	0.185888	0.100963	0.562195	6.9875e-08	0.0383394	0.737278	-0.302072	0.00681815	-0.380862	0.000534791	-0.167738	0.139511	-0.594233	7.77469e-09	0.0246792	0.829074	0.0776929	0.496142	-0.276772	0.0135404	-0.0528688	0.643549	-0.694755	1.22834e-12	0.21439	0.0577893	0.0458119	0.68849	0.560739	7.67869e-08	0.0127833	0.910971	-0.32073	0.00395388	-0.0160687	0.888222	-0.617793	1.31814e-09	0.485697	5.69972e-06
CAPN5	black	0.225688	0.0455148	0.79844	1.2163e-18	-0.147791	0.193666	-0.214436	0.057735	-0.139531	0.220039	0.307687	0.00580762	0.0915044	0.422536	-0.0228377	0.841655	-0.270924	0.0157355	0.344166	0.00189812	0.194297	0.0861957	-0.194461	0.0859256	0.607781	2.85227e-09	0.021366	0.851739	0.240584	0.0326995	0.192105	0.0898685	-0.182426	0.107588	0.274227	0.0144608	0.364558	0.000956317	0.307781	0.00579183	-0.734103	1.3893e-14	-0.134136	0.238574	-0.0267777	0.814788	-0.0519891	0.649086	0.247338	0.0279768	-0.158561	0.162805
CAPN7	turquoise	-0.134815	0.236183	-0.494784	3.56791e-06	0.546893	1.8419e-07	0.737088	9.57371e-15	0.411009	0.000168147	-0.299049	0.00742392	0.275222	0.0140947	-0.515208	1.18377e-06	0.512314	1.39019e-06	-0.568782	4.53409e-08	0.37686	0.000618525	0.635515	3.1387e-10	-0.162466	0.152563	-0.236419	0.0359336	-0.115214	0.311971	0.157294	0.166233	0.337259	0.00237031	0.35252	0.00144117	0.196759	0.0822125	0.180565	0.111287	0.0352053	0.758068	0.17281	0.127765	-0.0635403	0.577993	0.235508	0.0366753	-0.111852	0.326396	0.0356422	0.755159
CAPNS1	red	0.184574	0.103439	-0.014495	0.899109	-0.44359	4.23105e-05	-0.524757	6.8923e-07	-0.2778	0.0131832	0.516771	1.08473e-06	0.0944332	0.407776	0.650189	8.90567e-11	-0.159178	0.161152	-0.0765771	0.502367	-0.274904	0.0142105	-0.328846	0.00308614	-0.483641	6.32557e-06	0.139537	0.220021	-0.0027338	0.980923	-0.0961141	0.399442	-0.13409	0.238735	-0.720353	7.25362e-14	0.0697515	0.541313	0.16588	0.14401	0.488596	4.91575e-06	-0.11989	0.292605	-0.176895	0.118867	-0.137999	0.225197	-0.512492	1.37653e-06	0.308563	0.00566249
CAPRIN1	turquoise	-0.140446	0.216999	-0.303338	0.00657776	0.571451	3.79505e-08	0.828788	4.17557e-21	0.330327	0.00294759	-0.148316	0.192072	0.153195	0.177692	-0.776774	3.99013e-17	0.381667	0.00051924	-0.274181	0.0144779	0.435434	6.05676e-05	0.662925	2.81937e-11	0.137406	0.227215	-0.329804	0.00299588	-0.402046	0.000239936	0.149809	0.187584	0.260068	0.0206308	0.659967	3.70067e-11	-0.159535	0.160204	0.049505	0.664824	-0.289511	0.00965651	0.434572	6.28736e-05	0.33355	0.00266513	0.100488	0.378236	0.307886	0.00577435	-0.359227	0.00114904
CAPZA1	blue	0.163336	0.150349	0.124961	0.272519	-0.410498	0.000171637	-0.288591	0.00990013	-0.44656	3.7045e-05	0.20279	0.0730721	0.127198	0.263956	0.344297	0.00189009	-0.227156	0.0440911	0.180744	0.110926	-0.238546	0.0342504	-0.144649	0.203416	-0.0586264	0.607798	0.114255	0.316045	-0.0351542	0.758408	-0.330364	0.00294416	0.0165765	0.884713	-0.311172	0.00524913	-0.0171433	0.8808	-0.276216	0.0137369	0.131942	0.246412	0.0807699	0.479186	-0.075652	0.50756	-0.121525	0.286025	0.119213	0.295358	0.0350438	0.759144
CAPZA2	green	0.0259502	0.820414	0.351646	0.00148383	-0.0264259	0.817178	0.105958	0.35269	-0.165596	0.144709	-0.19431	0.0861746	0.165445	0.145081	-0.336278	0.0024453	-0.26842	0.0167653	0.574369	3.11843e-08	0.307333	0.00586723	0.0119835	0.916521	0.78877	6.07466e-18	-0.0741187	0.516226	0.11704	0.304314	0.314718	0.00473025	0.00136065	0.990505	0.584117	1.59563e-08	-0.102391	0.369223	0.0432168	0.705301	-0.49471	3.58181e-06	-0.206336	0.0680904	0.332192	0.00278101	0.0681115	0.550886	0.636812	2.81548e-10	-0.466064	1.49993e-05
CAPZB	blue	-0.0101103	0.929533	-0.0515685	0.65174	0.401386	0.000246203	0.542426	2.42232e-07	0.132845	0.243166	-0.482231	6.79102e-06	0.259295	0.0210241	-0.62046	1.06829e-09	0.341186	0.00209035	-0.0023394	0.983675	0.236521	0.0358507	0.364933	0.000943945	0.448494	3.39519e-05	-0.21393	0.058341	-0.145636	0.200316	0.00967788	0.93254	0.193923	0.0868134	0.66727	1.87998e-11	0.0566803	0.619786	-0.144103	0.205145	-0.315938	0.00456265	0.0514024	0.65279	0.0612018	0.592093	0.0355452	0.755804	0.466441	1.4732e-05	-0.0431648	0.70564
CARD19	grey	0.0904958	0.427689	0.105926	0.352835	-0.21668	0.0551041	-0.128531	0.258946	-0.0531289	0.641916	0.177129	0.118372	0.318238	0.00426071	0.225623	0.045578	-0.132762	0.243461	0.0328578	0.773753	0.0511775	0.654212	0.0546391	0.632466	0.0134587	0.906288	-0.107317	0.346512	0.210434	0.0626782	0.125806	0.269263	0.0337407	0.767843	-0.170379	0.133298	0.228993	0.0423618	0.165659	0.144553	0.0401937	0.725066	0.143732	0.206326	0.168458	0.137796	0.21303	0.0594336	-0.147287	0.195208	0.0733653	0.520511
CARHSP1	purple	0.0258794	0.820896	-0.114972	0.312995	0.153587	0.176572	-0.285314	0.0108119	0.135126	0.235096	0.146875	0.196474	-0.0477922	0.675761	0.252028	0.0250476	0.484277	6.12547e-06	-0.253505	0.0241804	-0.571353	3.82003e-08	-0.360922	0.00108423	-0.433002	6.72848e-05	0.0672017	0.556233	-0.193309	0.0878365	-0.470695	1.20027e-05	-0.305948	0.00610549	-0.390034	0.000380469	0.08001	0.483344	-0.246134	0.0287737	0.334388	0.00259581	-0.0615506	0.58998	-0.561095	7.50417e-08	-0.346509	0.00175835	-0.301738	0.006883	0.890135	5.30219e-28
CARM1	brown	-0.0459399	0.687664	-0.427228	8.61043e-05	0.0656733	0.565268	0.487807	5.11839e-06	0.206889	0.0673386	-0.278768	0.0128543	0.371095	0.000760265	-0.0928534	0.4157	0.0406851	0.72184	-0.275139	0.0141248	0.207898	0.0659845	0.800629	8.34873e-19	-0.178361	0.115794	-0.242687	0.0311621	0.379469	0.000562686	0.0473821	0.67839	0.868927	3.14132e-25	0.0555225	0.626964	0.0827051	0.468682	-0.0389702	0.733116	0.189865	0.0937497	0.0770845	0.499532	0.121209	0.287288	0.73046	2.17371e-14	0.0595761	0.601985	-0.156118	0.169462
CARMIL1	purple	0.198843	0.0789566	0.438931	5.19903e-05	-0.0882852	0.439108	-0.317801	0.00431664	-0.044466	0.697191	0.0814452	0.475506	0.0841395	0.460978	0.19449	0.0858785	0.0538051	0.637677	0.126089	0.268178	-0.234094	0.0378516	-0.303987	0.00645742	0.248943	0.0269431	0.052591	0.645296	0.303884	0.00647625	-0.0457988	0.688574	-0.263388	0.0190117	-0.0437185	0.70204	0.435546	6.02733e-05	0.0796363	0.485396	-0.252879	0.0245449	-0.26598	0.0178245	-0.337809	0.00232917	-0.0329057	0.773432	-0.0786263	0.490965	0.501863	2.45387e-06
CARMIL2	blue	-0.194945	0.0851327	-0.17092	0.13205	0.628126	5.77271e-10	0.47841	8.2197e-06	0.421326	0.000110283	-0.141472	0.213626	0.0182797	0.872962	-0.499211	2.82607e-06	0.4897	4.64478e-06	-0.317892	0.00430503	0.0976801	0.39177	0.33134	0.00285609	0.0022239	0.984481	-0.232894	0.0388746	-0.329235	0.00304918	-0.200768	0.076041	0.129816	0.254173	0.39884	0.000271819	0.0474961	0.677659	-0.0827594	0.468389	-0.211702	0.061076	0.186708	0.0994405	-0.244975	0.0295586	-0.120177	0.291444	0.152471	0.179775	0.0951172	0.404373
CARNS1	black	-0.125975	0.268614	-0.727702	3.03635e-14	-0.0546363	0.632483	-0.0565452	0.620621	0.0820098	0.472441	-0.101177	0.374958	-0.0815833	0.474755	0.299189	0.00739487	0.0374461	0.743185	-0.134087	0.238747	-0.190234	0.0931018	0.0661106	0.562676	-0.639291	2.28442e-10	0.051874	0.649812	-0.13178	0.246996	-0.0847409	0.457769	0.187177	0.0985782	-0.500859	2.58893e-06	-0.493912	3.73419e-06	-0.332392	0.00276369	0.875171	5.41612e-26	0.103153	0.365651	0.158846	0.162039	0.102325	0.369533	-0.265835	0.0178892	0.109114	0.33845
CARS1	pink	0.0709035	0.534638	0.00432955	0.969792	-0.358521	0.00117703	-0.208121	0.0656877	-0.0413318	0.717603	-0.106574	0.349882	0.0577584	0.613132	0.218089	0.0535041	-0.566334	5.33068e-08	0.587957	1.21806e-08	0.253711	0.0240618	0.0810783	0.477503	0.303387	0.0065686	-0.0174198	0.878892	0.291902	0.00904775	0.376711	0.000621866	0.330072	0.00297105	-0.0437607	0.701766	-0.416439	0.000134904	-0.0664038	0.560941	0.157576	0.165465	-0.237434	0.0351219	0.567308	4.99912e-08	0.376719	0.00062169	0.256581	0.0224573	-0.4625	1.77679e-05
CARS2	turquoise	0.263705	0.0188629	0.391647	0.000357998	-0.481663	6.98762e-06	-0.455295	2.48791e-05	-0.37364	0.000694412	0.243182	0.0308094	0.148555	0.191348	0.455111	2.50916e-05	-0.339521	0.00220518	0.210789	0.0622259	-0.246243	0.0287009	-0.312456	0.00505571	0.0756277	0.507696	0.166368	0.142818	0.314186	0.00480505	-0.0212616	0.852455	-0.111605	0.327472	-0.314511	0.00475927	0.21629	0.0555545	0.1247	0.273527	-0.0162454	0.887001	-0.248813	0.0270255	-0.0442709	0.698455	-0.000493008	0.996559	-0.102061	0.370779	0.0685716	0.548193
CASK	red	0.0502366	0.660173	0.297466	0.00775971	0.337137	0.00237952	0.479594	7.74937e-06	0.0894245	0.433201	-0.226656	0.0445715	0.0488059	0.66928	-0.657225	4.74972e-11	0.116855	0.305083	0.127373	0.263297	0.331743	0.00282036	0.281623	0.0119257	0.67641	7.83857e-12	-0.124438	0.274547	-0.113274	0.320243	0.0784025	0.492204	0.0968612	0.395771	0.791009	4.21748e-18	0.171793	0.130058	0.00483487	0.966269	-0.711519	1.99352e-13	-0.000898752	0.993728	-0.0445852	0.696418	-0.0284036	0.803761	0.602789	4.1498e-09	-0.319311	0.00412603
CASKIN1	red	-0.181709	0.109001	-0.06116	0.592346	0.789887	5.06607e-18	0.733711	1.4584e-14	0.495464	3.44323e-06	-0.296022	0.00807741	-0.0746867	0.513006	-0.850032	3.87373e-23	0.683384	3.93663e-12	-0.41879	0.000122487	0.321391	0.00387576	0.35836	0.00118352	0.248813	0.0270259	-0.311289	0.00523135	-0.305511	0.00618233	0.0555496	0.626796	-0.0108937	0.924089	0.765666	2.06104e-16	0.272007	0.0153072	0.10846	0.341372	-0.509399	1.63198e-06	0.0986679	0.386976	-0.193442	0.0876134	-0.116057	0.308421	0.17067	0.132627	0.139942	0.218671
CAST	green	-0.170824	0.132272	-0.362867	0.00101399	0.11329	0.320175	-0.223099	0.0481179	0.172506	0.128448	0.225292	0.0459052	-0.12789	0.261349	0.29877	0.00748226	0.242418	0.0313557	-0.283198	0.0114388	-0.269973	0.0161201	-0.187767	0.097503	-0.612718	1.95588e-09	0.0725364	0.525247	-0.304105	0.00643574	-0.253562	0.0241476	-0.145174	0.201764	-0.502633	2.35469e-06	-0.165922	0.143907	-0.0722398	0.526946	0.549976	1.52106e-07	0.13724	0.227784	-0.216134	0.0557359	-0.245645	0.029103	-0.476079	9.22463e-06	0.39832	0.000277347
CASTOR1	cyan	0.285327	0.0108081	0.0108483	0.924404	-0.0367802	0.747599	0.0261552	0.819019	0.149434	0.188706	-0.194867	0.0852608	0.2209	0.0504238	0.0227402	0.842323	-0.0717866	0.529549	0.235882	0.0363687	-0.113398	0.31971	0.195994	0.0834346	0.24595	0.0288967	-0.174229	0.12462	0.329629	0.00301216	0.0033524	0.976608	0.258629	0.0213684	0.0948075	0.405911	0.054217	0.635101	-0.148147	0.192584	0.00250511	0.982519	-0.126436	0.266853	0.105156	0.356369	0.424858	9.51512e-05	0.184475	0.103628	0.0355022	0.75609
CASTOR2	blue	0.154132	0.175023	0.146131	0.198774	-0.432722	6.8102e-05	-0.395312	0.000311372	-0.235472	0.0367047	0.184174	0.104202	0.375721	0.000644445	0.523582	7.37305e-07	-0.376253	0.000632219	0.183078	0.106316	-0.0639204	0.575716	-0.166614	0.142219	-0.0816843	0.474207	0.0881976	0.439564	0.491926	4.14022e-06	0.127872	0.261414	0.0242477	0.832018	-0.422468	0.000105161	0.165945	0.143853	0.117057	0.304242	0.195243	0.084647	-0.17008	0.13399	0.0785963	0.491131	0.299573	0.00731574	-0.181644	0.109131	0.0240135	0.833617
CAT	blue	0.128405	0.259414	0.157885	0.164627	-0.373785	0.000690805	-0.460395	1.96198e-05	-0.0842386	0.460449	0.0538921	0.637133	-0.0853643	0.454455	0.450575	3.08924e-05	-0.432269	6.94437e-05	0.279742	0.0125307	-0.15643	0.168601	-0.229042	0.0423165	-0.00459766	0.967923	0.457311	2.26597e-05	0.322073	0.0037967	0.121804	0.284911	-0.00453457	0.968363	-0.336535	0.00242548	-0.146074	0.198953	-0.060122	0.598655	0.144594	0.203592	-0.140141	0.218012	0.0752446	0.509855	0.155045	0.172452	-0.109864	0.335122	-0.0692325	0.544334
CAV1	turquoise	-0.142354	0.210758	-0.336731	0.00241037	0.449629	3.22495e-05	0.479943	7.61562e-06	0.412747	0.000156767	-0.289086	0.0097684	-0.0578633	0.612486	-0.376205	0.000633316	0.4906	4.43429e-06	-0.474382	1.00278e-05	0.108158	0.342725	0.379184	0.000568544	-0.161365	0.1554	-0.196422	0.0827493	-0.110017	0.334446	-0.123374	0.278703	0.192106	0.0898681	0.223001	0.0482191	0.161744	0.154418	-0.0439147	0.700766	-0.0166375	0.884292	0.258738	0.0213116	-0.140028	0.218385	0.101003	0.375781	-0.104385	0.359923	0.190095	0.0933462
CBARP	red	-0.219173	0.0522989	-0.120971	0.288245	0.807034	2.70215e-19	0.596376	6.65488e-09	0.589055	1.12679e-08	-0.323637	0.00362088	-0.14556	0.200555	-0.815771	5.40897e-20	0.527368	5.92761e-07	-0.0328234	0.773983	0.128981	0.257266	0.301222	0.00698401	0.414009	0.000148949	-0.268813	0.0166001	-0.401499	0.000245119	-0.00980013	0.93169	0.0345516	0.762426	0.801017	7.8064e-19	-0.163097	0.150955	-0.167132	0.140967	-0.426585	8.84742e-05	0.0529834	0.642829	-0.0353923	0.756822	-0.130249	0.25258	0.505795	1.98588e-06	-0.00725004	0.949437
CBL	turquoise	-0.228982	0.0423716	-0.42435	9.72049e-05	0.679715	5.66899e-12	0.774459	5.66128e-17	0.460255	1.9749e-05	-0.461617	1.85233e-05	0.0698077	0.540987	-0.699714	7.2672e-13	0.506546	1.90665e-06	-0.291627	0.00911614	0.28821	0.0100027	0.612648	1.96651e-09	0.0703696	0.537727	-0.300667	0.00709421	-0.232836	0.0389252	-0.0436719	0.702343	0.413567	0.000151641	0.589452	1.09543e-08	-0.104428	0.359726	-0.175295	0.122294	-0.132076	0.245926	0.283967	0.0112074	0.102886	0.366901	0.157403	0.165936	0.348627	0.00164007	-0.0920979	0.41952
CBLN2	yellow	0.137586	0.226603	0.396	0.000303264	-0.237367	0.0351748	-0.132321	0.245047	-0.213332	0.0590658	0.0501032	0.661021	0.0402206	0.724888	0.0919318	0.420363	-0.341907	0.00204232	0.211203	0.0617023	0.243558	0.0305433	-0.116804	0.305294	0.31211	0.00510726	-0.0828424	0.467942	0.430597	7.46034e-05	0.363817	0.000981232	-0.0663005	0.561552	0.0689431	0.546022	0.270216	0.0160208	0.295811	0.00812483	-0.325666	0.00340346	-0.172649	0.128127	0.212069	0.0606179	0.214729	0.0573851	0.0242759	0.831825	-0.230965	0.0405679
CBLN4	yellow	0.19634	0.0828799	0.456308	2.37403e-05	-0.200838	0.0759369	-0.0808315	0.478849	-0.202873	0.0729522	-0.097149	0.394362	0.371572	0.000747505	0.00307032	0.978576	-0.318446	0.00423435	0.32496	0.00347774	0.218071	0.0535239	-0.00779484	0.945643	0.573631	3.27785e-08	0.0385072	0.736171	0.530016	5.08012e-07	0.318909	0.00417613	0.0207718	0.855818	0.247597	0.0278076	0.358011	0.00119766	0.230648	0.0408516	-0.3913	0.000362731	-0.151195	0.183489	0.194511	0.0858435	0.330197	0.00295954	0.15869	0.162457	-0.23966	0.0333954
CBR1	black	-0.0725992	0.524887	-0.627379	6.13438e-10	-0.191805	0.0903823	-0.193947	0.086774	-0.000465995	0.996748	-0.0683651	0.549401	-0.0460116	0.687202	0.460852	1.92026e-05	-0.00277701	0.980622	-0.187401	0.0981694	-0.306729	0.00597004	0.00699773	0.951195	-0.683287	3.97506e-12	0.123261	0.279145	-0.0780652	0.494074	-0.216525	0.0552826	0.190463	0.0927012	-0.652086	7.52933e-11	-0.295224	0.0082581	-0.312854	0.00499708	0.876049	4.1993e-26	0.0163963	0.885958	-0.118399	0.298691	0.0794397	0.486477	-0.379808	0.000555767	0.244261	0.0300518
CBR3	blue	0.124769	0.273263	0.123344	0.278821	-0.326431	0.00332457	-0.384327	0.000470787	-0.187466	0.0980512	0.367098	0.00087527	0.0747999	0.512366	0.449623	3.22583e-05	-0.146696	0.197025	-0.0296385	0.795411	-0.0955189	0.402381	-0.196234	0.0830486	-0.201159	0.0754593	-0.073515	0.519658	0.134221	0.238274	0.0216146	0.850034	0.0635252	0.578083	-0.436901	5.68208e-05	0.199996	0.0771998	0.233701	0.038184	0.206907	0.0673147	-0.106988	0.348001	-0.272066	0.0152841	-0.0453686	0.691351	-0.300528	0.00712197	0.207142	0.0669965
CBR4	grey	0.0638161	0.57634	0.149276	0.189177	-0.263105	0.019145	-0.18788	0.0972976	-0.178177	0.116176	-0.0102734	0.9284	0.00816838	0.943043	0.261823	0.0197609	-0.178923	0.114632	-0.0480754	0.673948	-0.121709	0.285289	-0.0997736	0.381651	-0.048088	0.673868	-0.0799397	0.48373	0.271661	0.0154427	-0.0283547	0.804092	-0.00797529	0.944387	-0.213428	0.0589491	0.376811	0.000619627	0.058319	0.609685	-0.00144519	0.989915	-0.132985	0.242663	-0.130322	0.252311	0.0817224	0.474	-0.272097	0.015272	0.0489544	0.668332
CBS	purple	0.0661023	0.562725	-0.028177	0.805296	-0.0859246	0.451489	-0.194944	0.0851339	0.0246185	0.829487	-0.0109481	0.923711	0.101754	0.372223	0.337128	0.00238019	0.140014	0.218432	-0.239673	0.0333853	-0.20039	0.0766059	-0.09091	0.425568	-0.301359	0.00695701	0.077225	0.498747	0.176581	0.119534	-0.226707	0.0445226	0.0132515	0.907724	-0.381158	0.000529014	0.322088	0.00379504	-0.0504687	0.658701	0.24926	0.0267429	-0.115504	0.310747	-0.425747	9.16611e-05	0.0378554	0.740477	-0.355978	0.0012831	0.508163	1.74608e-06
CBX1	magenta	0.0826047	0.469224	0.166453	0.142611	-0.0405953	0.722429	-0.243094	0.0308717	0.0183406	0.872542	0.679142	5.99839e-12	-0.0165193	0.885109	0.199985	0.0772163	0.037359	0.743762	-0.135456	0.233942	-0.229642	0.0417637	-0.165618	0.144654	-0.279515	0.0126056	-0.0595804	0.601959	-0.379215	0.000567916	-0.251052	0.0256346	-0.289904	0.00955408	-0.30216	0.00680118	-0.00964374	0.932777	0.0583844	0.609283	-0.0210812	0.853693	0.467057	1.43033e-05	-0.172462	0.128547	-0.341944	0.00203987	-0.233842	0.0380649	0.0908572	0.425838
CBX3	brown	0.00827878	0.942274	-0.278134	0.013069	0.47499	9.73249e-06	0.667767	1.79404e-11	0.421408	0.000109907	0.00298984	0.979137	0.588972	1.13342e-08	-0.507837	1.77743e-06	0.385531	0.000450252	-0.278393	0.012981	0.249031	0.0268874	0.766878	1.73059e-16	0.0626631	0.583264	-0.328893	0.00308161	-0.191857	0.0902922	0.0672661	0.555853	0.438427	5.31528e-05	0.433285	6.64715e-05	0.0818887	0.473098	0.0697222	0.541484	-0.151971	0.181224	0.392258	0.000349806	0.0769763	0.500135	0.332028	0.00279535	0.202908	0.0729019	-0.107086	0.34756
CBX5	brown	-0.0911741	0.424219	-0.24659	0.0284693	0.333924	0.00263397	0.494575	3.60719e-06	0.521499	8.3046e-07	-0.00493806	0.965549	0.350585	0.00153714	-0.338181	0.0023017	0.14073	0.216064	-0.143306	0.207689	0.234866	0.0372055	0.750696	1.64189e-15	0.0346648	0.761671	-0.274759	0.0142638	-0.0708719	0.534821	0.0608438	0.594265	0.607639	2.88311e-09	0.299754	0.0072786	-0.0948495	0.405702	-0.0339801	0.766243	-0.0992921	0.383964	0.347675	0.00169231	0.0778903	0.495045	0.427628	8.46579e-05	0.233407	0.0384346	-0.246938	0.028239
CC2D1A	blue	-0.19028	0.0930204	-0.109815	0.33534	0.770377	1.03872e-16	0.665705	2.17709e-11	0.441745	4.59238e-05	-0.120401	0.290539	-0.00925569	0.935476	-0.768326	1.40264e-16	0.740007	6.61954e-15	-0.426727	8.79465e-05	0.119678	0.293468	0.355654	0.00129722	0.0742872	0.515269	-0.226403	0.0448161	-0.584405	1.56387e-08	-0.247723	0.0277255	-0.0330893	0.772202	0.61188	2.08622e-09	0.0610123	0.593242	-0.149079	0.189768	-0.416063	0.000136993	0.344432	0.00188179	-0.300188	0.0071904	-0.289018	0.00978638	0.265207	0.0181715	0.202275	0.0738188
CC2D1B	lightcyan	-0.193472	0.0875647	-0.82508	8.85012e-21	0.51872	9.72092e-07	0.551623	1.37215e-07	0.305842	0.00612396	-0.343474	0.00194128	0.00564861	0.960596	-0.349464	0.00159533	0.645968	1.28843e-10	-0.514213	1.25122e-06	-0.0946867	0.406512	0.413521	0.000151927	-0.511415	1.46086e-06	-0.22191	0.0493534	-0.467859	1.37633e-05	-0.339471	0.0022087	0.283673	0.0112952	0.0534079	0.640166	-0.295538	0.00818664	-0.348625	0.00164017	0.50747	1.81324e-06	0.249107	0.0268393	-0.113591	0.318883	-0.0539513	0.636762	-0.0406196	0.72227	0.299086	0.00741639
CCAR1	green	-0.0101723	0.929102	-0.248447	0.027259	0.152141	0.180729	-0.0972652	0.393794	0.20555	0.0691709	0.0725658	0.525078	-0.151475	0.18267	0.123075	0.279877	0.316848	0.0044409	-0.256833	0.0223208	-0.23797	0.0346989	-0.172573	0.128298	-0.376978	0.000615888	-0.165078	0.145988	-0.246765	0.0283537	-0.126657	0.266012	-0.226407	0.0448127	-0.280798	0.0121877	-0.0177298	0.876753	-0.114753	0.313925	0.365054	0.000939963	0.324069	0.00357355	0.0656474	0.565422	-0.219733	0.0516849	-0.393513	0.000333509	0.435223	6.11233e-05
CCAR2	turquoise	-0.264143	0.0186588	-0.507869	1.77434e-06	0.829117	3.90287e-21	0.863626	1.30345e-24	0.775617	4.75441e-17	-0.383432	0.000486605	0.0370956	0.745507	-0.755237	8.88779e-16	0.714618	1.40426e-13	-0.536208	3.52378e-07	0.222981	0.0482393	0.74357	4.19113e-15	-0.0903372	0.428502	-0.463029	1.73283e-05	-0.307731	0.00580022	-0.00301037	0.978994	0.37311	0.000707684	0.558561	8.83528e-08	-0.00886761	0.938176	-0.121634	0.285589	-0.10611	0.351995	0.363752	0.000983427	-0.014434	0.899531	0.218989	0.0525018	0.0917877	0.421095	0.118881	0.296717
CCDC124	blue	-0.131635	0.247521	-0.336336	0.00244077	0.65866	4.16949e-11	0.386681	0.00043139	0.482784	6.60493e-06	-0.31003	0.00542669	-0.159727	0.159695	-0.56375	6.31462e-08	0.48692	5.35568e-06	0.136684	0.229689	-0.0856357	0.453017	0.188949	0.0953745	0.19254	0.0891314	-0.212598	0.0599639	-0.498209	2.98001e-06	-0.199904	0.0773394	0.0493122	0.666052	0.495966	3.35379e-06	-0.579657	2.17396e-08	-0.448608	3.37772e-05	-0.0334656	0.769683	0.223593	0.0476123	0.153013	0.178215	-0.178315	0.115889	0.553703	1.20371e-07	0.130578	0.251371
CCDC127	turquoise	0.234665	0.0373727	0.439361	5.10175e-05	-0.317473	0.00435906	-0.372991	0.000710686	-0.337314	0.00236616	0.43764	5.50174e-05	0.317368	0.00437276	0.361137	0.00107627	-0.118655	0.297643	-0.14581	0.199775	-0.0332099	0.771394	-0.320552	0.00397511	-0.067152	0.556525	0.117301	0.303228	0.158133	0.163956	0.00503217	0.964893	-0.335405	0.00251383	-0.316847	0.00444107	0.65954	3.84799e-11	0.427196	8.622e-05	-0.118844	0.296866	-0.00149517	0.989566	-0.378224	0.000588735	-0.172523	0.12841	-0.430025	7.64516e-05	0.210555	0.0625232
CCDC136	turquoise	-0.166713	0.14198	-0.286983	0.0103389	0.59166	9.3562e-09	0.817896	3.61098e-20	0.40489	0.000214571	-0.168416	0.137895	0.154081	0.175167	-0.757293	6.70135e-16	0.410655	0.000170559	-0.356304	0.00126904	0.493671	3.78143e-06	0.671094	1.30864e-11	0.149279	0.189168	-0.352299	0.00145184	-0.311556	0.00519066	0.299757	0.0072781	0.27884	0.01283	0.654024	6.33492e-11	-0.012781	0.910987	0.216248	0.0556031	-0.302693	0.00669925	0.264012	0.0187195	0.20847	0.0652262	0.145593	0.200451	0.15939	0.160589	-0.290705	0.00934829
CCDC177	black	0.103963	0.361881	0.410738	0.000169994	0.306529	0.00600453	0.0381518	0.738518	0.249349	0.0266868	0.091312	0.423516	-0.0735679	0.519357	-0.268847	0.0165857	0.259259	0.0210429	0.00792361	0.944747	-0.0576051	0.614077	-0.101096	0.375343	0.348	0.00167432	-0.000582069	0.995938	-0.15118	0.183532	-0.165723	0.144395	-0.2287	0.0426331	0.333691	0.00265335	0.306101	0.00607869	-0.0435295	0.703268	-0.5233	7.49311e-07	0.121126	0.287623	-0.378435	0.000584228	-0.245608	0.0291276	0.169558	0.135207	0.266637	0.0175335
CCDC22	brown	-0.196354	0.0828577	-0.494806	3.56389e-06	0.642437	1.74718e-10	0.781976	1.78991e-17	0.574699	3.04966e-08	-0.283371	0.0113862	0.288463	0.00993455	-0.574055	3.18532e-08	0.612774	1.94748e-09	-0.487926	5.08741e-06	0.18338	0.105729	0.816843	4.41426e-20	-0.127113	0.264281	-0.392589	0.000345438	-0.209052	0.0644623	-0.0732935	0.52092	0.547532	1.77054e-07	0.414876	0.000143791	0.058985	0.605601	-0.146115	0.198825	-0.0220922	0.84676	0.279981	0.0124523	-0.130595	0.251309	0.329535	0.00302097	0.13379	0.2398	0.15211	0.18082
CCDC25	blue	0.094562	0.407134	-0.0727809	0.523847	-0.379751	0.000556921	-0.352494	0.00144244	-0.093293	0.413486	0.200097	0.077047	0.221103	0.0502071	0.512145	1.4032e-06	-0.298738	0.00748882	0.0525514	0.645545	-0.0679671	0.551733	-0.0283312	0.804251	-0.269656	0.0162499	0.0864029	0.448965	0.177398	0.117806	0.0615022	0.590273	0.215953	0.0559454	-0.508428	1.72098e-06	0.0232177	0.839056	0.0790283	0.488745	0.40304	0.000230773	-0.0611689	0.592292	0.0713634	0.531985	0.16565	0.144575	-0.295664	0.00815795	-0.0192965	0.86596
CCDC28A	lightyellow	-0.207857	0.0660395	-0.110339	0.333023	0.303633	0.00652279	-0.0168244	0.883001	0.245282	0.0293489	0.0474791	0.677768	-0.828777	4.18489e-21	-0.103517	0.363954	0.357576	0.0012155	-0.355746	0.0012932	-0.269803	0.0161895	-0.285643	0.010717	-0.33945	0.00221021	0.0617694	0.588656	-0.42594	9.09162e-05	-0.294307	0.00846984	-0.240429	0.0328154	-0.0767994	0.501124	-0.108371	0.34177	-0.126482	0.266678	0.0442459	0.698617	-0.0225532	0.843603	-0.452987	2.76675e-05	-0.52387	7.25234e-07	-0.220797	0.0505347	0.348862	0.00162737
CCDC39	black	0.00408944	0.971467	0.275969	0.013825	0.212611	0.0599475	0.077121	0.499328	0.16865	0.137341	0.38739	0.000420137	0.197098	0.0816752	-0.264491	0.0184982	0.0764637	0.503002	0.056676	0.619812	0.095641	0.401778	0.0262916	0.818092	0.241014	0.0323807	-0.110002	0.33451	-0.31388	0.00484865	0.0374623	0.743078	-0.261143	0.0200942	0.288934	0.00980873	0.0416046	0.715818	0.218473	0.0530747	-0.439232	5.13088e-05	0.143216	0.207979	-0.119221	0.295329	-0.215533	0.0564361	0.143087	0.208393	-0.109445	0.336979
CCDC43	blue	-0.251626	0.0252881	-0.432537	6.86476e-05	0.822153	1.58132e-20	0.684189	3.63137e-12	0.586994	1.30382e-08	-0.35274	0.00143061	0.00673995	0.952991	-0.694111	1.31401e-12	0.690973	1.82027e-12	-0.300886	0.00705039	0.0495359	0.664627	0.466828	1.44612e-05	0.0355028	0.756086	-0.33306	0.00270646	-0.41515	0.000142195	-0.23142	0.0401629	0.239143	0.0337896	0.551948	1.34439e-07	-0.19279	0.0887083	-0.266893	0.0174213	-0.0777583	0.495778	0.201384	0.0751259	-0.0603752	0.597114	-0.0545046	0.633305	0.315293	0.00465055	0.156221	0.169179
CCDC47	turquoise	0.149237	0.189294	0.253243	0.0243325	-0.501988	2.43743e-06	-0.588088	1.20683e-08	-0.252058	0.0250293	0.318225	0.00426244	0.266841	0.0174443	0.574663	3.0571e-08	-0.413696	0.000150853	0.343985	0.00190937	-0.142877	0.209066	-0.284533	0.0110397	0.0719439	0.528645	0.234344	0.0376415	0.288182	0.0100102	0.146082	0.198927	0.0258978	0.820771	-0.419414	0.000119372	0.00209976	0.985347	0.218161	0.0534228	0.195527	0.0841875	-0.219807	0.051604	0.163943	0.148819	0.0876792	0.442268	-0.176123	0.120513	0.0858186	0.452049
CCDC51	turquoise	0.240026	0.0331183	0.435998	5.91012e-05	-0.428915	8.0156e-05	-0.623737	8.22832e-10	-0.300802	0.00706714	0.598499	5.6981e-09	0.162566	0.152308	0.474498	9.97071e-06	-0.432574	6.85391e-05	0.38825	0.000406842	-0.126959	0.264864	-0.441901	4.56079e-05	0.134189	0.238388	0.295373	0.00822399	0.0351544	0.758407	0.108668	0.340443	-0.239851	0.0332504	-0.318446	0.00423428	-0.0425328	0.709757	0.370682	0.000771481	-0.0275172	0.809768	-0.204595	0.0705009	0.000312906	0.997816	-0.235664	0.0365473	-0.0935888	0.412	-0.0796512	0.485314
CCDC6	green	-0.0397406	0.728043	-0.209197	0.064274	-0.0671973	0.556258	-0.0356751	0.75494	-0.0356038	0.755414	0.0613285	0.591325	0.32292	0.00370059	0.241587	0.031959	0.13865	0.222996	-0.183548	0.105406	-0.157591	0.165425	0.185097	0.102449	-0.379738	0.000557191	-0.0964532	0.397774	0.0418243	0.714382	-0.254086	0.0238466	0.326608	0.00330655	-0.325033	0.00346998	0.101112	0.375264	-0.175908	0.120972	0.345225	0.00183378	0.0307539	0.787889	-0.136893	0.228972	0.168364	0.138018	-0.116398	0.30699	0.317771	0.00432048
CCDC85A	blue	0.067299	0.555659	0.251959	0.0250883	0.192715	0.0888345	0.35955	0.00113644	0.0830699	0.466716	-0.189001	0.0952814	0.286259	0.0105419	-0.393416	0.000334752	0.120988	0.288174	-0.00224493	0.984334	0.273443	0.0147549	0.319291	0.00412862	0.508083	1.75371e-06	-0.179384	0.113685	0.245484	0.0292119	0.139279	0.220884	0.281674	0.0119097	0.534572	3.88416e-07	0.401388	0.000246189	0.189921	0.0936511	-0.50463	2.1149e-06	-0.120136	0.29161	-0.0190146	0.8679	0.247041	0.0281716	0.319328	0.00412399	-0.0758315	0.50655
CCDC88A	turquoise	-0.195909	0.0835714	-0.512024	1.41267e-06	0.767456	1.59165e-16	0.848846	5.12503e-23	0.43878	5.23356e-05	-0.507612	1.79937e-06	-0.0593219	0.603539	-0.852435	2.18043e-23	0.674787	9.17619e-12	-0.333454	0.00267317	0.242244	0.031481	0.540382	2.74229e-07	0.0718581	0.529137	-0.343942	0.001912	-0.511387	1.46319e-06	-0.0871054	0.445271	0.210863	0.0621317	0.683873	3.74839e-12	-0.217576	0.0540825	-0.255722	0.0229277	-0.0977122	0.391613	0.239579	0.0334565	0.0458265	0.688396	-0.0720751	0.527891	0.346752	0.00174443	0.0175454	0.878026
CCDC9	lightgreen	-0.148532	0.191418	-0.370415	0.000778804	0.728638	2.71206e-14	0.354916	0.0013299	0.679543	5.76583e-12	-0.120089	0.2918	-0.110686	0.331498	-0.413706	0.000150791	0.704725	4.22931e-13	-0.362445	0.00102889	-0.140446	0.217001	0.188911	0.0954425	-0.186798	0.099275	-0.145915	0.199447	-0.404946	0.000214096	-0.230984	0.0405508	0.0140208	0.902393	0.242722	0.0311372	-0.142892	0.209021	-0.114771	0.31385	0.0637123	0.576961	0.204897	0.0700774	-0.209429	0.0639716	-0.177241	0.118136	-0.0298236	0.794161	0.468583	1.32923e-05
CCDC90B	blue	0.298705	0.00749585	0.344497	0.00187783	-0.587257	1.27982e-08	-0.490656	4.42142e-06	-0.48952	4.68795e-06	0.522694	7.75753e-07	0.167317	0.140522	0.551872	1.35085e-07	-0.462121	1.80889e-05	0.330993	0.00288711	-0.154774	0.173211	-0.290971	0.00928079	0.0323064	0.777451	0.0904663	0.42784	0.319388	0.00411652	0.0711209	0.533383	-0.0514059	0.652767	-0.407554	0.000193073	0.132268	0.245237	0.217726	0.0539128	0.0704929	0.537013	-0.23143	0.0401542	0.0302309	0.791413	0.0576086	0.614055	-0.0213094	0.852128	-0.0270741	0.812775
CCDC91	brown	-0.0844233	0.459462	-0.345372	0.00182499	0.327316	0.00323533	0.70761	3.08107e-13	0.328022	0.00316574	-0.163749	0.149307	0.35345	0.00139701	-0.46694	1.43841e-05	0.24207	0.0316071	-0.256282	0.0226198	0.35213	0.00146006	0.867843	4.22319e-25	0.029991	0.793032	-0.422183	0.000106419	-0.0357529	0.754423	0.118591	0.297904	0.686864	2.77183e-12	0.399656	0.00026336	-0.02237	0.844858	-0.0235226	0.836971	-0.084992	0.456433	0.262209	0.0195736	0.230728	0.0407796	0.496413	3.27587e-06	0.238752	0.0340905	-0.242355	0.0314008
CCDC92	turquoise	-0.221424	0.0498667	-0.38889	0.000397192	0.767209	1.64962e-16	0.742561	4.7743e-15	0.439355	5.10327e-05	-0.11629	0.307442	0.00326267	0.977234	-0.712598	1.76549e-13	0.732271	1.74169e-14	-0.566326	5.33349e-08	0.118415	0.298627	0.456824	2.31786e-05	-0.170728	0.132493	-0.257628	0.0218946	-0.553078	1.25212e-07	-0.158095	0.164058	0.0984479	0.388041	0.484368	6.09717e-06	-0.0367129	0.748045	-0.0328176	0.774023	-0.143713	0.206389	0.332491	0.00275516	-0.12555	0.270247	-0.178551	0.115398	0.0905222	0.427553	0.147694	0.193963
CCDC93	brown	-0.186996	0.0989113	-0.534198	3.97121e-07	0.554976	1.11056e-07	0.735346	1.19054e-14	0.525208	6.71545e-07	-0.416884	0.000132468	0.270443	0.0159288	-0.483798	6.27543e-06	0.574382	3.11574e-08	-0.498947	2.86583e-06	0.176926	0.118802	0.809371	1.7715e-19	-0.154435	0.174166	-0.351652	0.00148353	-0.0551675	0.629173	-0.0675693	0.554069	0.643857	1.54654e-10	0.340371	0.00214585	0.123345	0.278818	-0.149221	0.189342	0.0743088	0.515147	0.159736	0.159671	-0.155587	0.170937	0.423837	9.93156e-05	0.0592488	0.603986	0.212509	0.0600742
CCK	blue	0.102285	0.369724	0.108213	0.342478	-0.366864	0.000882451	-0.396058	0.000302588	-0.400564	0.000254228	0.388331	0.000405605	-0.0395323	0.729414	0.487106	5.30516e-06	-0.142164	0.211373	-0.102225	0.370006	-0.199816	0.0774725	-0.329818	0.0029946	-0.442508	4.43958e-05	0.208791	0.0648045	-0.0223866	0.844744	-0.341357	0.00207889	-0.138091	0.224884	-0.560408	7.84478e-08	0.0613044	0.591471	-0.0351658	0.758331	0.228826	0.0425163	-0.00599313	0.958194	-0.263579	0.0189217	-0.258976	0.0211887	-0.245589	0.0291408	0.187252	0.098442
CCM2	blue	-0.198916	0.0788439	-0.00164649	0.98851	0.507216	1.83856e-06	0.5913	9.60068e-09	0.271939	0.0153337	-0.254672	0.0235139	0.116914	0.304836	-0.680147	5.4321e-12	0.371409	0.000751851	-0.125055	0.272156	0.399543	0.000264519	0.38751	0.000418247	0.338199	0.00230041	-0.388192	0.000407715	-0.17961	0.113224	0.169833	0.134565	0.118558	0.298042	0.677826	6.82619e-12	0.0611023	0.592696	0.0466858	0.682862	-0.468978	1.30416e-05	0.0300566	0.792589	0.0522903	0.647188	0.00237226	0.983446	0.343664	0.00192935	-0.114643	0.314392
CCN2	grey	0.126361	0.267138	0.117085	0.304126	-0.237841	0.0348006	-0.228837	0.0425065	-0.318123	0.00427542	0.103537	0.363862	0.167469	0.140155	0.260532	0.0203976	-0.132306	0.2451	0.139267	0.220922	-0.0519048	0.649618	-0.18288	0.106701	-0.0454866	0.690589	0.350454	0.00154383	0.0535511	0.639268	-0.217648	0.0540009	-0.00666314	0.953526	-0.215235	0.0567868	0.0294676	0.796565	-0.0748546	0.512057	0.103753	0.362855	-0.21175	0.0610163	-0.252074	0.0250197	-0.148701	0.190908	0.137862	0.225661	0.0747386	0.512713
CCND3	brown	-0.242008	0.0316516	-0.313236	0.0049413	0.0749923	0.511279	0.417845	0.000127345	0.147533	0.194455	-0.304992	0.00627486	0.210387	0.0627377	-0.132616	0.243986	0.0909277	0.425478	-0.321631	0.00384786	0.340939	0.00210702	0.536472	3.46879e-07	-0.129983	0.253558	-0.13888	0.222222	0.367332	0.000868108	0.234737	0.0373132	0.615684	1.55436e-09	0.0996656	0.382169	0.209834	0.063448	0.175031	0.122867	0.102815	0.367234	-0.114848	0.313523	0.0529783	0.642862	0.52313	7.56655e-07	-0.0366825	0.748246	-0.0622061	0.586019
CCNY	green	0.191551	0.0908172	0.664934	2.33949e-11	0.0317387	0.781263	-0.0914742	0.422689	-0.0835121	0.464339	0.118488	0.298326	0.0752822	0.509643	-0.250247	0.0261272	-0.198127	0.0800633	0.559722	8.19964e-08	0.198292	0.0798073	-0.204815	0.0701923	0.800197	8.99638e-19	-0.0870086	0.445779	0.0556528	0.626155	0.204305	0.0709091	-0.192933	0.0884681	0.518765	9.69631e-07	0.0488502	0.668997	0.119626	0.29368	-0.708883	2.67579e-13	-0.196131	0.0832143	0.181509	0.1094	-0.134557	0.237089	0.570828	3.95652e-08	-0.24552	0.0291876
CCNYL1	red	0.0302686	0.791159	0.306151	0.00606998	0.357673	0.00121147	0.366594	0.000890836	0.16465	0.147049	-0.0936627	0.411629	0.227262	0.04399	-0.6281	5.78515e-10	0.0921312	0.419351	0.32726	0.00324096	0.202409	0.0736248	0.232759	0.0389916	0.745416	3.29775e-15	-0.286592	0.0104479	-0.206507	0.0678577	0.142148	0.211424	-0.0044287	0.969101	0.783845	1.33468e-17	-0.0566877	0.61974	0.0609706	0.593495	-0.655787	5.40783e-11	0.0643852	0.572937	0.246336	0.0286382	-0.0481256	0.673627	0.648311	1.05038e-10	-0.301802	0.00687053
CCSAP	turquoise	-0.221058	0.0502552	-0.387175	0.000423513	0.735831	1.12062e-14	0.705306	3.96905e-13	0.786257	9.10096e-18	-0.371623	0.000746149	-0.0735792	0.519293	-0.69061	1.88963e-12	0.454487	2.58241e-05	-0.223268	0.047944	0.207416	0.066629	0.623051	8.69282e-10	0.142596	0.209974	-0.283791	0.0112601	-0.205721	0.0689339	0.0627932	0.58248	0.446213	3.76278e-05	0.616422	1.46753e-09	-0.174629	0.123744	-0.12694	0.264937	-0.181113	0.110188	0.0868792	0.446459	0.0176136	0.877554	0.216143	0.0557249	0.324569	0.00351944	-0.0879554	0.440826
CCT2	turquoise	-0.17015	0.133827	-0.433852	6.48627e-05	0.535884	3.59252e-07	0.735868	1.11547e-14	0.480576	7.37847e-06	-0.275772	0.0138957	0.00377869	0.973634	-0.636736	2.83362e-10	0.291647	0.00911123	-0.199743	0.0775829	0.406149	0.000204157	0.697239	9.45657e-13	0.032246	0.777856	-0.191305	0.0912395	-0.26229	0.0195345	0.124331	0.274961	0.541302	2.59356e-07	0.531333	4.70294e-07	-0.31207	0.00511323	-0.0602379	0.59795	-0.113003	0.32141	0.12456	0.274073	0.168414	0.1379	0.245269	0.0293579	0.362029	0.00104373	-0.326961	0.00327083
CCT3	turquoise	-0.10433	0.360178	-0.508688	1.69674e-06	0.419575	0.000118579	0.696026	1.07488e-12	0.251555	0.0253307	-0.534474	3.9068e-07	0.285066	0.0108839	-0.531757	4.58698e-07	0.310413	0.00536654	-0.181614	0.109189	0.292093	0.00900078	0.633538	3.70043e-10	0.0137179	0.904491	-0.0919737	0.42015	-0.117022	0.304386	0.0200526	0.860759	0.442187	4.50338e-05	0.437495	5.53655e-05	-0.19818	0.0799812	-0.257461	0.0219835	0.0579322	0.612062	0.262439	0.0194628	0.311863	0.00514424	0.318545	0.00422181	0.333155	0.00269841	-0.207634	0.0663364
CCT4	turquoise	-0.151803	0.181711	-0.431222	7.26349e-05	0.403662	0.000225209	0.714786	1.37772e-13	0.359321	0.00114534	-0.576532	2.69272e-08	0.304728	0.00632232	-0.519913	9.08718e-07	0.218922	0.0525752	-0.170434	0.133171	0.336354	0.0024394	0.738944	7.5759e-15	0.0920193	0.419919	-0.155111	0.172267	0.194021	0.0866515	0.107981	0.343522	0.594679	7.52729e-09	0.485084	5.88e-06	-0.0985373	0.387607	-0.151579	0.182364	-0.0586862	0.607431	0.139123	0.221406	0.274364	0.0144098	0.580817	2.0068e-08	0.336148	0.00245539	-0.277893	0.0131514
CCT5	turquoise	-0.222073	0.0491826	-0.513875	1.27498e-06	0.529736	5.16394e-07	0.734173	1.37732e-14	0.351063	0.00151293	-0.606896	3.04974e-09	0.0685166	0.548515	-0.626675	6.49437e-10	0.414667	0.000145017	-0.241905	0.0317265	0.236224	0.0360908	0.612118	2.04843e-09	-0.00973916	0.932114	-0.179785	0.112865	-0.239755	0.0333235	-0.114681	0.31423	0.429815	7.71402e-05	0.497476	3.09757e-06	-0.262874	0.0192547	-0.374041	0.000684521	0.00655319	0.954292	0.288763	0.00985423	0.2144	0.0577774	0.199046	0.0786449	0.360105	0.00111505	-0.158731	0.162348
CCT6A	turquoise	-0.219172	0.0522999	-0.411232	0.00016665	0.64675	1.20376e-10	0.733817	1.43935e-14	0.404447	0.000218353	-0.216937	0.0548093	-0.0690687	0.54529	-0.741992	5.13629e-15	0.500731	2.60663e-06	-0.287349	0.0102374	0.221333	0.0499633	0.513982	1.26745e-06	0.0108311	0.924524	-0.195726	0.0838648	-0.587491	1.25885e-08	-0.059534	0.602243	0.251118	0.0255946	0.577223	2.56864e-08	-0.317281	0.00438404	-0.155488	0.171211	-0.155674	0.170696	0.29507	0.00829328	0.08399	0.461778	-0.113319	0.32005	0.36314	0.0010045	-0.134908	0.235857
CCT7	turquoise	-0.162639	0.152121	-0.537516	3.25864e-07	0.541099	2.62573e-07	0.727881	2.97155e-14	0.357837	0.00120475	-0.414297	0.000147214	0.151939	0.181316	-0.624798	7.5564e-10	0.390727	0.000370666	-0.206536	0.0678173	0.29103	0.00926584	0.593035	8.47633e-09	-0.027022	0.813128	-0.150912	0.18432	-0.323328	0.00365503	0.0152769	0.893697	0.328814	0.00308917	0.483798	6.27554e-06	-0.350978	0.0015172	-0.241666	0.0319008	0.0179899	0.87496	0.304799	0.00630944	0.302301	0.00677417	0.165128	0.145863	0.350733	0.00152962	-0.211539	0.0612796
CCT8	turquoise	-0.183447	0.105601	-0.493251	3.86501e-06	0.516589	1.09584e-06	0.726796	3.38566e-14	0.339902	0.0021784	-0.442575	4.42639e-05	0.129137	0.256686	-0.640186	2.11734e-10	0.342087	0.00203049	-0.169917	0.134369	0.272976	0.0149326	0.570247	4.11292e-08	0.0234562	0.837425	-0.198783	0.0790494	-0.298926	0.00744965	0.0174457	0.878713	0.303021	0.0066372	0.517765	1.0258e-06	-0.349503	0.00159329	-0.242875	0.0310278	-0.0215919	0.85019	0.293956	0.00855211	0.321003	0.00392145	0.144018	0.205417	0.378327	0.000586525	-0.27177	0.0153998
CD151	turquoise	0.239845	0.033255	0.32797	0.00317075	-0.482926	6.55765e-06	-0.485136	5.86448e-06	-0.440555	4.84053e-05	0.254484	0.02362	0.292271	0.00895699	0.360498	0.00110015	-0.578975	2.27838e-08	0.694135	1.31073e-12	-0.0674143	0.554981	-0.283904	0.0112263	0.326391	0.00332869	0.196954	0.0819039	0.131066	0.24959	0.0185728	0.870943	-0.0987715	0.386475	-0.160024	0.158909	-0.283727	0.0112793	-0.104314	0.36025	-0.0138698	0.903439	-0.0260942	0.819435	0.360817	0.00108816	0.0146817	0.897816	0.33554	0.00250306	-0.325294	0.00344238
CD163	turquoise	0.271235	0.0156113	-0.0934087	0.412904	-0.199109	0.0785491	-0.353853	0.00137827	-0.0779515	0.494705	0.152696	0.179125	-0.0159329	0.889161	0.348654	0.0016386	-0.0798061	0.484463	0.182208	0.108017	-0.40062	0.000253667	-0.234624	0.0374074	-0.147766	0.193742	0.206217	0.0682525	-0.090298	0.428704	-0.233955	0.0379695	-0.0601191	0.598673	-0.347315	0.00171249	-0.284053	0.0111819	-0.178109	0.116318	0.335404	0.00251389	-0.0335325	0.769235	-0.0421571	0.712208	-0.0953609	0.403164	-0.0646663	0.571259	0.214526	0.0576274
CD200	turquoise	0.274663	0.0142991	0.495822	3.37911e-06	-0.372037	0.000735264	-0.526309	6.3023e-07	-0.210184	0.0629979	0.312107	0.00510765	0.166951	0.141405	0.463229	1.71654e-05	-0.334423	0.00259295	0.287406	0.0102219	-0.205461	0.0692937	-0.377944	0.000594732	0.133328	0.241441	0.0955252	0.402351	0.435791	5.96362e-05	-0.0538648	0.637303	-0.295567	0.00818006	-0.304498	0.00636401	0.280154	0.0123961	0.114059	0.31688	-0.141132	0.214742	-0.0982101	0.389193	-0.110774	0.331108	0.0656457	0.565432	-0.130683	0.250989	0.105116	0.356553
CD2AP	greenyellow	-0.147803	0.193629	-0.326162	0.00335208	0.451709	2.93355e-05	0.130913	0.250149	0.423574	0.000100414	-0.0962372	0.398836	-0.154441	0.174148	-0.191299	0.0912503	0.477126	8.76e-06	-0.19454	0.0857964	-0.205511	0.0692243	0.0688174	0.546756	-0.200823	0.0759588	-0.100042	0.380364	-0.465743	1.52315e-05	-0.348167	0.00166511	-0.021354	0.851822	0.0472372	0.679319	-0.237598	0.0349923	-0.250334	0.0260736	0.174189	0.124706	0.15854	0.16286	-0.262099	0.0196269	-0.266394	0.0176407	0.00887359	0.938135	0.380879	0.000534448
CD38	blue	0.106814	0.348791	-0.226244	0.0449706	-0.295243	0.0082537	-0.410222	0.000173553	-0.17077	0.132396	0.076216	0.504391	-0.101924	0.371421	0.467078	1.42887e-05	-0.203453	0.0721186	0.222404	0.0488369	-0.321319	0.0038842	-0.260604	0.0203618	-0.269338	0.0163812	0.110926	0.330444	-0.0531486	0.641792	-0.16698	0.141334	-0.0394983	0.729638	-0.491245	4.28885e-06	-0.335303	0.0025219	-0.281875	0.0118466	0.556739	9.92768e-08	-0.17665	0.119387	-0.0531741	0.641632	-0.0914936	0.42259	-0.107549	0.345466	0.112259	0.324627
CD44	blue	0.16013	0.15863	-0.192661	0.0889261	-0.313575	0.00489236	-0.500641	2.61919e-06	-0.25445	0.0236398	0.134162	0.238481	-0.0919317	0.420363	0.574947	2.99873e-08	-0.0616317	0.589489	0.0411108	0.71905	-0.587415	1.2656e-08	-0.391374	0.000361713	-0.450001	3.1709e-05	0.278772	0.0128531	-0.143101	0.208349	-0.498559	2.92538e-06	-0.177967	0.116614	-0.653836	6.44264e-11	-0.127355	0.263363	-0.382895	0.000496334	0.614767	1.66932e-09	-0.110477	0.332417	-0.406328	0.00020271	-0.276248	0.0137256	-0.233895	0.0380203	0.399073	0.000269383
CD46	turquoise	0.256457	0.0225242	0.323252	0.00366342	-0.641539	1.88671e-10	-0.734074	1.39434e-14	-0.523881	7.24806e-07	0.29088	0.00930389	0.0681605	0.5506	0.755619	8.43504e-16	-0.404829	0.000215088	0.223006	0.0482137	-0.396456	0.000298007	-0.534484	3.90437e-07	-0.132659	0.243832	0.278282	0.0130185	0.364676	0.000952417	-0.212402	0.0602056	-0.202509	0.0734783	-0.644827	1.42235e-10	0.23451	0.0375027	0.0580447	0.61137	0.250592	0.0259151	-0.32356	0.0036293	-0.212768	0.0597545	-0.0792964	0.487267	-0.296766	0.00791233	0.269391	0.0163591
CD47	green	0.0223624	0.844909	0.352525	0.00144095	-0.0635771	0.577772	0.0284591	0.803385	-0.0171052	0.881063	-0.283768	0.0112668	-0.0546173	0.632601	-0.202508	0.07348	-0.343797	0.00192107	0.553264	1.23759e-07	0.154349	0.174408	0.0833618	0.465146	0.704419	4.37296e-13	-0.139887	0.218852	0.241888	0.0317394	0.0857707	0.452303	0.217529	0.0541358	0.454586	2.57072e-05	-0.14741	0.194832	-0.13486	0.236028	-0.452904	2.77743e-05	-0.154346	0.174417	0.342107	0.00202916	0.190607	0.0924509	0.608837	2.63258e-09	-0.448603	3.37846e-05
CD55	turquoise	0.239816	0.0332768	0.000364927	0.997453	-0.40485	0.000214915	-0.583483	1.66781e-08	-0.397743	0.000283593	0.207555	0.066443	-0.0685208	0.54849	0.56894	4.48687e-08	-0.254022	0.0238831	0.221785	0.0494858	-0.46404	1.65179e-05	-0.510942	1.49948e-06	-0.273186	0.0148525	0.191728	0.0905131	-0.00985396	0.931315	-0.340978	0.0021044	-0.333187	0.00269567	-0.578527	2.34951e-08	-0.128865	0.257697	-0.245245	0.0293743	0.429582	7.79089e-05	-0.00442914	0.969098	-0.12528	0.271286	-0.218685	0.0528382	-0.188721	0.095782	0.164659	0.147028
CD59	midnightblue	0.18276	0.106936	-0.029425	0.796853	-0.30749	0.00584065	-0.386341	0.000436897	-0.263294	0.0190557	0.42305	0.00010264	0.117792	0.301194	0.527499	5.8824e-07	-0.0350718	0.758957	-0.328103	0.00315785	-0.262347	0.0195074	-0.286158	0.0105703	-0.558334	8.96472e-08	0.0842439	0.46042	-0.0182752	0.872993	-0.174682	0.123627	-0.23221	0.0394683	-0.651768	7.74482e-11	0.321263	0.00389084	0.190981	0.0918004	0.395407	0.000310243	0.221225	0.0500774	-0.265077	0.0182304	-0.175204	0.122493	-0.676801	7.54559e-12	0.308994	0.00559224
CD81	yellow	0.145536	0.20063	-0.116604	0.306131	-0.521301	8.39856e-07	-0.430453	7.50652e-05	-0.26747	0.017171	0.216429	0.0553937	0.32476	0.00349902	0.732918	1.60844e-14	-0.28525	0.0108303	-0.0762731	0.504071	-0.231281	0.0402861	-0.0975404	0.392451	-0.468858	1.31172e-05	0.138759	0.222628	0.587159	1.28869e-08	-0.0523487	0.64682	0.145346	0.201223	-0.735604	1.15285e-14	0.227507	0.043756	0.121848	0.284739	0.547129	1.81525e-07	-0.0658856	0.564009	-0.0544293	0.633775	0.403347	0.000228015	-0.487698	5.1471e-06	0.227276	0.0439758
CD82	black	0.00422124	0.970548	-0.512859	1.34891e-06	-0.344982	0.00184836	-0.312794	0.00500586	-0.188866	0.0955221	-0.0702257	0.538561	0.0240684	0.833242	0.589009	1.13046e-08	-0.132756	0.243485	-0.133609	0.240439	-0.279506	0.0126084	-0.144746	0.203112	-0.664456	2.44588e-11	0.177405	0.117791	0.200727	0.0761024	-0.0995163	0.382886	0.00861282	0.939949	-0.732355	1.72381e-14	-0.181616	0.109186	-0.155915	0.170026	0.846116	9.67471e-23	-0.0266516	0.815645	0.0511422	0.654435	0.173104	0.12711	-0.51503	1.19557e-06	0.183416	0.105661
CD9	black	-0.0382159	0.738094	-0.693715	1.36944e-12	-0.22707	0.0441735	-0.201095	0.0755547	-0.0318924	0.78023	-0.13533	0.234383	0.010894	0.924086	0.499831	2.73452e-06	-0.0482423	0.67288	-0.112381	0.324098	-0.300621	0.00710322	0.00533338	0.962793	-0.671685	1.23679e-11	0.107501	0.345683	0.0955942	0.402009	-0.161482	0.155098	0.173892	0.125361	-0.665083	2.30721e-11	-0.346285	0.00177134	-0.300202	0.00718747	0.961585	5.52934e-45	0.0183602	0.872407	0.102362	0.369359	0.232039	0.0396178	-0.392289	0.000349387	0.213266	0.0591459
CDC16	turquoise	-0.191706	0.0905515	-0.426398	8.9176e-05	0.559852	8.13116e-08	0.881187	9.08953e-27	0.370507	0.000776269	-0.397901	0.000281873	0.0198981	0.861821	-0.735937	1.10592e-14	0.386979	0.00042663	-0.342062	0.00203213	0.43852	5.29378e-05	0.706927	3.32194e-13	0.0990113	0.385318	-0.372893	0.000713163	-0.0830696	0.466718	0.180703	0.11101	0.429632	7.7745e-05	0.635297	3.19626e-10	-0.0280187	0.806368	0.00624202	0.95646	-0.195639	0.084006	0.148777	0.190679	0.174518	0.123986	0.323622	0.00362249	0.270029	0.0160972	-0.26681	0.0174579
CDC23	turquoise	-0.239327	0.0336485	-0.45547	2.46783e-05	0.560964	7.56791e-08	0.934927	2.17831e-36	0.372534	0.000722357	-0.48805	5.05532e-06	0.0944891	0.407497	-0.76331	2.88622e-16	0.385263	0.000454739	-0.345923	0.00179242	0.482084	6.84158e-06	0.811672	1.16251e-19	0.106021	0.352404	-0.363537	0.000990774	-0.0958913	0.400541	0.163856	0.149036	0.548764	1.64029e-07	0.66035	3.57313e-11	-0.0302849	0.791049	-0.0561873	0.622838	-0.189461	0.0944643	0.20943	0.0639712	0.186251	0.100287	0.380498	0.000541939	0.336054	0.00246269	-0.3086	0.0056564
CDC34	blue	-0.209699	0.0636226	-0.219749	0.0516675	0.656117	5.24935e-11	0.866271	6.45622e-25	0.402909	0.000231963	-0.461575	1.85606e-05	0.052872	0.643529	-0.892092	2.75621e-28	0.440349	4.88473e-05	-0.203496	0.0720576	0.463251	1.71477e-05	0.617984	1.29859e-09	0.33561	0.00249756	-0.310467	0.00535818	-0.20571	0.0689493	0.175741	0.121333	0.28385	0.0112424	0.841549	2.72546e-22	-0.0608306	0.594345	-0.0494272	0.66532	-0.429111	7.94879e-05	0.146191	0.19859	0.207604	0.0663771	0.168329	0.138103	0.463427	1.70053e-05	-0.273384	0.0147772
CDC37	grey	0.00589298	0.958892	-0.262045	0.0196528	-0.0105262	0.926643	0.0996941	0.382032	0.0383345	0.73731	0.306149	0.00607034	0.056013	0.623919	0.0703547	0.537813	0.0594337	0.602856	-0.263252	0.0190757	-0.0293123	0.797614	0.260644	0.020342	-0.396422	0.000298396	0.0468981	0.681497	-0.311077	0.00526378	-0.153273	0.177468	0.344348	0.00188695	-0.214208	0.0580068	-0.19007	0.0933893	0.0555639	0.626707	0.255921	0.0228176	0.193822	0.0869819	-0.00971993	0.932247	-0.0569412	0.618172	-0.127932	0.261191	-0.0235653	0.836679
CDC37L1	lightcyan	-0.220141	0.0512416	-0.623846	8.15655e-10	0.34836	0.00165457	0.358967	0.00115928	0.302813	0.00667656	-0.262255	0.0195514	-0.224882	0.0463126	-0.171576	0.130553	0.284925	0.0109249	-0.298217	0.00759883	-0.00349589	0.975607	0.272344	0.0151759	-0.398667	0.000273646	-0.277849	0.0131663	-0.0931343	0.414284	-0.0634892	0.578299	0.223962	0.0472367	-0.0110782	0.922807	-0.263918	0.0187636	-0.154191	0.174856	0.401714	0.000243073	0.0271314	0.812386	0.0890472	0.435152	0.133967	0.239172	-0.087856	0.441344	0.0496515	0.663892
CDC42	magenta	0.113096	0.32101	-0.134137	0.238572	-0.0275357	0.809642	-0.124774	0.273241	-0.0745576	0.513737	-0.392226	0.000350221	0.157333	0.166127	0.0528479	0.643681	-0.0113313	0.921049	0.36645	0.000895329	-0.202924	0.0728781	-0.123412	0.278554	0.171677	0.130322	0.0544999	0.633334	0.103482	0.364119	-0.188999	0.0952856	-0.0177609	0.876539	0.0206935	0.856355	-0.302367	0.00676144	-0.407446	0.000193907	0.22985	0.0415744	-0.0822661	0.471054	0.187662	0.0976944	0.0512545	0.653725	0.282349	0.0116992	0.101637	0.372777
CDC42BPA	turquoise	-0.193404	0.0876772	-0.441875	4.56615e-05	0.683543	3.87453e-12	0.866284	6.43535e-25	0.472078	1.12228e-05	-0.370348	0.000780646	0.0695182	0.54267	-0.752195	1.34267e-15	0.624443	7.77533e-10	-0.550696	1.4542e-07	0.352327	0.00145048	0.657094	4.80611e-11	-0.0309149	0.786805	-0.374129	0.000682346	-0.292816	0.00882413	0.0976406	0.391962	0.332516	0.00275298	0.579689	2.16919e-08	0.106001	0.352496	0.0804138	0.481132	-0.132904	0.242955	0.247371	0.0279547	0.0623965	0.58487	0.113046	0.321224	0.0388086	0.734182	-0.00922849	0.935666
CDC42BPB	blue	-0.146658	0.197143	-0.174184	0.124718	0.708159	2.8996e-13	0.85884	4.47927e-24	0.394566	0.00032039	-0.416594	0.00013405	-0.0310545	0.785864	-0.929138	5.1977e-35	0.551408	1.39074e-07	-0.255104	0.023271	0.331563	0.00283622	0.537692	3.22454e-07	0.334554	0.00258223	-0.360504	0.00109991	-0.365192	0.000935462	0.00236876	0.98347	0.155564	0.171002	0.855266	1.09336e-23	-0.00284887	0.980121	-0.13936	0.220612	-0.477628	8.54471e-06	0.259348	0.0209969	0.0608997	0.593926	-0.00313333	0.978136	0.452021	2.89192e-05	-0.133855	0.239567
CDC42EP4	purple	-0.0583861	0.609273	-0.0520853	0.64848	0.379248	0.000567222	-0.00371117	0.974105	0.272215	0.015226	0.0505621	0.658109	-0.113409	0.319665	-0.0490809	0.667526	0.702013	5.67688e-13	-0.506144	1.94867e-06	-0.376652	0.000623189	-0.189605	0.0942092	-0.352658	0.00143454	0.00646803	0.954885	-0.251297	0.0254862	-0.424261	9.75679e-05	-0.284138	0.0111564	-0.118383	0.29876	0.31863	0.0042111	-0.0776809	0.496208	0.0551337	0.629383	0.0429595	0.706977	-0.621157	1.01082e-09	-0.351718	0.00148025	-0.360416	0.00110323	0.907691	9.11404e-31
CDC5L	turquoise	-0.158692	0.162451	-0.384516	0.000467512	0.733432	1.50957e-14	0.700904	6.39682e-13	0.636709	2.83997e-10	-0.0196071	0.863823	0.139787	0.219186	-0.669724	1.49091e-11	0.601843	4.45197e-09	-0.364259	0.000966291	0.142031	0.211804	0.605636	3.35347e-09	-0.0301767	0.791779	-0.381573	0.000521046	-0.549846	1.53343e-07	-0.0554519	0.627403	0.252286	0.0248939	0.505482	2.01986e-06	-0.145749	0.199965	-0.102758	0.3675	-0.123081	0.279855	0.502596	2.35944e-06	0.0759165	0.506072	-0.00182388	0.987272	0.188079	0.0969371	0.0533511	0.640522
CDH10	red	-0.0286236	0.802271	0.115188	0.312082	0.513348	1.31286e-06	0.693179	1.44819e-12	0.212962	0.0595171	-0.151093	0.183789	0.172143	0.129266	-0.814197	7.27214e-20	0.28755	0.0101821	-0.0265448	0.816371	0.379757	0.000556797	0.474348	1.00441e-05	0.547823	1.73895e-07	-0.362835	0.00101514	-0.257456	0.0219861	0.176506	0.119694	0.157953	0.164442	0.858562	4.80522e-24	0.0718681	0.52908	0.112046	0.32555	-0.655385	5.60695e-11	0.129578	0.255051	0.124401	0.27469	0.0201688	0.85996	0.553668	1.2064e-07	-0.331698	0.00282432
CDH11	red	-0.00575995	0.95982	0.0196392	0.863602	0.399926	0.000260612	0.562972	6.64328e-08	0.111116	0.329607	-0.363472	0.000993031	0.164293	0.147941	-0.688478	2.35176e-12	0.187193	0.0985496	0.16613	0.143399	0.293986	0.0085451	0.375177	0.000657174	0.544466	2.13859e-07	-0.270892	0.0157484	-0.191019	0.0917349	0.0940496	0.409691	0.142766	0.209427	0.755439	8.64622e-16	-0.121166	0.287461	-0.0994257	0.383322	-0.455349	2.48173e-05	0.0593052	0.603641	0.228312	0.0429959	0.0272082	0.811864	0.635538	3.13267e-10	-0.366708	0.000887291
CDH12	blue	0.0505815	0.657986	0.0817478	0.473862	0.212344	0.060277	0.261913	0.019717	0.100264	0.379306	0.0519444	0.649368	0.0953048	0.403442	-0.366779	0.000885092	0.055308	0.628298	0.101244	0.37464	0.241286	0.0321797	0.180167	0.11209	0.327091	0.00325779	-0.263197	0.0191018	-0.158111	0.164016	0.169693	0.134892	0.0388062	0.734198	0.407294	0.000195082	-0.0482612	0.672759	0.100383	0.378735	-0.308854	0.00561504	0.050996	0.65536	0.137001	0.228601	-0.039582	0.729087	0.292495	0.0089021	-0.269419	0.0163476
CDH13	salmon	0.00795574	0.944523	-0.0240434	0.833413	-0.0772324	0.498706	-0.110781	0.331078	-0.124225	0.275374	-0.0487138	0.669867	0.214634	0.0574986	0.0538111	0.637639	-0.184825	0.102962	0.411953	0.000161876	0.0548021	0.631449	-0.0215098	0.850753	0.221571	0.0497107	-0.038265	0.73777	0.0576433	0.613841	0.032318	0.777373	0.0741623	0.515978	0.053669	0.638529	-0.23825	0.0344801	-0.150183	0.186471	0.0786286	0.490953	-0.0394308	0.730082	0.274433	0.0143841	0.111734	0.326907	0.31091	0.00528949	-0.13413	0.238595
CDH18	blue	0.0125475	0.912607	0.164192	0.148192	0.366512	0.000893393	0.555473	1.07609e-07	0.11187	0.326319	-0.15823	0.163693	0.101066	0.375485	-0.574472	3.09672e-08	0.34789	0.0016804	-0.34299	0.001972	0.320515	0.00397952	0.349094	0.00161497	0.280958	0.0121366	-0.386583	0.000432977	-0.0574957	0.61475	0.0481133	0.673705	0.109728	0.335724	0.568379	4.65681e-08	0.459819	2.01562e-05	0.219899	0.0515042	-0.539672	2.86245e-07	-0.002095	0.98538	-0.189737	0.093975	0.00906168	0.936826	0.108331	0.341949	-0.055597	0.626501
CDH2	greenyellow	-0.247894	0.027615	-0.239777	0.0333061	0.79505	2.15846e-18	0.630799	4.63933e-10	0.401222	0.000247786	-0.252274	0.0249013	-0.172584	0.128273	-0.757803	6.24623e-16	0.824791	9.37632e-21	-0.436356	5.81863e-05	-0.034608	0.76205	0.230065	0.0413784	0.027867	0.807396	-0.346636	0.00175104	-0.591141	9.71058e-09	-0.307017	0.00592073	-0.13793	0.225432	0.576924	2.62167e-08	0.0301483	0.79197	-0.165765	0.144293	-0.266131	0.0177572	0.308999	0.00559154	-0.25728	0.0220801	-0.348789	0.00163132	0.169938	0.13432	0.355217	0.00131646
CDH20	red	0.156246	0.169111	-0.158349	0.163374	-0.177812	0.116938	-0.0415102	0.716436	-0.130823	0.250477	0.1569	0.16731	0.31164	0.00517792	0.298794	0.00747723	0.0665696	0.559961	-0.290112	0.0095002	-0.165633	0.144618	0.0967885	0.396128	-0.3644	0.000961583	-0.0276137	0.809113	0.125057	0.272147	-0.113086	0.321052	0.136128	0.23161	-0.372317	0.000727967	0.322536	0.00374387	0.134966	0.235656	0.332495	0.00275479	-0.151748	0.181871	-0.239511	0.0335088	0.110306	0.33317	-0.358056	0.0011958	0.253957	0.0239206
CDH4	grey	0.141061	0.214973	0.430978	7.3399e-05	-0.284341	0.0110964	-0.198432	0.0795899	-0.437368	5.56738e-05	0.229543	0.0418546	0.0515411	0.651913	0.104576	0.359042	-0.225046	0.0461486	0.0960437	0.39979	0.00301455	0.978965	-0.234945	0.0371402	0.189135	0.0950417	0.188864	0.095526	-0.0491663	0.666982	-0.0481195	0.673666	-0.258888	0.0212338	-0.0147601	0.897273	0.258765	0.0212977	0.125403	0.270813	-0.284737	0.0109798	-0.134929	0.235783	-0.238437	0.0343346	-0.274513	0.0143545	0.0101248	0.929433	-0.147003	0.196081
CDH6	blue	-0.156543	0.168291	-0.223468	0.0477394	0.373823	0.000689881	0.547569	1.76655e-07	0.158522	0.162908	-0.172678	0.128061	0.085126	0.455721	-0.62908	5.34081e-10	0.0841259	0.461051	0.16751	0.140057	0.434366	6.34364e-05	0.406462	0.000201633	0.316878	0.00443694	-0.28811	0.0100297	-0.359208	0.00114979	0.210302	0.0628467	0.165546	0.14483	0.611906	2.08211e-09	-0.469758	1.25594e-05	-0.047428	0.678095	-0.211521	0.0613031	0.236779	0.0356433	0.524066	7.17116e-07	0.0282128	0.805053	0.54029	2.75764e-07	-0.540933	2.65234e-07
CDH8	red	0.0428498	0.707691	0.257321	0.0220585	0.384854	0.00046169	0.589127	1.12106e-08	0.149916	0.187267	-0.319924	0.00405081	0.190543	0.0925624	-0.698951	7.88445e-13	0.23182	0.0398099	-0.031167	0.785108	0.415378	0.000140877	0.391193	0.000364191	0.621265	1.00218e-09	-0.351606	0.00148581	0.0397538	0.727957	0.214854	0.0572372	0.150916	0.184307	0.80841	2.10901e-19	0.313593	0.00488977	0.133512	0.240787	-0.688665	2.30707e-12	0.0397721	0.727836	0.114294	0.315876	0.123758	0.2772	0.414955	0.000143327	-0.239756	0.0333227
CDH9	turquoise	-0.00883625	0.938394	-0.0298321	0.794104	0.349784	0.00157852	0.70824	2.87347e-13	0.103084	0.365977	-0.363825	0.000980956	0.131199	0.249106	-0.677495	7.05065e-12	0.199657	0.0777123	-0.0891507	0.434617	0.419195	0.000120456	0.593562	8.16051e-09	0.419096	0.000120952	-0.296734	0.00791933	-0.0200252	0.860947	0.107699	0.344789	0.457278	2.26948e-05	0.720002	7.55635e-14	0.0994494	0.383208	-0.0344752	0.762936	-0.460805	1.92452e-05	0.0894847	0.43289	0.0798295	0.484335	0.248322	0.0273394	0.524249	7.09633e-07	-0.338237	0.00229759
CDIP1	blue	0.190895	0.0919486	0.113257	0.320317	-0.545131	2.05304e-07	-0.358013	0.00119756	-0.445098	3.95555e-05	0.043749	0.701842	0.203887	0.0715005	0.522226	7.96759e-07	-0.375456	0.00065062	0.101576	0.373069	-0.0994122	0.383387	-0.15353	0.176733	-0.136357	0.230817	0.109562	0.336461	0.495448	3.4461e-06	-0.0476409	0.67673	0.13381	0.239728	-0.443654	4.2191e-05	0.262839	0.0192716	0.0517023	0.650896	0.259473	0.0209329	-0.195503	0.0842259	-0.1252	0.271593	0.229756	0.0416596	-0.193744	0.0871111	-0.00286202	0.980029
CDIPT	yellow	0.0210249	0.85408	0.055611	0.626414	-0.36505	0.000940123	-0.053428	0.640039	-0.125041	0.272208	-0.134077	0.238783	0.244482	0.0298981	0.276857	0.0135104	-0.413559	0.000151695	0.147456	0.194691	0.160796	0.156883	0.250331	0.0260754	0.0770992	0.49945	-0.118076	0.30002	0.770028	1.09344e-16	0.231465	0.0401234	0.4374	5.55964e-05	-0.14297	0.20877	0.193473	0.0875622	0.0943682	0.4081	0.0267592	0.814914	-0.0716103	0.530563	0.299137	0.0074058	0.724434	4.48792e-14	-0.0101811	0.929041	-0.248188	0.027425
CDK14	blue	-0.160854	0.15673	-0.291809	0.00907099	0.72031	7.28985e-14	0.775073	5.16151e-17	0.399873	0.000261149	-0.210708	0.0623291	-0.184713	0.103175	-0.821333	1.85699e-20	0.641	1.9756e-10	-0.531715	4.59847e-07	0.255566	0.023014	0.381864	0.000515504	-0.00312697	0.97818	-0.305519	0.00618086	-0.485302	5.81526e-06	-0.0257115	0.822039	0.0188945	0.868727	0.625554	7.11021e-10	0.00684199	0.95228	0.0914209	0.422961	-0.289282	0.00971681	0.279432	0.0126328	-0.0396677	0.728523	-0.187228	0.0984862	0.0544894	0.633399	-0.0199603	0.861394
CDK16	blue	-0.219104	0.0523749	-0.148861	0.190425	0.725897	3.77017e-14	0.771895	8.30122e-17	0.382029	0.000512395	-0.371979	0.000736777	-0.0682183	0.550261	-0.934007	3.67721e-36	0.523313	7.48775e-07	-0.129079	0.256902	0.318715	0.00420037	0.411567	0.000164413	0.382617	0.000501444	-0.341366	0.00207828	-0.4025	0.00023571	0.0215185	0.850693	0.0776053	0.496629	0.875686	4.66648e-26	-0.16605	0.143596	-0.0689673	0.545881	-0.486287	5.53136e-06	0.156279	0.169018	0.142419	0.210548	-0.0891661	0.434537	0.509428	1.62942e-06	-0.170616	0.132749
CDK17	blue	-0.213801	0.0584975	-0.303346	0.00657631	0.630613	4.71084e-10	0.86112	2.50184e-24	0.417958	0.000126754	-0.537364	3.28847e-07	0.0310339	0.786003	-0.869477	2.70073e-25	0.364015	0.000974512	-0.116833	0.305173	0.409803	0.000176495	0.672048	1.19452e-11	0.356034	0.00128069	-0.334371	0.00259715	-0.17973	0.112978	0.143652	0.206581	0.388776	0.000398897	0.83745	6.7187e-22	-0.153664	0.176354	-0.153778	0.176027	-0.345608	0.001811	0.190285	0.0930118	0.267875	0.0169973	0.244444	0.0299243	0.543129	2.32072e-07	-0.337941	0.00231939
CDK18	green	-0.149184	0.189453	-0.577662	2.49286e-08	0.265798	0.0179055	0.328689	0.00310114	0.240738	0.0325854	-0.224013	0.0471855	0.0334573	0.769738	-0.0569466	0.618139	0.486388	5.50288e-06	-0.603264	4.00529e-09	-0.205928	0.0686488	0.307957	0.00576259	-0.629353	5.22315e-10	-0.291635	0.00911411	-0.131263	0.248874	-0.32866	0.00310393	0.246894	0.0282683	-0.210391	0.0627333	0.0930615	0.41465	-0.281582	0.0119386	0.452384	2.84437e-05	0.2551	0.0232732	-0.212807	0.0597064	0.0973291	0.393482	-0.299103	0.0074127	0.389387	0.000389851
CDK4	purple	0.0883593	0.438722	-0.310973	0.0052797	0.198555	0.0793999	0.0439225	0.700716	0.244647	0.0297847	0.0643542	0.573122	0.0777315	0.495927	0.0992637	0.384101	0.465633	1.53118e-05	-0.470249	1.22648e-05	-0.206165	0.0683244	0.0417143	0.715101	-0.454154	2.62233e-05	0.0565624	0.620515	0.0166967	0.883883	-0.203792	0.0716357	0.0127285	0.911351	-0.261073	0.0201286	0.228784	0.0425554	0.110487	0.332372	0.333154	0.00269851	-0.018571	0.870955	-0.379592	0.000560154	0.032889	0.773544	-0.44023	4.91025e-05	0.652596	7.19595e-11
CDK5	blue	-0.258671	0.0213468	-0.283646	0.0113036	0.71951	8.00143e-14	0.902514	6.74382e-30	0.440029	4.9541e-05	-0.520859	8.61229e-07	-0.0895491	0.432558	-0.941206	4.931e-38	0.514509	1.23084e-06	-0.289094	0.00976644	0.425869	9.11889e-05	0.578565	2.34329e-08	0.279063	0.0127556	-0.317133	0.00440352	-0.271075	0.015675	0.120973	0.288238	0.240408	0.0328314	0.852752	2.01979e-23	-0.0815382	0.475	-0.0635367	0.578014	-0.408649	0.000184828	0.177446	0.117704	0.155457	0.1713	0.0886608	0.437155	0.398325	0.000277292	-0.231425	0.0401583
CDK5R1	red	0.0827651	0.468358	0.186857	0.0991668	0.340615	0.00212914	0.523669	7.33642e-07	0.243386	0.0306649	-0.170513	0.132988	0.313704	0.00487373	-0.590244	1.03534e-08	0.0469191	0.681362	0.133611	0.240432	0.416172	0.000136385	0.465906	1.51136e-05	0.641947	1.82197e-10	-0.339438	0.00221104	0.128187	0.260231	0.346354	0.00176733	0.274481	0.0143663	0.744729	3.60612e-15	0.144158	0.20497	0.175873	0.121049	-0.573223	3.36917e-08	0.112607	0.32312	0.390857	0.000368854	0.307408	0.00585452	0.457111	2.28718e-05	-0.403394	0.00022759
CDK5RAP3	brown	-0.199437	0.0780469	-0.690729	1.86656e-12	0.520816	8.63344e-07	0.832711	1.84915e-21	0.440561	4.83919e-05	-0.615181	1.61649e-09	0.204848	0.0701466	-0.557944	9.19162e-08	0.442211	4.4985e-05	-0.338182	0.00230162	0.206078	0.0684433	0.83443	1.28552e-21	-0.103314	0.364903	-0.362352	0.00103218	-0.00531361	0.962931	-0.063256	0.579698	0.648985	9.9006e-11	0.41426	0.000147437	-0.155833	0.170254	-0.302963	0.00664808	0.170973	0.131929	0.239416	0.0335812	0.181748	0.108925	0.522174	7.99116e-07	0.261862	0.019742	-0.0920502	0.419762
CDKL5	blue	-0.237662	0.0349413	-0.257302	0.0220685	0.829997	3.25597e-21	0.856823	7.43293e-24	0.611283	2.18406e-09	-0.453118	2.75028e-05	-0.0253338	0.824611	-0.944958	4.17823e-39	0.577746	2.47861e-08	-0.183695	0.105122	0.3147	0.00473275	0.609766	2.45277e-09	0.347925	0.00167844	-0.396784	0.000294268	-0.364738	0.00095036	0.0390282	0.732734	0.250502	0.0259702	0.87954	1.49562e-26	-0.140724	0.216083	-0.181532	0.109354	-0.419055	0.000121155	0.272165	0.0152455	0.159984	0.159014	0.0776971	0.496119	0.499833	2.73418e-06	-0.124699	0.273532
CDS1	blue	0.068645	0.547763	0.246627	0.0284449	-0.482648	6.65021e-06	-0.383586	0.000483858	-0.238614	0.0341971	0.180709	0.110997	0.107317	0.346512	0.493891	3.73825e-06	-0.377717	0.000599653	-0.0470906	0.68026	0.0760782	0.505164	-0.19876	0.079084	-0.126383	0.267057	0.108265	0.342246	0.579781	2.15549e-08	0.390503	0.000373808	-0.0435911	0.702868	-0.411652	0.000163851	0.361355	0.00106824	0.525986	6.42088e-07	0.0675909	0.553943	-0.281985	0.0118123	0.0658794	0.564045	0.278047	0.0130984	-0.532879	4.2935e-07	-0.00242223	0.983097
CDS2	yellow	0.0287223	0.801603	-0.0126884	0.911629	-0.417176	0.000130891	-0.425535	9.24819e-05	-0.192842	0.088621	-0.268399	0.0167744	0.0195124	0.864474	0.569702	4.26512e-08	-0.286234	0.0105488	0.0750731	0.510823	-0.204342	0.0708565	-0.231065	0.0404785	-0.23774	0.0348798	0.20847	0.0652271	0.646592	1.22037e-10	-0.0684703	0.548786	0.0342857	0.764201	-0.514611	1.22386e-06	0.136225	0.231272	-0.0779014	0.494983	0.384726	0.000463889	-0.286294	0.0105318	-0.0518594	0.649905	0.343366	0.00194814	-0.317601	0.0043425	0.181313	0.109789
CDV3	magenta	0.155978	0.169852	0.355803	0.00129069	0.0643284	0.573276	-0.31992	0.00405137	0.0812985	0.476304	0.79074	4.40749e-18	0.161566	0.154879	0.157684	0.16517	0.0863699	0.449139	0.0334026	0.770104	-0.222455	0.0487846	-0.256734	0.0223743	-0.0217221	0.849297	-0.0471658	0.679778	-0.269419	0.0163476	-0.121128	0.287614	-0.342513	0.00200272	-0.143625	0.20667	0.0926395	0.416779	0.22459	0.0466042	-0.188116	0.096871	0.221548	0.0497357	-0.235176	0.0369482	-0.344915	0.00185238	-0.107142	0.347306	0.247412	0.0279283
CELF1	turquoise	-0.168852	0.136863	-0.261903	0.019722	0.654449	6.0984e-11	0.809832	1.62892e-19	0.49152	4.22822e-06	-0.252307	0.0248816	0.0434892	0.70353	-0.792221	3.455e-18	0.494273	3.66451e-06	-0.318641	0.00420976	0.328136	0.00315456	0.641437	1.90326e-10	0.131935	0.246437	-0.419516	0.000118868	-0.367127	0.000874363	0.0349936	0.759478	0.261281	0.0200258	0.663768	2.60754e-11	-0.0592461	0.604002	-0.11051	0.332268	-0.332638	0.00274252	0.562179	6.99486e-08	0.199658	0.0777122	0.120546	0.289955	0.29999	0.00723061	-0.178775	0.114936
CELF2	blue	-0.11281	0.322243	-0.151747	0.181875	0.663058	2.78478e-11	0.731939	1.81409e-14	0.471625	1.14728e-05	-0.195117	0.0848527	0.000808887	0.994355	-0.828567	4.36871e-21	0.386385	0.000436168	-0.104457	0.359591	0.32251	0.00374689	0.513991	1.26677e-06	0.320711	0.00395605	-0.382949	0.000495347	-0.36983	0.000795073	0.0850219	0.456274	0.156386	0.168722	0.77343	6.60548e-17	-0.209769	0.0635323	-0.0791486	0.488081	-0.434299	6.36212e-05	0.539819	2.83709e-07	0.401851	0.000241776	0.0478312	0.675511	0.464284	1.63271e-05	-0.296179	0.00804241
CELF4	turquoise	-0.188304	0.0965307	-0.426037	9.05459e-05	0.570134	4.14423e-08	0.721836	6.09827e-14	0.450218	3.13979e-05	-0.250319	0.0260833	0.259537	0.0209005	-0.61031	2.35303e-09	0.41102	0.000168072	-0.214534	0.0576181	0.261872	0.0197368	0.679349	5.87743e-12	0.0096431	0.932782	-0.411388	0.000165605	-0.253188	0.0243643	0.0130637	0.909026	0.365115	0.000937993	0.486878	5.36735e-06	-0.199859	0.0774069	-0.199996	0.0771993	-0.0552281	0.628795	0.524514	6.98924e-07	0.440825	4.78305e-05	0.276378	0.0136794	0.293049	0.00876789	-0.159486	0.160334
CELSR2	green	-0.0188474	0.869051	0.466348	1.47974e-05	0.077706	0.496069	0.138351	0.224006	-0.103443	0.364299	-0.0790937	0.488384	0.235353	0.0368025	-0.349892	0.00157287	-0.0441033	0.699542	0.289005	0.00978994	0.260811	0.0202586	0.018248	0.87318	0.64834	1.04768e-10	-0.149881	0.18737	-0.00283221	0.980237	0.132389	0.244801	-0.148588	0.191247	0.521755	8.18458e-07	0.248652	0.0271283	0.038223	0.738047	-0.595571	7.05608e-09	0.048605	0.670562	0.149933	0.187217	-0.0527594	0.644237	0.409479	0.000178795	-0.202149	0.0740034
CEMIP2	blue	0.0920738	0.419643	0.18818	0.0967543	-0.427464	8.52477e-05	-0.354574	0.0013453	-0.350348	0.00154927	0.227656	0.0436142	0.487389	5.22914e-06	0.351605	0.00148588	-0.423586	0.000100364	0.495242	3.48342e-06	0.00251061	0.982481	-0.143073	0.208438	0.182615	0.107217	0.0356932	0.754819	0.247138	0.0281075	0.110343	0.333005	-0.0282534	0.804778	-0.193544	0.0874445	-0.163033	0.151118	0.0371685	0.745024	0.0613061	0.591461	-0.123368	0.278725	0.30131	0.00696671	0.157644	0.16528	0.218272	0.0532986	-0.131584	0.247707
CEND1	magenta	0.0927492	0.416225	0.201027	0.0756556	-0.197011	0.0818125	-0.245144	0.0294433	-0.177276	0.118064	0.628493	5.60289e-10	0.0958743	0.400625	0.26627	0.0176954	-0.137875	0.225618	-0.143191	0.208059	0.0218213	0.848617	-0.181855	0.108713	-0.216042	0.0558417	0.306512	0.00600739	-0.153305	0.177378	0.174237	0.124602	-0.211387	0.0614709	-0.293768	0.0085965	0.100889	0.376325	0.49926	2.81874e-06	-0.00991448	0.930895	-0.0516229	0.651397	-0.122637	0.281608	-0.246238	0.0287039	-0.366088	0.000906722	-0.00718272	0.949906
CEP170	red	-0.182531	0.107382	-0.277166	0.0134024	0.916035	2.78438e-32	0.711766	1.93877e-13	0.592401	8.87219e-09	-0.360264	0.00110901	-0.171701	0.130266	-0.85337	1.73896e-23	0.747699	2.44454e-15	-0.34012	0.00216326	0.129665	0.254732	0.32615	0.00335335	0.155592	0.170924	-0.231453	0.0401343	-0.514064	1.26169e-06	-0.15774	0.165021	-0.0279351	0.806934	0.721736	6.16997e-14	-0.0725956	0.524908	-0.1703	0.13348	-0.303817	0.00648879	0.204309	0.0709032	-0.157445	0.165821	-0.225319	0.0458781	0.278965	0.0127884	0.16806	0.138743
CEP170B	red	-0.215013	0.0570488	-0.259658	0.0208389	0.882368	6.33021e-27	0.805069	3.83688e-19	0.544239	2.16856e-07	-0.428633	8.11222e-05	-0.113031	0.321288	-0.910034	3.54175e-31	0.706394	3.52289e-13	-0.329044	0.00306726	0.20055	0.0763672	0.442098	4.52116e-05	0.204882	0.0700995	-0.365608	0.000922022	-0.445748	3.84202e-05	-0.105597	0.354343	0.0914957	0.42258	0.791832	3.68385e-18	-0.0411907	0.718527	-0.176581	0.119535	-0.365334	0.000930861	0.23457	0.0374522	-0.020764	0.855871	-0.106888	0.348456	0.3517	0.00148116	0.0612633	0.59172
CEP41	purple	-0.0133761	0.90686	-0.150395	0.185843	0.19314	0.0881203	-0.252448	0.0247982	0.305744	0.00614131	0.064898	0.569878	-0.257865	0.0217693	0.125952	0.268705	0.216171	0.0556922	0.00449386	0.968647	-0.399758	0.000262313	-0.303519	0.00654405	-0.20424	0.0710003	-0.05579	0.625302	-0.318329	0.0042491	-0.338409	0.00228502	-0.247478	0.0278849	-0.206236	0.0682272	-0.276556	0.0136163	-0.236737	0.0356777	0.29797	0.00765134	-0.0126023	0.912227	-0.197743	0.080662	-0.372249	0.000729739	-0.155158	0.172135	0.423507	0.000100695
CEP97	turquoise	-0.117475	0.302507	-0.50461	2.11729e-06	0.614646	1.68496e-09	0.810417	1.46383e-19	0.471528	1.15269e-05	-0.293731	0.00860509	0.120803	0.288919	-0.678075	6.66115e-12	0.444743	4.01887e-05	-0.349086	0.00161538	0.346402	0.00176454	0.656185	5.21762e-11	-0.023686	0.835854	-0.371952	0.000737488	-0.239484	0.0335287	0.168502	0.137692	0.303874	0.00647827	0.52902	5.38441e-07	-0.157598	0.165406	0.0244032	0.830957	-0.0594873	0.602528	0.293793	0.00859062	0.160424	0.157856	0.22409	0.0471072	0.177336	0.117936	-0.188699	0.0958211
CEPT1	blue	0.170881	0.13214	-0.0546403	0.632458	-0.303409	0.00656443	-0.213681	0.0586419	-0.133561	0.24061	-0.0751201	0.510557	0.215132	0.0569086	0.34852	0.00164587	-0.234161	0.0377953	0.127482	0.262883	-0.16422	0.148124	0.0404914	0.723111	-0.049992	0.661727	0.0220106	0.84732	0.220201	0.0511766	-0.191612	0.0907119	0.311155	0.00525175	-0.280093	0.0124159	0.0119389	0.91683	-0.152738	0.179003	0.300672	0.00709316	-0.0176121	0.877565	0.109481	0.336819	0.174733	0.123516	-0.0134179	0.906571	0.0120281	0.916211
CERS1	yellow	0.220199	0.0511788	0.107363	0.346304	-0.466752	1.45142e-05	-0.352199	0.00145672	-0.228511	0.0428093	0.0122145	0.914917	0.227446	0.0438136	0.462449	1.78106e-05	-0.46992	1.24618e-05	0.307345	0.00586521	0.0778328	0.495364	-0.104506	0.359366	0.0710029	0.534064	0.143658	0.206563	0.680956	5.0141e-12	0.326944	0.00327257	0.102908	0.366797	-0.302494	0.00673717	0.0832213	0.465902	0.299703	0.00728916	0.190475	0.0926797	-0.298798	0.00747636	0.22029	0.0510804	0.466414	1.47507e-05	-0.150761	0.184765	-0.137933	0.22542
CERS2	black	-0.0410957	0.719149	-0.672698	1.12244e-11	-0.241188	0.0322515	-0.228621	0.0427068	-0.0273205	0.811103	-0.163775	0.149241	-0.00315553	0.977981	0.508657	1.69962e-06	-0.0674531	0.554753	-0.065856	0.564184	-0.313912	0.00484409	-0.0114787	0.920025	-0.644712	1.43656e-10	0.118749	0.297257	0.0470669	0.680413	-0.188486	0.0962038	0.215889	0.0560207	-0.664614	2.41037e-11	-0.381293	0.000526416	-0.366331	0.000899039	0.954427	3.47799e-42	-0.00600726	0.958096	0.0786866	0.490632	0.185723	0.101271	-0.317636	0.004338	0.199438	0.0780454
CERS4	yellow	0.0948918	0.405492	-0.0552399	0.628722	-0.410736	0.000170003	-0.201989	0.0742373	-0.205289	0.0695322	-0.104792	0.358042	0.364111	0.000971277	0.429313	7.88086e-05	-0.374528	0.000672674	0.194251	0.0862714	-0.0176534	0.877281	0.10224	0.369932	-0.0634867	0.578314	0.0223959	0.84468	0.689428	2.13376e-12	0.0326037	0.775457	0.314566	0.00475153	-0.325772	0.00339239	0.113866	0.317706	-0.0537579	0.637973	0.285808	0.0106698	-0.0954973	0.402489	0.227607	0.0436612	0.590322	1.0296e-08	-0.0588447	0.60646	-0.115624	0.310239
CERS6	yellow	0.289434	0.0096768	0.495536	3.43021e-06	-0.39917	0.000268367	-0.300708	0.00708598	-0.282269	0.0117239	0.238498	0.0342876	0.201433	0.0750537	0.209192	0.0642796	-0.558739	8.73479e-08	0.539775	2.84462e-07	0.111785	0.326685	-0.145245	0.201541	0.502896	2.32179e-06	0.104013	0.361648	0.504003	2.18762e-06	0.280299	0.0123487	0.0365826	0.74891	0.0667717	0.558767	0.0417374	0.71495	0.292959	0.00878966	-0.329638	0.00301136	-0.279933	0.012468	0.32317	0.00367252	0.275996	0.0138155	0.267461	0.0171749	-0.37221	0.000730749
CERT1	turquoise	-0.186913	0.0990638	-0.345413	0.00182254	0.746506	2.85939e-15	0.91308	9.96585e-32	0.44508	3.95874e-05	-0.429495	7.82004e-05	0.0596705	0.601409	-0.908103	7.73052e-31	0.587356	1.27092e-08	-0.325282	0.00344372	0.29796	0.00765355	0.628222	5.72776e-10	0.191321	0.091212	-0.384482	0.000468095	-0.328263	0.00314227	0.0134978	0.906017	0.218964	0.0525288	0.786837	8.29385e-18	-0.0890222	0.435282	-0.0924133	0.417923	-0.33306	0.0027065	0.319728	0.00407479	0.176753	0.119169	0.0994142	0.383377	0.373686	0.00069327	-0.146408	0.197915
CES2	turquoise	0.205068	0.0698395	0.45192	2.90537e-05	-0.425602	9.22226e-05	-0.446999	3.63203e-05	-0.348099	0.00166888	0.311876	0.00514236	0.174411	0.124219	0.333889	0.0026369	-0.488733	4.88128e-06	0.510542	1.53281e-06	0.109078	0.338612	-0.252974	0.0244893	0.316163	0.00453229	0.256631	0.0224299	0.231167	0.0403874	0.193816	0.0869922	-0.0874309	0.443566	-0.128132	0.26044	-0.00100706	0.992972	0.126945	0.264918	-0.170233	0.133635	-0.167041	0.141187	0.0866067	0.447891	0.0545347	0.633117	0.205742	0.0689045	-0.232272	0.0394141
CETN2	grey	0.184298	0.103966	0.0393331	0.730725	-0.132939	0.242829	-0.0100897	0.929676	-0.294161	0.00850394	0.149564	0.188314	0.18947	0.0944479	0.156682	0.16791	0.150803	0.184639	-0.2761	0.0137783	-0.205394	0.0693866	0.0158113	0.890001	-0.246308	0.0286569	0.0672162	0.556147	0.0643895	0.572911	-0.313516	0.00490076	0.154124	0.175045	-0.211175	0.061738	0.340333	0.00214852	-0.0251055	0.826167	0.0770142	0.499924	0.0138541	0.903548	-0.343784	0.00192188	-0.0454323	0.69094	-0.0997729	0.381655	0.318893	0.0041781
CFAP20	brown	-0.0927778	0.416081	0.00457458	0.968084	0.189512	0.0943735	0.245349	0.0293037	0.376104	0.000635622	0.165888	0.14399	0.0522303	0.647566	-0.202662	0.0732576	0.0548209	0.631332	-0.171826	0.129983	0.146846	0.196562	0.383254	0.000489821	0.00299091	0.97913	-0.192227	0.0896616	-0.0911327	0.42443	0.0507226	0.657091	0.206843	0.0674016	0.163878	0.148982	0.0262868	0.818125	0.0904214	0.42807	-0.225156	0.0460399	0.31421	0.00480171	0.000932341	0.993494	0.163904	0.148916	-1.03079e-05	0.999928	-0.182217	0.107999
CFAP418	turquoise	-0.136858	0.229091	-0.298825	0.00747074	0.31341	0.00491614	0.585902	1.408e-08	0.13364	0.240329	-0.283959	0.0112098	0.0670524	0.557112	-0.412316	0.000159521	0.344645	0.00186877	-0.373293	0.000703071	0.175247	0.122398	0.476863	8.87455e-06	-0.0744332	0.514442	-0.234153	0.0378021	0.0541544	0.635492	0.0181957	0.873541	0.339799	0.00218562	0.305352	0.00621063	0.120194	0.291373	0.016365	0.886175	-0.051632	0.65134	0.0980701	0.389873	-0.0548992	0.630844	0.271214	0.0156199	0.0508783	0.656105	-0.019714	0.863087
CFB	darkturquoise	0.191647	0.0906516	0.184932	0.10276	-0.406502	0.000201319	-0.495446	3.44649e-06	-0.292076	0.0090049	0.17485	0.123261	-0.0861786	0.450147	0.457337	2.2632e-05	-0.307101	0.00590655	0.159594	0.160046	-0.220649	0.0506934	-0.40576	0.000207323	-0.111434	0.328218	0.895581	8.31732e-29	0.14943	0.188717	-0.0534123	0.640138	-0.206408	0.0679922	-0.397954	0.000281298	-0.0740354	0.516698	0.0208836	0.85505	0.152228	0.180479	-0.174611	0.123781	-0.0750265	0.511086	-0.101047	0.375576	-0.1883	0.0965378	0.0685524	0.548305
CFH	darkturquoise	0.250085	0.0262274	0.0902335	0.429035	-0.406291	0.000203008	-0.540736	2.68419e-07	-0.333032	0.00270882	0.190896	0.0919478	-0.08969	0.431831	0.525049	6.77734e-07	-0.229244	0.04213	0.120825	0.288829	-0.32161	0.00385028	-0.479393	7.8276e-06	-0.22709	0.0441538	0.886287	1.85297e-27	0.0943999	0.407942	-0.13092	0.250124	-0.262075	0.0196384	-0.502835	2.3294e-06	-0.0574524	0.615017	-0.0515103	0.652108	0.298384	0.0075634	-0.233148	0.0386561	-0.202014	0.0741998	-0.169046	0.136406	-0.239755	0.0333235	0.245106	0.0294695
CFL1	magenta	-0.00829256	0.942178	-0.337396	0.00235996	0.068757	0.547109	0.195492	0.0842442	0.213818	0.0584762	-0.630745	4.66015e-10	-0.0485516	0.670904	-0.0935543	0.412173	-0.0917998	0.421033	0.211027	0.0619242	0.0896264	0.432159	0.307504	0.00583841	0.0938012	0.410935	-0.170393	0.133264	0.19381	0.0870018	-0.024592	0.829668	0.489816	4.61716e-06	0.12777	0.261797	-0.321225	0.00389529	-0.462643	1.7648e-05	0.231852	0.0397819	-0.0341703	0.764972	0.251077	0.0256193	0.368567	0.000831268	0.338295	0.00229333	-0.226973	0.0442662
CFL2	black	-0.0316636	0.781768	-0.687017	2.72914e-12	-0.173735	0.125709	-0.130958	0.249982	-0.0248316	0.828034	-0.162864	0.151547	-0.100624	0.377587	0.429293	7.88745e-05	-0.00607733	0.957608	-0.255556	0.0230193	-0.249855	0.0263707	-0.00245734	0.982852	-0.732039	1.79207e-14	0.0903212	0.428584	-0.00734039	0.948808	-0.194032	0.0866339	0.180796	0.110822	-0.632341	4.08596e-10	-0.265091	0.0182243	-0.27526	0.0140807	0.907713	9.03176e-31	0.0179233	0.875419	-0.0476928	0.676397	0.0996567	0.382212	-0.436387	5.81084e-05	0.171069	0.13171
CHCHD3	magenta	0.195009	0.0850278	0.529572	5.2137e-07	-0.143803	0.206102	-0.290412	0.00942305	-0.139453	0.220302	0.792874	3.10166e-18	0.333326	0.00268394	0.22024	0.0511338	-0.0240879	0.833109	-0.133473	0.240924	0.00213025	0.985134	-0.218628	0.0529022	-0.00313831	0.978101	-0.0283849	0.803888	-0.0465798	0.683543	0.119312	0.294955	-0.356844	0.00124603	-0.180363	0.111694	0.531855	4.56074e-07	0.55493	1.11383e-07	-0.319575	0.00409354	0.17542	0.122024	-0.241891	0.0317366	-0.22356	0.0476459	-0.333079	0.00270487	0.187634	0.0977438
CHCHD6	magenta	0.281844	0.0118564	0.612362	2.01031e-09	-0.122465	0.282288	-0.312782	0.00500762	-0.237819	0.0348177	0.766573	1.8086e-16	0.244438	0.0299289	0.0916074	0.422011	-0.139768	0.219249	0.185523	0.101646	-0.0642616	0.573675	-0.316161	0.00453253	0.23634	0.0359971	0.0466993	0.682775	-0.174268	0.124535	0.0310408	0.785957	-0.415168	0.000142086	0.0148919	0.896361	0.21114	0.0617818	0.380241	0.000547067	-0.454635	2.56485e-05	0.124631	0.273797	-0.0996352	0.382315	-0.358508	0.00117757	0.0610305	0.593132	-0.0384945	0.736254
CHCHD7	blue	0.108268	0.342232	0.238106	0.034593	-0.555804	1.05367e-07	-0.417897	0.000127073	-0.293262	0.00871679	0.031075	0.785727	-0.270008	0.0161057	0.506609	1.90017e-06	-0.5257	6.52788e-07	0.141264	0.214309	-0.000857572	0.994015	-0.227058	0.0441846	-0.0261674	0.818936	0.271985	0.015316	0.645886	1.29761e-10	0.174747	0.123486	0.12758	0.262514	-0.374394	0.00067591	0.172866	0.127642	0.186772	0.0993227	0.0673226	0.555521	-0.35383	0.00137934	-0.00864374	0.939734	0.293261	0.00871704	-0.239387	0.0336027	-0.133888	0.23945
CHDH	turquoise	-0.19501	0.0850273	-0.43902	5.17893e-05	0.41195	0.000161895	0.722793	5.44868e-14	0.272726	0.0150283	-0.199219	0.07838	-0.0287258	0.80158	-0.493545	3.80622e-06	0.418282	0.000125074	-0.589244	1.11173e-08	0.324383	0.00353954	0.618805	1.2174e-09	-0.251312	0.0254769	-0.355404	0.00130818	-0.227889	0.043394	0.0545052	0.633301	0.330599	0.00292272	0.284468	0.0110588	0.1464	0.19794	0.0126643	0.911796	-0.0137728	0.904111	0.234745	0.0373063	-0.131173	0.2492	0.165669	0.144529	-0.0960934	0.399544	-0.087306	0.44422
CHGB	blue	0.15247	0.179779	0.138765	0.22261	-0.36476	0.000949648	-0.479174	7.91346e-06	-0.32658	0.00330937	0.480127	7.54598e-06	-0.0770112	0.499941	0.506046	1.95914e-06	-0.19297	0.0884047	0.0135514	0.905645	-0.367763	0.000855084	-0.383439	0.00048648	-0.378439	0.000584141	0.188404	0.0963514	-0.152193	0.180579	-0.360299	0.00110767	-0.256554	0.0224718	-0.564765	5.90909e-08	-0.0706809	0.535925	-0.0711366	0.533292	0.234335	0.0376487	0.0223597	0.844928	-0.228293	0.0430137	-0.329344	0.00303893	-0.230488	0.0409961	0.109428	0.337054
CHI3L1	red	0.306638	0.0059857	0.0102556	0.928523	-0.413417	0.00015257	-0.541004	2.64094e-07	-0.228316	0.0429917	0.351912	0.00147072	0.0711871	0.533001	0.67164	1.24214e-11	-0.145137	0.201881	-0.0703456	0.537866	-0.475202	9.63181e-06	-0.342004	0.00203589	-0.466104	1.49707e-05	0.251322	0.025471	0.118715	0.297395	-0.267759	0.0170466	-0.106622	0.349663	-0.710236	2.30144e-13	0.104219	0.360693	-0.0619516	0.587555	0.459478	2.04814e-05	-0.00785961	0.945192	-0.241502	0.0320209	-0.0839483	0.462001	-0.437913	5.43623e-05	0.363252	0.00100059
CHID1	blue	0.129055	0.25699	0.163986	0.148709	-0.591337	9.57566e-09	-0.526901	6.08998e-07	-0.376956	0.000616376	0.301175	0.00699323	0.162382	0.152778	0.65565	5.47526e-11	-0.442716	4.39891e-05	0.283661	0.011299	-0.247131	0.0281124	-0.202395	0.0736445	-0.172387	0.128715	0.112241	0.324706	0.279901	0.0124785	-0.203669	0.0718111	0.120229	0.291234	-0.580775	2.01262e-08	-0.0124327	0.913403	-0.170295	0.133492	0.255852	0.0228558	-0.0857322	0.452506	0.0948927	0.405487	0.14611	0.19884	-0.0334641	0.769693	0.0435741	0.702978
CHKB	grey	0.0840275	0.461578	0.199497	0.0779563	-0.360291	0.00110799	-0.259654	0.0208406	-0.308803	0.0056234	0.0767792	0.501237	0.264379	0.01855	0.280061	0.0124264	-0.401803	0.000242227	0.317505	0.00435488	-0.00399383	0.972134	-0.108219	0.342452	0.218545	0.052994	0.14392	0.205727	0.374403	0.000675683	0.323704	0.00361349	0.102022	0.370962	-0.110534	0.332166	0.0504752	0.65866	0.278835	0.0128318	0.0068491	0.95223	-0.462704	1.75972e-05	0.0754546	0.508671	0.176885	0.118888	0.0578987	0.612269	-0.204095	0.0712051
CHL1	salmon	0.23683	0.0356032	0.427601	8.47523e-05	-0.344409	0.00188321	-0.417316	0.00013014	-0.429992	7.65575e-05	0.162949	0.151331	0.0338859	0.766872	0.177765	0.117035	-0.484309	6.11557e-06	0.703314	4.93131e-13	-0.0095535	0.933405	-0.44931	3.27191e-05	0.502604	2.35839e-06	0.1777	0.117173	-0.0510259	0.655171	0.116315	0.307338	-0.300181	0.00719177	0.0442409	0.69865	-0.234804	0.0372574	-0.0672031	0.556224	-0.174085	0.124937	-0.358496	0.00117802	0.207904	0.0659764	-0.289004	0.00979006	0.397084	0.00029089	-0.337477	0.00235394
CHM	turquoise	0.159572	0.160106	0.313116	0.00495884	-0.699573	7.37739e-13	-0.640408	2.07775e-10	-0.393335	0.000335786	0.19034	0.092917	0.0487538	0.669612	0.638655	2.41063e-10	-0.792598	3.24646e-18	0.600713	4.84083e-09	-0.0188024	0.869361	-0.355105	0.00132145	0.164882	0.146473	0.200522	0.0764091	0.546022	1.94356e-07	0.249021	0.0268936	-0.00273257	0.980932	-0.415628	0.000139446	-0.158816	0.16212	0.11922	0.29533	0.135589	0.233481	-0.313219	0.00494375	0.388841	0.000397917	0.249236	0.0267581	-0.00760851	0.946941	-0.355117	0.00132091
CHML	grey	0.0248498	0.82791	0.369303	0.00081	-0.190375	0.0928553	-0.275017	0.0141694	0.012441	0.913346	0.17263	0.12817	0.159956	0.159088	0.139183	0.221204	-0.381954	0.000513814	0.501629	2.48475e-06	0.102961	0.366551	-0.112596	0.323169	0.407671	0.00019218	0.0224395	0.844382	0.346103	0.0017819	0.272187	0.0152369	0.0657877	0.56459	0.0732715	0.521046	-0.116979	0.304569	0.174904	0.123144	-0.234563	0.0374585	-0.193572	0.0873974	0.317482	0.00435794	0.201704	0.0746545	0.279957	0.0124601	-0.215535	0.0564337
CHMP1A	turquoise	0.209308	0.0641294	0.372923	0.000712417	-0.550091	1.51015e-07	-0.469129	1.29469e-05	-0.413136	0.000154317	-0.133173	0.241993	0.0988874	0.385915	0.379132	0.000569624	-0.595483	7.10132e-09	0.635379	3.17457e-10	-0.00941734	0.934352	-0.311377	0.00521787	0.426951	8.71175e-05	0.211881	0.0608526	0.572509	3.53508e-08	0.131605	0.247629	0.0460419	0.687007	-0.101601	0.37295	-0.0246138	0.829519	-0.0136354	0.905063	-0.0436985	0.70217	-0.450222	3.13919e-05	0.221905	0.0493593	0.22875	0.0425873	0.268435	0.0167589	-0.198429	0.0795946
CHMP1B	turquoise	0.2224	0.0488411	0.296702	0.00792654	-0.702709	5.26558e-13	-0.750939	1.58937e-15	-0.472092	1.12147e-05	0.0717901	0.529528	0.0140604	0.902118	0.693298	1.43027e-12	-0.674791	9.17263e-12	0.612113	2.04928e-09	-0.174148	0.124797	-0.526526	6.22364e-07	0.114136	0.31655	0.277168	0.0134016	0.459517	2.04442e-05	0.0573125	0.61588	-0.111827	0.326504	-0.489096	4.79132e-06	-0.139144	0.221335	-0.0731221	0.521898	0.256615	0.0224386	-0.369946	0.00079183	0.226743	0.0444879	0.0813958	0.475775	0.0218544	0.84839	-0.110344	0.333003
CHMP2A	turquoise	0.24456	0.0298445	0.382075	0.000511533	-0.476641	8.97253e-06	-0.55365	1.20778e-07	-0.488421	4.96e-06	0.229905	0.0415242	0.333111	0.00270214	0.408605	0.000185155	-0.456975	2.30165e-05	0.571475	3.78903e-08	-0.0983305	0.388609	-0.416782	0.000133021	0.280327	0.0123396	0.276424	0.013663	0.124046	0.276072	-0.020113	0.860344	-0.221874	0.0493915	-0.213923	0.0583495	-0.0928909	0.41551	-0.0138192	0.90379	0.0243705	0.831179	-0.0734242	0.520175	0.217832	0.0537935	-0.120214	0.291296	0.182372	0.107695	-0.0997389	0.381818
CHMP2B	turquoise	-0.165385	0.145229	-0.570546	4.03169e-08	0.439122	5.1557e-05	0.574264	3.14067e-08	0.22562	0.0455815	-0.43065	7.44347e-05	0.0574908	0.614781	-0.439086	5.1639e-05	0.43651	5.77968e-05	-0.290777	0.00933007	0.130823	0.250477	0.457897	2.20502e-05	-0.154119	0.175061	-0.190406	0.0928014	-0.221053	0.0502612	-0.0840871	0.461259	0.371733	0.00074325	0.284444	0.011066	-0.182639	0.107171	-0.179044	0.114383	0.221921	0.0493423	0.0976227	0.39205	0.0317995	0.780855	0.121557	0.285899	0.163774	0.149242	0.0412309	0.718264
CHMP3	lightyellow	0.0414297	0.716962	0.0828555	0.467871	-0.0915118	0.422498	-0.00729035	0.949156	-0.0319392	0.779916	0.0513075	0.65339	0.599508	5.29063e-09	0.10854	0.341016	-0.0289204	0.800264	0.0930531	0.414693	-0.0107407	0.925152	0.235081	0.0370276	0.115531	0.310634	-0.0976457	0.391937	0.368637	0.000829235	-0.0380927	0.738908	0.300813	0.00706495	-0.00790471	0.944878	0.235146	0.0369736	0.0808488	0.478755	-0.0217347	0.849211	-0.0955267	0.402343	0.0343001	0.764105	0.397998	0.000280816	0.0846294	0.458363	0.121852	0.284723
CHMP4A	turquoise	0.372983	0.000710888	0.377112	0.000612921	-0.387114	0.000424478	-0.669475	1.5266e-11	-0.23362	0.0382533	0.649254	9.66989e-11	0.244722	0.0297324	0.606599	3.11899e-09	-0.236594	0.0357921	0.23991	0.0332062	-0.341295	0.00208302	-0.500736	2.60604e-06	-0.0602707	0.59775	0.157143	0.166644	0.186368	0.100071	-0.0615868	0.589761	-0.337744	0.00233399	-0.499964	2.71527e-06	0.151161	0.183588	0.2626	0.0193859	0.111683	0.327133	-0.140718	0.216102	-0.0795724	0.485748	-0.121419	0.286451	-0.261522	0.0199076	0.345187	0.00183605
CHMP4B	turquoise	0.253921	0.023941	0.353249	0.00140645	-0.662957	2.81086e-11	-0.737397	9.20918e-15	-0.489093	4.79199e-06	0.302777	0.00668335	0.0497728	0.66312	0.70369	4.73431e-13	-0.529611	5.20197e-07	0.395342	0.000311019	-0.243744	0.0304125	-0.564791	5.89899e-08	-0.00942395	0.934306	0.266996	0.0173765	0.397272	0.000288789	-0.0127744	0.911033	-0.217855	0.0537673	-0.542272	2.44517e-07	0.0695462	0.542508	0.0930058	0.414931	0.20507	0.0698364	-0.358091	0.00119439	0.0882167	0.439464	-0.0368029	0.747448	-0.185338	0.101993	0.0777615	0.49576
CHMP6	turquoise	0.00498969	0.965189	0.185399	0.101879	-0.200635	0.0762394	-0.332544	0.00275058	-0.237281	0.0352432	0.383353	0.000488025	-0.040799	0.721093	0.228812	0.042529	-0.136809	0.229261	0.143115	0.208301	-0.125064	0.27212	-0.283381	0.0113833	-0.0641215	0.574512	0.114021	0.317043	-0.210802	0.0622098	-0.14095	0.215338	-0.137649	0.226388	-0.211631	0.0611652	-0.137691	0.226245	0.128695	0.258332	0.00767457	0.946481	-0.153371	0.177189	-0.203326	0.0723013	-0.363491	0.000992361	0.0224977	0.843983	0.0103825	0.927641
CHMP7	brown	-0.156699	0.167861	-0.374992	0.000661559	0.526428	6.25909e-07	0.804009	4.62718e-19	0.510913	1.50185e-06	-0.361442	0.00106506	0.341612	0.00206184	-0.62087	1.03411e-09	0.368021	0.000847382	-0.241087	0.0323261	0.37372	0.000692416	0.896751	5.51238e-29	0.134775	0.236323	-0.297531	0.00774567	-0.023774	0.835253	0.0815626	0.474868	0.694887	1.21151e-12	0.567455	4.9505e-08	-0.0366007	0.748789	-0.106926	0.348282	-0.166567	0.142335	0.206189	0.0682909	0.111224	0.329135	0.500602	2.6246e-06	0.386236	0.000438596	-0.174793	0.123386
CHN1	turquoise	-0.204963	0.0699853	-0.541283	2.59658e-07	0.586617	1.33895e-08	0.870298	2.15248e-25	0.409511	0.000178569	-0.52563	6.55443e-07	0.136653	0.229798	-0.738666	7.84802e-15	0.395758	0.000306092	-0.239731	0.0333414	0.434852	6.21157e-05	0.757887	6.17406e-16	0.116604	0.306132	-0.335654	0.0024941	-0.168365	0.138015	0.196547	0.0825498	0.511374	1.46417e-06	0.634185	3.50672e-10	-0.237919	0.0347391	-0.0919893	0.420071	-0.0535555	0.639241	0.234373	0.0376168	0.327846	0.00318292	0.327516	0.00321547	0.335492	0.00250693	-0.283381	0.0113834
CHN2	blue	-0.120737	0.289186	-0.220337	0.0510294	0.428003	8.33217e-05	0.57429	3.13513e-08	0.302565	0.00672364	-0.383229	0.00049027	-0.0139192	0.903096	-0.658536	4.21667e-11	0.14037	0.217252	0.0899153	0.430671	0.331949	0.00280228	0.381257	0.000527115	0.361148	0.00107587	-0.2653	0.0181296	-0.146497	0.19764	0.184332	0.103901	0.17437	0.12431	0.662833	2.84337e-11	-0.334348	0.00259907	-0.101614	0.372886	-0.251262	0.0255072	0.217826	0.0537993	0.502266	2.40148e-06	0.148005	0.193014	0.452551	2.82268e-05	-0.443736	4.20366e-05
CHORDC1	grey	0.208691	0.0649356	-0.128097	0.26057	-0.0124597	0.913216	-0.248697	0.0270995	0.18111	0.110194	0.0118892	0.917175	0.0246523	0.829257	0.210523	0.0625649	-0.105165	0.356326	0.235933	0.0363279	-0.369788	0.000796251	-0.120225	0.29125	-0.0317342	0.781293	0.213901	0.0583768	0.05359	0.639024	-0.160386	0.157957	0.0541012	0.635825	-0.163589	0.149709	-0.37464	0.000669968	-0.0769758	0.500138	0.270304	0.0159853	-0.198309	0.0797812	0.0250849	0.826307	0.0309995	0.786235	0.0600644	0.599006	0.0788517	0.489719
CHP1	magenta	0.166762	0.141861	0.383699	0.000481846	-0.38979	0.000383988	-0.515054	1.19403e-06	-0.191484	0.0909316	0.657802	4.50742e-11	0.232381	0.0393191	0.503027	2.30551e-06	-0.22993	0.0415011	0.0521523	0.648058	-0.0990345	0.385206	-0.328715	0.00309865	-0.096488	0.397603	0.144496	0.203901	0.156555	0.168257	0.133207	0.241871	-0.242297	0.0314428	-0.435281	6.09702e-05	0.279075	0.0127517	0.480775	7.30549e-06	0.0159857	0.888796	-0.259764	0.0207847	-0.236097	0.0361941	-0.101137	0.375148	-0.399704	0.00026287	0.195013	0.0850221
CHPT1	blue	0.135051	0.235357	0.0635875	0.57771	-0.440828	4.78246e-05	-0.619771	1.12806e-09	-0.311452	0.00520643	0.329893	0.00298761	-0.0668346	0.558396	0.691497	1.7243e-12	-0.186716	0.0994258	0.0105114	0.926745	-0.49218	4.08615e-06	-0.467897	1.3738e-05	-0.42426	9.75724e-05	0.235058	0.0370459	0.105402	0.355236	-0.305298	0.00622019	-0.227313	0.0439405	-0.717353	1.02688e-13	0.0934064	0.412916	-0.0376326	0.741951	0.413913	0.000149529	-0.143234	0.207921	-0.331269	0.00286238	-0.174702	0.123583	-0.406067	0.000204817	0.393883	0.000328842
CHRD	black	0.183627	0.105252	0.428179	8.27008e-05	-0.0840476	0.46147	-0.0295989	0.795678	-0.212629	0.0599261	0.263949	0.018749	0.226587	0.0446387	0.0415516	0.716165	-0.0269295	0.813757	-0.0596743	0.601386	0.174886	0.123183	-0.0196498	0.863528	0.145439	0.200932	0.0148362	0.896747	0.122156	0.283511	-0.0471671	0.679769	-0.0660143	0.563246	0.037733	0.741286	0.544728	2.10445e-07	0.204919	0.0700469	-0.344503	0.00187743	0.00369672	0.974206	-0.247162	0.0280918	-0.0446728	0.695851	-0.0186099	0.870687	0.0341812	0.764899
CHRM1	green	0.102607	0.368207	0.557342	9.55237e-08	-0.18309	0.106293	-0.0781063	0.493846	-0.231464	0.0401245	0.115343	0.311425	-0.0502131	0.660323	-0.152509	0.179664	-0.442873	4.36832e-05	0.473235	1.06068e-05	0.275501	0.0139934	-0.109307	0.337594	0.68994	2.02445e-12	-0.0471997	0.67956	0.0887437	0.436725	0.296255	0.00802542	-0.01798	0.875028	0.398276	0.000277813	0.0428977	0.707379	0.240825	0.0325201	-0.576905	2.62513e-08	-0.199072	0.0786048	0.282526	0.0116445	-0.0448024	0.695012	0.397988	0.000280929	-0.511254	1.4739e-06
CHST1	green	0.181263	0.109889	0.575528	2.88287e-08	-0.159501	0.160294	-0.143415	0.207339	-0.184739	0.103125	0.194584	0.085723	0.401566	0.000244485	-0.0217742	0.84894	-0.295886	0.00810794	0.551682	1.36706e-07	0.154509	0.173958	-0.0599022	0.599995	0.654967	5.82168e-11	-0.0343317	0.763893	0.21108	0.0618576	0.218198	0.053382	-0.0325265	0.775975	0.291075	0.00925447	0.167464	0.140168	0.0943845	0.408019	-0.512452	1.37964e-06	-0.177364	0.117878	0.138775	0.222575	0.0831187	0.466454	0.499621	2.76522e-06	-0.217094	0.0546298
CHST10	grey	0.0134324	0.90647	0.16017	0.158525	0.110645	0.331674	0.218987	0.0525032	0.150079	0.186783	0.115956	0.308843	0.181049	0.110315	-0.271343	0.0155685	-0.136913	0.228903	0.252149	0.0249756	0.205983	0.0685738	0.291449	0.00916062	0.424227	9.77077e-05	0.0584918	0.608624	0.0138995	0.903233	0.212478	0.0601124	0.223872	0.0473276	0.39765	0.000284618	-0.0992627	0.384106	0.0132436	0.907779	-0.36362	0.000987932	0.0390472	0.732609	0.272556	0.0150941	0.208669	0.0649649	0.447521	3.54765e-05	-0.390245	0.000377465
CHTOP	darkgrey	-0.084046	0.461478	-0.339941	0.00217569	0.550752	1.44903e-07	0.264705	0.0184001	0.750694	1.6423e-15	-0.238831	0.0340296	-0.152776	0.178895	-0.282372	0.011692	0.398452	0.000275928	-0.141692	0.212908	-0.0178633	0.875833	0.20567	0.0690041	-0.0932591	0.413656	-0.138278	0.224252	-0.139856	0.218957	0.0520322	0.648814	0.118913	0.296585	0.182841	0.106777	-0.274163	0.0144845	-0.136428	0.230572	0.111416	0.328296	0.00249886	0.982563	0.0435299	0.703266	0.0856748	0.45281	-0.00979623	0.931717	0.237244	0.0352721
CHUK	turquoise	-0.181923	0.108578	-0.504311	2.15163e-06	0.412123	0.000160765	0.718234	9.27596e-14	0.262645	0.0193642	-0.49017	4.53357e-06	0.157319	0.166164	-0.518421	9.88636e-07	0.366766	0.000885476	-0.294838	0.00834659	0.155646	0.170774	0.641008	1.97416e-10	-0.0319332	0.779957	-0.250556	0.0259371	0.0319119	0.7801	0.00762041	0.946858	0.497405	3.10921e-06	0.415625	0.000139465	-0.0150711	0.895121	-0.140565	0.216606	0.038987	0.733005	0.0455551	0.690146	0.10643	0.350536	0.410165	0.000173945	0.261292	0.0200208	-0.073015	0.52251
CIAO1	turquoise	-0.180042	0.112343	-0.504558	2.12316e-06	0.618078	1.28898e-09	0.815246	5.97192e-20	0.378289	0.000587346	-0.353225	0.0014076	0.0715106	0.531137	-0.700411	6.74492e-13	0.581304	1.94045e-08	-0.483035	6.52178e-06	0.220853	0.0504743	0.634472	3.42396e-10	-0.117659	0.301746	-0.397092	0.000290803	-0.370372	0.000779994	-0.100606	0.377672	0.339715	0.00219151	0.49783	3.04026e-06	-0.121625	0.285626	-0.125927	0.268798	-0.0462948	0.685377	0.368483	0.000833742	0.0664598	0.560609	0.079223	0.487671	0.155581	0.170955	-0.043488	0.703538
CIAO3	royalblue	-0.108622	0.340646	-0.323922	0.00358955	0.0538429	0.637441	0.256796	0.0223406	0.299617	0.00730675	-0.190245	0.0930828	-0.07475	0.512648	-0.0525218	0.645731	-0.0648707	0.570041	-0.11232	0.324364	0.224991	0.0462032	0.528929	5.41301e-07	-0.124194	0.275496	-0.134869	0.235993	0.225759	0.0454446	0.0969005	0.395579	0.74964	1.89032e-15	0.032162	0.77842	-0.169907	0.134392	0.0668485	0.558314	0.155354	0.171587	-0.141474	0.213619	0.0536573	0.638603	0.470201	1.22931e-05	0.0373709	0.743683	-0.18785	0.0973517
CIAPIN1	blue	-0.258998	0.0211774	-0.407537	0.000193204	0.830939	2.67851e-21	0.887229	1.36973e-27	0.587963	1.21752e-08	-0.303993	0.0064562	-0.107284	0.346661	-0.871763	1.43003e-25	0.640524	2.05732e-10	-0.473052	1.07023e-05	0.363363	0.000996773	0.606745	3.08467e-09	0.0387743	0.734408	-0.286013	0.0106115	-0.387108	0.000424584	0.0960341	0.399837	0.239209	0.033739	0.705509	3.88183e-13	-0.0709751	0.534225	0.029866	0.793875	-0.269488	0.016319	0.198912	0.0788509	-0.0337079	0.768062	0.0276854	0.808628	0.203892	0.0714936	-0.0812256	0.476701
CIRBP	turquoise	-0.268886	0.0165694	-0.336019	0.00246545	0.736182	1.07258e-14	0.669811	1.47862e-11	0.799419	1.02851e-18	-0.347723	0.00168965	0.0204831	0.8578	-0.629372	5.21496e-10	0.567528	4.92668e-08	-0.346783	0.00174262	0.240378	0.0328535	0.601143	4.68897e-09	0.0300557	0.792595	-0.306469	0.00601481	-0.17389	0.125366	0.0946573	0.406659	0.366273	0.000900886	0.525589	6.56988e-07	0.000647706	0.99548	-0.100415	0.378583	-0.176759	0.119156	0.0988903	0.385901	-0.140924	0.215425	0.210037	0.0631864	0.1939	0.0868518	0.110671	0.331561
CISD1	blue	0.00981842	0.931563	0.171588	0.130525	-0.590023	1.0518e-08	-0.459437	2.05209e-05	-0.418401	0.000124465	-0.0284255	0.803612	0.0762491	0.504205	0.609582	2.48749e-09	-0.501062	2.5611e-06	0.0912059	0.424057	-0.041257	0.718093	-0.244155	0.0301251	-0.125386	0.270879	0.267576	0.0171252	0.640914	1.99006e-10	0.116963	0.304635	0.0362822	0.750904	-0.49641	3.27633e-06	0.291065	0.00925698	0.186849	0.0991815	0.215083	0.0569658	-0.306392	0.00602814	0.0143838	0.899878	0.279517	0.012605	-0.356199	0.00127355	-0.0463045	0.685315
CISD2	yellow	0.0788751	0.48959	0.294961	0.00831818	-0.520198	8.94165e-07	-0.367103	0.000875105	-0.349405	0.00159844	-0.190269	0.0930398	0.14083	0.215732	0.404625	0.000216828	-0.592642	8.71938e-09	0.411504	0.000164834	0.171441	0.130859	-0.220365	0.0509988	0.250519	0.0259598	0.172763	0.127871	0.74449	3.71985e-15	0.366069	0.000907321	-0.00463719	0.967647	-0.184104	0.104336	0.15232	0.180212	0.202814	0.0730372	-0.0133997	0.906697	-0.349036	0.00161804	0.295452	0.00820615	0.383379	0.000487567	-0.0131104	0.908702	-0.314001	0.00483138
CISD3	grey	0.0487062	0.669916	0.163486	0.149968	-0.142259	0.211066	-0.094136	0.40926	-0.118646	0.29768	0.240305	0.0329087	0.260551	0.0203883	0.181927	0.10857	-0.120443	0.29037	-0.033418	0.770002	0.121886	0.284587	-0.0177454	0.876646	-0.0215599	0.850409	-0.00582234	0.959385	0.295724	0.00814452	0.180306	0.111809	0.0293193	0.797567	-0.120487	0.290192	0.279152	0.0127259	0.345216	0.00183431	-0.0489633	0.668276	-0.200722	0.0761095	-0.00469129	0.96727	0.163688	0.149461	-0.143142	0.208216	0.010219	0.928777
CIT	turquoise	-0.122336	0.282798	-0.220561	0.0507873	0.600221	5.01974e-09	0.88521	2.60853e-27	0.280539	0.0122712	-0.364164	0.000969483	0.0860062	0.451057	-0.827467	5.46818e-21	0.538478	3.0758e-07	-0.464334	1.62889e-05	0.352253	0.00145408	0.618062	1.29066e-09	0.173841	0.125474	-0.327866	0.00318102	-0.243638	0.0304868	0.0227513	0.842247	0.273016	0.0149174	0.725302	4.04772e-14	0.196078	0.0832995	0.0661604	0.562381	-0.392822	0.00034239	0.189116	0.0950756	-0.0740029	0.516883	0.0738774	0.517596	0.248113	0.0274737	-0.126912	0.265043
CKAP4	green	0.103515	0.363962	0.298783	0.00747946	-0.040333	0.724151	-0.00578841	0.959621	-0.0786465	0.490853	0.282616	0.0116167	0.464773	1.59522e-05	-0.114059	0.31688	-0.189389	0.0945914	0.451751	2.92792e-05	0.15	0.187016	0.122016	0.28407	0.48124	7.13744e-06	-0.0937541	0.411171	-0.0972738	0.393752	0.196383	0.0828117	-0.00500172	0.965105	0.275489	0.0139975	-0.108131	0.342849	0.0203081	0.859003	-0.312079	0.00511193	0.167541	0.139983	0.465389	1.54905e-05	0.0796932	0.485083	0.433176	6.67847e-05	-0.282088	0.0117801
CKAP5	brown	-0.174044	0.125027	-0.494103	3.69713e-06	0.446718	3.67834e-05	0.816389	4.81233e-20	0.413564	0.000151664	-0.527654	5.82989e-07	0.268288	0.0168214	-0.612385	2.00675e-09	0.260102	0.0206137	-0.145652	0.200267	0.386203	0.000439135	0.894002	1.43765e-28	0.146091	0.198899	-0.371566	0.000747669	-0.0125705	0.912447	0.110323	0.333092	0.749418	1.94693e-15	0.5616	7.26228e-08	-0.186763	0.0993394	-0.214893	0.0571903	-0.0437344	0.701937	0.165267	0.14552	0.288824	0.00983794	0.55086	1.43929e-07	0.434227	6.38188e-05	-0.321206	0.00389746
CKB	turquoise	0.283658	0.0112999	0.518318	9.94372e-07	-0.572815	3.46305e-08	-0.851167	2.95625e-23	-0.315244	0.00465738	0.642785	1.69583e-10	0.172416	0.128651	0.755633	8.41939e-16	-0.433417	6.60939e-05	0.331676	0.00282628	-0.307903	0.00577151	-0.574383	3.11548e-08	-0.0423033	0.711254	0.320637	0.00396495	0.253653	0.0240951	-0.0650558	0.568938	-0.2914	0.0091727	-0.610268	2.3606e-09	0.179694	0.113052	0.216152	0.0557142	0.08687	0.446507	-0.197627	0.0808429	-0.165603	0.144692	-0.122837	0.280816	-0.288715	0.0098669	0.237367	0.0351751
CKM	turquoise	0.278503	0.0129437	0.528833	5.44357e-07	-0.579823	2.14936e-08	-0.836267	8.67683e-22	-0.374195	0.000680741	0.600105	5.06317e-09	0.219541	0.0518941	0.715166	1.31935e-13	-0.463311	1.70991e-05	0.371677	0.00074473	-0.315333	0.0046451	-0.581446	1.92146e-08	0.0104189	0.927388	0.28542	0.0107812	0.213905	0.0583716	-0.0359863	0.75287	-0.351703	0.00148104	-0.559635	8.24537e-08	0.163327	0.150371	0.240883	0.0324776	0.0607907	0.594588	-0.142223	0.211182	-0.0855341	0.453555	-0.150126	0.186641	-0.266513	0.0175883	0.173165	0.126974
CKMT1B	turquoise	-0.105687	0.353928	0.000359797	0.997489	0.3189	0.00417723	0.321094	0.0039107	0.230706	0.0408	-0.0334584	0.769731	-0.00272642	0.980975	-0.32004	0.00403673	0.219368	0.0520836	-0.196208	0.0830912	0.182057	0.108313	0.251826	0.0251681	0.0193827	0.865366	-0.150007	0.186994	-0.0687273	0.547282	0.0539215	0.636949	0.0895968	0.432312	0.274122	0.0144996	0.085101	0.455853	0.0408516	0.720748	-0.259089	0.02113	0.231495	0.0400966	0.0283492	0.804129	0.0222759	0.845502	0.116212	0.307769	-0.101727	0.372353
CKMT2	darkgreen	0.00160586	0.988794	-0.0130653	0.909015	-0.127669	0.262178	0.0632685	0.579624	-0.127469	0.262932	-0.0182473	0.873185	0.0997349	0.381837	0.0913251	0.423449	0.0224794	0.844108	-0.24704	0.0281722	0.306809	0.00595637	0.117411	0.302771	-0.0792963	0.487267	-0.111399	0.328371	0.153001	0.178247	0.249802	0.0264034	0.1413	0.214191	-0.106704	0.349292	0.405529	0.000209224	0.230831	0.0406878	0.0832959	0.4655	0.0216759	0.849614	-0.101657	0.372684	0.14122	0.214453	-0.291266	0.00920631	0.0518138	0.650192
CLASP1	turquoise	-0.302347	0.00676526	-0.551656	1.36928e-07	0.720784	6.89726e-14	0.878948	1.7858e-26	0.607642	2.88254e-09	-0.411392	0.000165578	0.0485106	0.671165	-0.665994	2.11906e-11	0.641902	1.82903e-10	-0.671074	1.31115e-11	0.274406	0.0143941	0.755241	8.88279e-16	-0.188202	0.0967156	-0.373635	0.000694513	-0.156672	0.167936	0.0750573	0.510912	0.463306	1.7103e-05	0.467658	1.38968e-05	0.153144	0.177839	0.0640947	0.574672	-0.0338898	0.766846	0.170362	0.133336	-0.0892955	0.433868	0.275089	0.0141431	-0.0627172	0.582938	0.0610272	0.593152
CLASP2	turquoise	-0.220536	0.0508143	-0.513894	1.27364e-06	0.80651	2.96784e-19	0.85514	1.12799e-23	0.614139	1.75259e-09	-0.600971	4.74905e-09	0.0568313	0.618851	-0.809802	1.63795e-19	0.614139	1.75261e-09	-0.291091	0.00925057	0.267305	0.0172424	0.642566	1.72801e-10	0.146369	0.198036	-0.340922	0.00210816	-0.239427	0.0335728	0.0189676	0.868224	0.341049	0.00209961	0.700921	6.38575e-13	-0.122042	0.283966	-0.22364	0.0475643	-0.104623	0.358823	0.16741	0.140297	0.0608278	0.594362	0.189223	0.0948868	0.34533	0.00182748	-0.0178436	0.875968
CLCC1	red	0.0995778	0.382591	-0.0393517	0.730603	-0.307678	0.00580915	-0.531796	4.57657e-07	-0.0201697	0.859954	0.331044	0.00288255	0.0572894	0.616023	0.676085	8.09024e-12	-0.0375705	0.742362	-0.0853624	0.454465	-0.489122	4.78479e-06	-0.267206	0.0172853	-0.517977	1.01364e-06	0.137129	0.228163	0.191661	0.0906285	-0.246151	0.0287625	-0.108397	0.341655	-0.741081	5.77211e-15	0.108388	0.341692	-0.145188	0.20172	0.467498	1.40039e-05	0.0152881	0.89362	-0.321264	0.00389075	0.0688665	0.546469	-0.454445	2.58743e-05	0.541481	2.56556e-07
CLCN3	yellow	0.114665	0.314298	0.238194	0.0345244	-0.51052	1.53466e-06	-0.383274	0.00048945	-0.177266	0.118084	-0.129268	0.256199	0.292455	0.00891202	0.510078	1.57238e-06	-0.497751	3.05289e-06	0.288632	0.00988909	-0.0160254	0.888521	-0.0360532	0.752426	0.151936	0.181326	0.111358	0.328548	0.850502	3.46477e-23	0.171172	0.131474	0.222587	0.0486466	-0.298353	0.00756999	0.323578	0.00362732	0.0790185	0.488799	0.080613	0.480043	-0.290476	0.00940678	0.0614042	0.590867	0.607626	2.88583e-09	-0.12088	0.288609	-0.0318158	0.780745
CLCN6	brown	-0.0567552	0.619322	-0.112836	0.322133	0.0524745	0.646029	0.333363	0.00268088	0.134832	0.236123	-0.200877	0.075878	0.549613	1.55588e-07	-0.0469008	0.68148	0.122229	0.283222	-0.246366	0.0286183	0.184638	0.103317	0.561417	7.34928e-08	-0.038663	0.735142	-0.182853	0.106754	0.442114	4.51796e-05	0.0852371	0.45513	0.516445	1.10467e-06	0.0588112	0.606665	0.438173	5.37479e-05	0.0523293	0.646943	-0.00093922	0.993446	0.0472738	0.679085	0.0177795	0.87641	0.616016	1.51467e-09	-0.0491789	0.666901	0.084786	0.457529
CLCN7	brown	-0.117317	0.30316	-0.200261	0.0768008	0.411193	0.00016691	0.540446	2.73163e-07	0.450898	3.04413e-05	-0.348561	0.00164363	0.392492	0.000346717	-0.416482	0.000134664	0.295747	0.00813938	-0.139745	0.219326	0.214235	0.0579753	0.642673	1.71221e-10	0.179229	0.114003	-0.304729	0.00632216	0.231377	0.0402017	0.101996	0.371085	0.518164	1.00306e-06	0.436345	5.82159e-05	0.145584	0.200478	-0.104764	0.358171	-0.154253	0.17468	0.0758213	0.506607	0.167978	0.138938	0.579681	2.17034e-08	0.23568	0.0365342	0.0391363	0.732021
CLDN11	black	0.0884098	0.43846	-0.459468	2.04909e-05	-0.357852	0.00120412	-0.346956	0.00173277	-0.195297	0.0845606	-0.0139993	0.902542	0.0582816	0.609914	0.586985	1.3046e-08	-0.133196	0.24191	-0.0591155	0.604802	-0.292137	0.00899	-0.16564	0.144599	-0.579191	2.24486e-08	0.183372	0.105746	0.186163	0.10045	-0.0871665	0.444951	0.0125762	0.912408	-0.692454	1.56155e-12	-0.160484	0.1577	-0.149575	0.188283	0.839984	3.85774e-22	-0.0832471	0.465763	0.0469415	0.681218	0.15899	0.161655	-0.452684	2.80551e-05	0.246571	0.0284822
CLDND1	black	0.0821982	0.471421	-0.483527	6.36201e-06	-0.459897	2.00834e-05	-0.353906	0.0013758	-0.252018	0.0250535	-0.14952	0.188447	-0.0412961	0.717837	0.657429	4.66251e-11	-0.234447	0.0375551	-0.0574793	0.614852	-0.317081	0.0044103	-0.133122	0.242175	-0.594171	7.80925e-09	0.202744	0.0731391	0.350835	0.00152443	-0.111482	0.328009	0.157215	0.166448	-0.746262	2.95243e-15	-0.131731	0.247175	-0.196167	0.0831566	0.869827	2.45217e-25	-0.129353	0.255887	0.0319507	0.779839	0.274344	0.0144173	-0.461508	1.86193e-05	0.17032	0.133434
CLEC14A	yellow	0.0291828	0.79849	-0.0275653	0.809442	-0.188014	0.0970557	-0.00564762	0.960603	-0.055922	0.624483	-0.0931674	0.414117	0.157651	0.165262	0.23098	0.0405541	-0.104158	0.360976	-0.154825	0.173069	0.115292	0.311644	0.196624	0.0824263	-0.11273	0.322587	-0.0511777	0.65421	0.413654	0.000151107	0.0680207	0.551419	0.34656	0.0017554	-0.196028	0.0833788	0.324567	0.00351966	0.160757	0.156985	0.127439	0.263048	-0.174511	0.124002	-0.0226741	0.842775	0.340212	0.00215686	-0.217295	0.0544014	0.0247712	0.828446
CLEC16A	yellow	0.136355	0.230826	0.0326502	0.775145	-0.403285	0.000228564	-0.222109	0.0491457	-0.224048	0.0471496	-0.195912	0.0835652	0.0741287	0.516169	0.354635	0.00134255	-0.358311	0.0011855	0.200966	0.0757454	0.0341255	0.765271	-0.0432516	0.705075	0.0591524	0.604575	0.215641	0.0563096	0.624717	7.60589e-10	0.118792	0.297081	0.340278	0.0021523	-0.213506	0.0588541	0.0504657	0.65872	0.0172951	0.879752	0.191469	0.0909574	-0.427536	8.49885e-05	0.113983	0.317203	0.399048	0.000269643	-0.00192576	0.986561	-0.0550311	0.630022
CLEC2L	red	0.0663927	0.561007	-0.173631	0.125937	-0.414131	0.00014821	-0.394522	0.000320926	-0.166467	0.142577	0.197724	0.080691	0.0845549	0.45876	0.630711	4.67322e-10	-0.228863	0.0424821	-0.180601	0.111214	-0.0753073	0.509501	-0.173808	0.125547	-0.528509	5.54709e-07	0.090403	0.428164	0.356091	0.00127822	0.174428	0.124184	-0.0197024	0.863167	-0.704289	4.43519e-13	0.167496	0.14009	0.260715	0.0203065	0.554678	1.13173e-07	-0.0880032	0.440576	0.000965166	0.993264	0.241222	0.0322264	-0.707101	3.25883e-13	0.168027	0.13882
CLEC3B	blue	0.124285	0.275142	0.123119	0.279706	-0.449306	3.27249e-05	-0.262858	0.0192623	-0.318144	0.0042727	0.0684503	0.548902	0.104295	0.360339	0.358976	0.00115892	-0.489594	4.67009e-06	0.316587	0.00447553	0.26699	0.0173793	-0.0665389	0.560142	0.0853228	0.454676	0.0477851	0.675806	0.419249	0.000120188	0.32694	0.00327296	0.151317	0.183131	-0.222135	0.0491182	-0.0273086	0.811183	0.151154	0.183609	0.121292	0.286957	-0.101714	0.372415	0.281867	0.0118491	0.269961	0.0161248	0.0298567	0.793938	-0.314473	0.00476464
CLIC1	blue	0.313798	0.00486031	0.117685	0.301639	-0.539826	2.83602e-07	-0.639405	2.26233e-10	-0.232085	0.0395775	0.21483	0.057266	0.0491495	0.667089	0.711041	2.1033e-13	-0.392882	0.000341617	0.240613	0.0326782	-0.433265	6.65277e-05	-0.328974	0.00307392	-0.185573	0.101552	0.450922	3.04071e-05	0.360504	0.0010999	-0.220649	0.0506936	-0.0299751	0.793139	-0.620181	1.09207e-09	-0.00763448	0.94676	-0.0900745	0.429852	0.353139	0.00141166	-0.195741	0.0838415	-0.230851	0.0406694	0.121532	0.285999	-0.222493	0.0487446	0.187902	0.0972584
CLIC2	cyan	0.194172	0.0864015	0.149872	0.187396	-0.12487	0.272872	0.0364192	0.749994	-0.013144	0.908469	0.282343	0.0117008	0.317828	0.00431322	0.116605	0.306125	-0.0740441	0.516649	-0.104254	0.36053	0.174882	0.123191	0.243061	0.0308951	-0.0154401	0.892568	0.0103572	0.927817	0.309357	0.0055338	0.16874	0.137128	0.267504	0.0171562	-0.0701505	0.538997	0.326247	0.00334343	0.337943	0.00231922	-0.172979	0.127387	0.14491	0.202593	-0.00794103	0.944625	0.334588	0.00257953	-0.0817185	0.474021	0.0155949	0.891498
CLIC4	black	-0.0219562	0.847693	-0.696598	1.01189e-12	-0.230241	0.0412192	-0.185221	0.102214	-0.0325533	0.775795	-0.119476	0.294289	0.0360652	0.752346	0.5025	2.37153e-06	-0.0482151	0.673054	-0.127589	0.262482	-0.303724	0.00650585	0.0496816	0.663701	-0.684668	3.46059e-12	0.108525	0.341079	0.045896	0.687947	-0.196946	0.0819165	0.227026	0.0442158	-0.67358	1.0311e-11	-0.338789	0.00225747	-0.35172	0.00148016	0.958672	8.72885e-44	0.0601348	0.598578	0.0559655	0.624213	0.216428	0.0553951	-0.359366	0.0011436	0.192328	0.08949
CLINT1	blue	-0.192778	0.0887291	-0.00264203	0.981564	0.613077	1.90253e-09	0.441258	4.69244e-05	0.572771	3.47334e-08	-0.255683	0.0229488	0.0462323	0.68578	-0.588691	1.1563e-08	0.387707	0.000415186	0.0158432	0.889781	0.228585	0.042741	0.38637	0.000436419	0.351211	0.00150546	-0.283207	0.0114361	-0.153159	0.177796	0.00573673	0.959981	0.273411	0.0147668	0.616841	1.42022e-09	-0.0797669	0.484678	-0.0600762	0.598935	-0.413142	0.000154276	0.0136255	0.905132	-0.0758763	0.506298	0.0729151	0.52308	0.437031	5.65004e-05	0.0448999	0.694381
CLIP1	brown	-0.206626	0.067696	-0.439179	5.14269e-05	0.502701	2.34616e-06	0.509197	1.65021e-06	0.49309	3.89759e-06	0.0290207	0.799586	0.112237	0.324723	-0.349303	0.00160384	0.505878	1.97696e-06	-0.37818	0.000589673	0.0542031	0.635188	0.602872	4.12418e-09	-0.281932	0.0118289	-0.309193	0.00556022	-0.411766	0.000163097	-0.189059	0.095178	0.443031	4.33767e-05	0.165218	0.145641	-0.167745	0.139495	-0.124038	0.276103	0.112055	0.325513	0.269007	0.016519	-0.0718151	0.529385	0.0794156	0.48661	0.062122	0.586526	0.174475	0.12408
CLIP2	brown	0.017996	0.874918	-0.22468	0.0465137	0.347063	0.00172669	0.264308	0.0185828	0.458201	2.17405e-05	-0.107988	0.34349	0.341107	0.00209565	-0.257667	0.0218743	0.241927	0.0317106	0.0428261	0.707845	0.0239959	0.833737	0.425383	9.30734e-05	0.12703	0.264595	-0.279479	0.0126174	-0.262489	0.0194387	4.58983e-05	0.99968	0.355427	0.00130718	0.254759	0.0234646	-0.175526	0.121795	-0.196964	0.081888	0.0542129	0.635126	0.131354	0.248542	0.0649959	0.569295	0.13537	0.234243	0.228587	0.0427388	0.050378	0.659276
CLIP3	blue	-0.135716	0.233036	-0.105945	0.352749	0.363478	0.000992817	0.489378	4.72239e-06	0.110547	0.332108	-0.512723	1.35906e-06	-0.0137185	0.904488	-0.593004	8.49513e-09	0.227027	0.0442143	0.0571804	0.616695	0.284689	0.0109938	0.254429	0.0236512	0.407284	0.000195158	-0.0141104	0.901772	-0.131137	0.249332	0.0485162	0.67113	0.220753	0.0505818	0.636626	2.85984e-10	-0.0802366	0.482102	-0.204439	0.0707203	-0.250296	0.0260973	-0.0597624	0.600848	0.174905	0.12314	-0.00287975	0.979905	0.497102	3.15932e-06	-0.160896	0.156621
CLMN	black	-0.195165	0.0847737	-0.808778	1.97308e-19	0.0915525	0.422291	0.184294	0.103973	0.0796797	0.485158	-0.279785	0.0125164	-0.0338045	0.767416	0.119667	0.293512	0.285395	0.0107885	-0.41856	0.00012365	-0.174158	0.124775	0.188122	0.0968594	-0.706192	3.60179e-13	-0.0670333	0.557224	-0.06397	0.575419	-0.157142	0.166647	0.145043	0.202174	-0.385387	0.000452658	-0.224991	0.0462032	-0.259354	0.0209941	0.785059	1.10146e-17	0.103315	0.364896	0.0353661	0.756997	0.186764	0.0993387	-0.390455	0.000374488	0.246297	0.0286643
CLNS1A	turquoise	0.199356	0.0781713	0.144674	0.203338	-0.347802	0.00168525	-0.62325	8.55516e-10	-0.208998	0.0645334	0.419235	0.000120258	0.141211	0.21448	0.599878	5.14865e-09	-0.105336	0.35554	0.140937	0.21538	-0.484302	6.11771e-06	-0.460656	1.93805e-05	-0.251717	0.025233	0.142166	0.211367	0.0405896	0.722466	-0.215563	0.056401	-0.290629	0.00936772	-0.580003	2.12274e-08	0.0421212	0.712442	0.023746	0.835444	0.353368	0.00140087	-0.077427	0.497622	-0.163345	0.150327	-0.198605	0.0793231	-0.307135	0.00590074	0.459198	2.07516e-05
CLPB	grey	0.0772795	0.498444	0.25723	0.0221071	-0.204579	0.0705238	-0.14668	0.197074	-0.189133	0.0950467	0.351346	0.00149871	0.087068	0.445468	0.173092	0.127136	-0.137278	0.227652	-0.106035	0.352336	-0.0257704	0.821638	-0.0768631	0.500768	-0.065656	0.565371	0.123161	0.279538	-0.0502679	0.659975	0.0605211	0.596226	-0.0872636	0.444442	-0.167091	0.141066	0.284744	0.0109777	0.229949	0.0414838	-0.146082	0.198927	0.114988	0.312928	-0.135195	0.234855	-0.120211	0.291307	-0.205507	0.0692292	-0.0712451	0.532666
CLPP	grey	0.197441	0.0811349	0.296203	0.00803709	-0.22326	0.0479529	-0.0328236	0.773983	-0.138279	0.224247	0.249765	0.0264266	0.44677	3.66978e-05	0.121838	0.284777	-0.271143	0.0156481	0.221044	0.0502701	0.104181	0.360869	0.181119	0.110177	0.284815	0.0109569	0.101305	0.37435	0.359058	0.00115566	0.157762	0.164959	0.225365	0.0458331	0.058555	0.608236	0.249031	0.0268872	0.143554	0.206897	-0.233047	0.0387431	-0.199419	0.0780742	0.0673695	0.555244	0.323621	0.00362256	0.213687	0.0586345	-0.153941	0.175565
CLPTM1	cyan	-0.0159654	0.888936	-0.0581174	0.610923	-0.179135	0.114195	0.190024	0.0934709	0.0855927	0.453245	-0.269458	0.0163315	0.396606	0.000296294	0.0611216	0.592579	-0.287611	0.0101654	0.122759	0.281123	0.366338	0.000898817	0.479702	7.70769e-06	0.190554	0.0925428	-0.0918145	0.420958	0.737397	9.20953e-15	0.450193	3.14344e-05	0.576779	2.64779e-08	0.0754838	0.508507	0.210093	0.0631153	0.0823655	0.470516	-0.00443	0.969092	-0.101741	0.372286	0.437314	5.58058e-05	0.863149	1.47726e-24	0.0832652	0.465665	-0.286153	0.0105718
CLPTM1L	brown	-0.0140244	0.902368	0.148833	0.19051	-0.0374055	0.743454	0.145418	0.200998	0.166339	0.14289	-0.0723221	0.526474	0.435704	5.98621e-05	-0.0528139	0.643894	-0.242004	0.031655	0.241716	0.0318644	0.3703	0.000781976	0.410128	0.000174206	0.316844	0.00444145	-0.0433955	0.704139	0.484729	5.98693e-06	0.377838	0.000597033	0.470796	1.1944e-05	0.212585	0.0599801	0.0943206	0.408337	0.084796	0.457475	-0.253848	0.0239831	-0.0911046	0.424574	0.283853	0.0112415	0.62716	6.24408e-10	0.325133	0.00345937	-0.320153	0.00402303
CLPX	blue	-0.284839	0.0109499	-0.142214	0.211212	0.61692	1.41147e-09	0.72326	5.15709e-14	0.306376	0.00603086	-0.176482	0.119745	-0.0589561	0.605778	-0.829192	3.84322e-21	0.413864	0.000149827	-0.25437	0.0236848	0.532255	4.45454e-07	0.379329	0.000565547	0.244939	0.0295836	-0.256659	0.0224147	-0.440609	4.82898e-05	0.257947	0.0217256	0.0302626	0.791199	0.73852	7.99332e-15	-0.075752	0.506997	0.209306	0.0641312	-0.436708	5.7301e-05	0.17622	0.120306	0.160662	0.157234	-0.173903	0.125337	0.285847	0.0106589	-0.308653	0.00564771
CLSTN1	green	0.136366	0.230785	0.382907	0.000496116	-0.192955	0.0884309	-0.171039	0.131777	-0.118375	0.298793	-0.10482	0.357913	0.163295	0.150453	0.0192291	0.866424	-0.315068	0.00468161	0.553607	1.21102e-07	0.143704	0.206417	-0.0981985	0.38925	0.592861	8.58295e-09	-0.0853933	0.454302	0.16124	0.155725	0.188704	0.0958116	-0.0492337	0.666552	0.216063	0.0558177	0.0138619	0.903494	-0.119511	0.294147	-0.26809	0.0169054	-0.193418	0.0876541	0.314771	0.00472292	0.0694507	0.543063	0.367748	0.00085553	-0.223289	0.0479225
CLSTN2	pink	-0.186893	0.099101	-0.0888716	0.436062	-0.249593	0.0265342	-0.148286	0.192161	-0.163774	0.149243	0.0777829	0.495641	0.248089	0.0274889	0.216096	0.0557789	-0.283967	0.0112073	0.33121	0.00286768	0.116771	0.305434	0.036445	0.749823	0.000267727	0.998132	0.00552598	0.96145	0.0972303	0.393965	0.200609	0.0762778	0.119882	0.292637	-0.172933	0.127491	-0.289361	0.00969589	-0.0441264	0.699393	0.22854	0.0427822	-0.036522	0.749311	0.482497	6.70073e-06	0.171576	0.130552	0.153992	0.175421	-0.20663	0.0676905
CLSTN3	green	-0.0814846	0.475292	0.369274	0.00081083	-0.00933504	0.934924	0.134011	0.239017	-0.0592881	0.603746	0.0990374	0.385192	0.269977	0.0161184	-0.252707	0.0246457	-0.162419	0.152684	0.271228	0.0156142	0.441733	4.59483e-05	0.129942	0.25371	0.52429	7.07982e-07	-0.116329	0.307282	0.00992604	0.930814	0.389205	0.000392517	-0.0221508	0.846359	0.404867	0.000214768	0.153062	0.178073	0.146809	0.196678	-0.464366	1.62638e-05	0.11512	0.312371	0.391779	0.000356203	0.0601027	0.598773	0.321893	0.0038175	-0.346752	0.00174438
CLTA	magenta	0.258925	0.0212151	0.371159	0.000758548	-0.46565	1.52993e-05	-0.350002	0.00156714	-0.391575	0.000358973	0.616887	1.41514e-09	0.306034	0.00609047	0.374393	0.000675943	-0.325402	0.0034311	0.119254	0.295193	-0.0405076	0.723005	-0.187803	0.0974373	-0.00110486	0.99229	0.126741	0.265692	0.167959	0.138982	0.128068	0.260679	-0.0613183	0.591387	-0.283383	0.0113828	0.20391	0.0714677	0.438303	5.34419e-05	-0.0728882	0.523234	-0.245804	0.0289954	-0.0799616	0.483609	-0.0290211	0.799583	-0.146803	0.196695	-0.0409635	0.720015
CLTB	magenta	0.243194	0.0308004	0.48731	5.25013e-06	-0.295824	0.00812186	-0.290428	0.00941903	-0.205471	0.06928	0.759412	4.995e-16	0.254417	0.0236582	0.234753	0.0372994	-0.214402	0.0577751	0.0383409	0.737268	0.00808264	0.94364	-0.166904	0.141517	0.058962	0.605741	0.0510295	0.655148	0.0453436	0.691513	0.135193	0.234861	-0.161731	0.154452	-0.155425	0.171388	0.310008	0.0054302	0.502089	2.42439e-06	-0.27425	0.014452	-0.0418129	0.714456	-0.156368	0.168773	-0.0949803	0.405052	-0.179524	0.113399	-0.00727514	0.949262
CLTC	turquoise	-0.161819	0.154226	-0.123754	0.277212	0.354902	0.0013305	0.685549	3.16647e-12	0.303667	0.00651652	-0.452474	2.83267e-05	0.20106	0.0756064	-0.61096	2.23882e-09	0.192054	0.0899568	-0.0960643	0.399688	0.459519	2.04419e-05	0.698987	7.85373e-13	0.351818	0.00147535	-0.263912	0.0187662	0.166468	0.142575	0.224388	0.0468069	0.610817	2.26347e-09	0.648087	1.07112e-10	0.0866074	0.447888	0.0216488	0.8498	-0.374453	0.000674477	0.0311329	0.785337	0.15226	0.180385	0.490314	4.50011e-06	0.421773	0.000108253	-0.278397	0.0129794
CLU	red	0.130952	0.250006	0.0618469	0.588188	-0.461188	1.89014e-05	-0.551994	1.34057e-07	-0.338689	0.00226466	0.239242	0.0337141	0.0769328	0.500378	0.697082	9.61481e-13	-0.0999988	0.380572	-0.150242	0.186296	-0.468607	1.32771e-05	-0.373624	0.000694809	-0.487823	5.11418e-06	0.242338	0.0314132	0.142859	0.209126	-0.388677	0.000400381	-0.164866	0.146512	-0.754644	9.63617e-16	0.298504	0.00753814	-0.111374	0.32848	0.435492	6.04136e-05	-0.124531	0.274185	-0.412885	0.00015589	-0.118647	0.297677	-0.512609	1.36767e-06	0.462269	1.79628e-05
CLUH	brown	-0.115035	0.312728	-0.111371	0.328493	0.121634	0.285591	0.337975	0.00231691	0.353762	0.00138248	-0.0465803	0.68354	0.0838879	0.462324	-0.238325	0.0344215	-0.100164	0.379784	0.0583646	0.609405	0.320372	0.00399665	0.588069	1.20842e-08	0.161768	0.154357	-0.23039	0.0410839	0.0925661	0.41715	0.206328	0.0681009	0.616164	1.49735e-09	0.278883	0.0128159	-0.13975	0.21931	0.00252184	0.982402	-0.1617	0.154533	0.0992639	0.3841	0.280038	0.0124339	0.454715	2.55544e-05	0.28194	0.0118263	-0.397256	0.000288966
CLVS1	turquoise	-0.11582	0.309415	-0.00164165	0.988544	0.413431	0.000152485	0.703815	4.6704e-13	0.372376	0.000726428	-0.365886	0.000913135	0.291159	0.00923326	-0.660596	3.49357e-11	0.10987	0.335095	0.0164456	0.885618	0.535751	3.62117e-07	0.731132	2.00261e-14	0.522715	7.74827e-07	-0.354901	0.00133057	0.207218	0.066895	0.30416	0.00642567	0.54278	2.37072e-07	0.762216	3.36986e-16	0.088123	0.439952	0.0855383	0.453533	-0.534942	3.79975e-07	0.0838641	0.462452	0.30109	0.00701001	0.53242	4.4113e-07	0.514207	1.25169e-06	-0.423296	0.000101588
CLVS2	blue	-0.261234	0.0200492	-0.40502	0.000213476	0.782826	1.56682e-17	0.855154	1.12396e-23	0.515058	1.19376e-06	-0.378939	0.000573645	0.0130987	0.908784	-0.807077	2.68141e-19	0.728388	2.79509e-14	-0.552868	1.26882e-07	0.279252	0.0126927	0.546086	1.93599e-07	-0.0668229	0.558465	-0.401545	0.000244685	-0.34601	0.00178734	-0.074645	0.513242	0.144077	0.205228	0.597194	6.26946e-09	0.047533	0.677422	-0.116628	0.30603	-0.21481	0.0572887	0.364748	0.000950022	-0.0234685	0.837341	0.0412217	0.718324	0.117914	0.300689	0.0719562	0.528574
CLYBL	grey	0.0363872	0.750206	0.089775	0.431393	-0.109943	0.334771	-0.0365959	0.748821	-0.214476	0.0576871	0.0355266	0.755928	0.0853906	0.454316	-0.00673469	0.953027	-0.171685	0.130303	0.17524	0.122414	0.113676	0.31852	-0.0459903	0.68734	0.173636	0.125927	0.0360924	0.752165	0.0563884	0.621592	0.138395	0.223854	-0.122262	0.283091	0.0737016	0.518596	-0.0137938	0.903965	0.210448	0.0626603	-0.09482	0.405849	-0.131322	0.248658	0.0620271	0.587099	0.0215761	0.850299	0.0763302	0.50375	-0.199807	0.0774861
CMAS	brown	-0.154471	0.174064	-0.388918	0.000396779	0.289789	0.00958413	0.498165	2.98695e-06	0.540161	2.77913e-07	-0.313216	0.00494429	0.433266	6.65243e-05	-0.289281	0.00971695	0.108627	0.340623	-0.0181016	0.87419	0.224775	0.0464192	0.776628	4.07928e-17	0.0457788	0.688703	-0.364847	0.00094678	0.124559	0.274076	0.136589	0.230019	0.635735	3.08143e-10	0.268292	0.0168196	-0.19755	0.0809643	-0.220576	0.0507721	0.0655612	0.565934	0.329756	0.00300032	0.449288	3.27519e-05	0.661542	3.20301e-11	0.256871	0.0223002	-0.228527	0.0427943
CMBL	yellow	0.137348	0.227416	-0.0174007	0.879024	-0.546798	1.85275e-07	-0.437426	5.55345e-05	-0.246255	0.0286926	0.0473755	0.678432	0.227927	0.0433579	0.688769	2.28266e-12	-0.356876	0.00124471	0.0199753	0.86129	-0.1374	0.227237	-0.0699572	0.540119	-0.333317	0.00268474	0.191201	0.0914198	0.603777	3.85476e-09	-0.0482936	0.672552	0.210638	0.0624179	-0.643865	1.54549e-10	0.210733	0.0622972	0.0065422	0.954368	0.415687	0.000139112	-0.215209	0.0568173	-0.191475	0.0909479	0.425958	9.08484e-05	-0.371667	0.000744974	0.138552	0.223326
CMC1	grey	0.264659	0.0184212	0.393545	0.000333101	-0.383948	0.000477432	-0.267031	0.0173614	-0.281104	0.0120899	0.382039	0.000512206	0.278642	0.0128967	0.281406	0.0119943	-0.396411	0.000298514	0.228316	0.0429923	0.174343	0.12437	-0.0500259	0.661512	0.213631	0.058702	0.101091	0.375367	0.327337	0.00323327	0.375245	0.000655581	0.152901	0.178535	-0.102039	0.37088	0.19229	0.0895543	0.403698	0.000224886	-0.19288	0.0885573	-0.129206	0.256431	0.142075	0.211663	0.158737	0.16233	0.0148225	0.896842	-0.177214	0.118194
CMIP	brown	-0.0370596	0.745746	-0.348163	0.00166535	0.160129	0.158633	0.628524	5.58877e-10	0.0965608	0.397245	-0.525938	6.43866e-07	0.274772	0.0142591	-0.36388	0.000979068	0.0704151	0.537463	-0.13012	0.253054	0.427209	8.61732e-05	0.710573	2.21646e-13	0.122367	0.282674	-0.267755	0.0170484	0.313623	0.00488543	0.248531	0.027205	0.716549	1.12631e-13	0.369947	0.000791796	0.0583859	0.609274	-0.0336961	0.768141	0.00903518	0.93701	0.0331526	0.771778	0.332397	0.00276328	0.612758	1.94991e-09	0.268013	0.0169383	-0.299652	0.00729951
CMPK1	turquoise	-0.140834	0.215721	-0.276884	0.0135009	0.589803	1.06842e-08	0.526338	6.29169e-07	0.41399	0.000149064	0.152681	0.179168	-0.00347353	0.975763	-0.567663	4.8829e-08	0.47554	9.47298e-06	-0.234861	0.0372095	0.204216	0.0710342	0.344791	0.00185989	-0.0152688	0.893753	-0.146134	0.198766	-0.60778	2.85254e-09	0.0676839	0.553396	0.077088	0.499512	0.418413	0.000124403	-0.231054	0.0404887	0.0584968	0.608594	-0.124266	0.275216	0.149668	0.188004	-0.0264239	0.817192	-0.214154	0.0580717	0.194219	0.0863235	-0.0144749	0.899248
CMPK2	turquoise	-0.217466	0.0542067	-0.319576	0.00409338	0.35752	0.00121778	0.620087	1.10027e-09	0.183312	0.105862	-0.170763	0.132411	-0.098626	0.387179	-0.414953	0.000143338	0.332308	0.00277098	-0.575058	2.97629e-08	0.301573	0.00691514	0.4818	6.93964e-06	-0.254214	0.0237739	-0.247038	0.0281733	-0.0880419	0.440375	0.0825564	0.469485	0.284281	0.0111141	0.243743	0.0304133	0.157287	0.166253	0.125847	0.269107	-0.0978419	0.390982	0.208481	0.0652117	-0.0657545	0.564786	0.134469	0.237401	-0.0960371	0.399822	-0.118545	0.298094
CMTM4	yellow	0.180362	0.111697	0.370759	0.000769375	-0.193213	0.0879969	-0.24803	0.0275272	-0.11115	0.329461	-0.123021	0.280092	0.23106	0.0404832	0.167929	0.139054	-0.139036	0.221696	0.336339	0.00244057	-0.156748	0.167728	-0.12795	0.261121	0.410939	0.000168626	0.0380765	0.739015	0.449627	3.22527e-05	-0.0725172	0.525357	0.0965138	0.397476	0.0516687	0.651108	0.243584	0.0305248	-0.101579	0.373052	-0.186937	0.0990194	-0.228616	0.0427115	-0.0252841	0.82495	0.200915	0.0758222	0.226726	0.0445037	0.201638	0.0747512
CMTM5	black	0.0803963	0.481228	-0.504817	2.09371e-06	-0.292351	0.00893745	-0.395556	0.00030848	-0.116223	0.307724	-0.0418246	0.71438	0.0232987	0.838502	0.612959	1.91991e-09	-0.0704789	0.537094	-0.0409448	0.720138	-0.498565	2.92438e-06	-0.216255	0.0555949	-0.621012	1.02249e-09	0.142669	0.209738	0.129405	0.255693	-0.297039	0.0078526	-0.0266039	0.815969	-0.738444	8.0712e-15	-0.221185	0.0501208	-0.335815	0.00248142	0.888009	1.0643e-27	0.0265392	0.816409	-0.0451175	0.692974	0.0971182	0.394513	-0.40902	0.000182113	0.351653	0.00148351
CNBP	turquoise	0.11153	0.327799	0.338839	0.00225387	-0.246265	0.0286858	-0.509151	1.65428e-06	-0.139155	0.221297	0.505338	2.03566e-06	0.23027	0.041193	0.394365	0.000322856	-0.152082	0.180902	0.237231	0.0352825	-0.148217	0.192371	-0.37462	0.000670448	0.0399664	0.726559	0.260968	0.0201804	0.100516	0.378102	-0.0372551	0.74445	-0.260548	0.0203895	-0.29195	0.009036	0.0552697	0.628536	0.191334	0.0911905	-0.0151821	0.894353	0.00442291	0.969141	0.00275846	0.980751	-0.132268	0.245237	-0.110755	0.331192	0.223414	0.0477946
CNDP1	black	0.0722757	0.52674	-0.369411	0.000806922	-0.398558	0.000274806	-0.437566	5.51954e-05	-0.317128	0.00440414	0.184044	0.104451	0.0610501	0.593013	0.631816	4.26691e-10	-0.186271	0.10025	-0.00345411	0.975898	-0.233863	0.0380471	-0.285157	0.0108574	-0.582811	1.74772e-08	0.235758	0.0364706	-0.0375188	0.742704	-0.149831	0.187519	-0.116152	0.308022	-0.748266	2.26797e-15	-0.217894	0.0537229	-0.135358	0.234285	0.796691	1.63741e-18	0.0299231	0.79349	0.0208044	0.855594	-0.0863588	0.449197	-0.409505	0.000178614	0.160387	0.157954
CNDP2	black	-0.0155212	0.892007	-0.640735	2.02058e-10	-0.086522	0.448337	-0.0440731	0.699738	0.111643	0.327308	-0.199276	0.0782926	-0.0973724	0.39327	0.328807	0.00308986	0.0491458	0.667112	-0.181571	0.109276	-0.261076	0.0201271	0.17872	0.11505	-0.614836	1.66038e-09	-0.00726996	0.949299	-0.0929807	0.415058	-0.350518	0.00154058	0.387203	0.000423084	-0.505936	1.9708e-06	-0.31043	0.00536397	-0.499488	2.78485e-06	0.779666	2.56191e-17	0.00961076	0.933007	-0.163711	0.149401	0.145654	0.20026	-0.183794	0.10493	0.174937	0.123071
CNIH2	yellow	0.162687	0.152	0.265285	0.018136	-0.111543	0.327742	0.159069	0.161444	-0.106466	0.350375	-0.259972	0.0206795	0.462123	1.80864e-05	-0.0982458	0.38902	-0.205642	0.0690432	0.211021	0.0619326	0.251531	0.0253448	0.268945	0.0165449	0.468346	1.34449e-05	0.0260887	0.819472	0.706028	3.66717e-13	0.24727	0.0280212	0.289759	0.00959172	0.315517	0.00461979	0.376856	0.000618603	0.135457	0.233941	-0.371769	0.000742285	-0.194016	0.0866597	0.1405	0.216821	0.603719	3.87156e-09	0.302131	0.00680676	-0.201299	0.0752518
CNKSR2	blue	-0.101103	0.375309	-0.249513	0.0265841	0.615108	1.62563e-09	0.868399	3.6291e-25	0.296895	0.00788413	-0.426012	9.06398e-05	0.0715625	0.530838	-0.859435	3.85128e-24	0.469459	1.27424e-05	-0.269202	0.0164377	0.339202	0.00222783	0.611479	2.15156e-09	0.27061	0.0158617	-0.352873	0.00142426	-0.274692	0.0142884	-0.000623853	0.995646	0.30587	0.00611908	0.789283	5.58972e-18	-0.0155372	0.891897	-0.0807209	0.479453	-0.366517	0.000893238	0.198098	0.0801078	0.156807	0.167565	0.105681	0.353957	0.423055	0.000102617	-0.208615	0.0650351
CNN3	purple	-0.22468	0.0465142	-0.129418	0.255644	0.496784	3.21252e-06	0.12233	0.282823	0.308397	0.00568978	-0.0131688	0.908298	-0.114913	0.313246	-0.206136	0.0683643	0.724825	4.28419e-14	-0.408789	0.000183802	-0.317762	0.00432175	-0.116397	0.306996	-0.247143	0.0281041	0.00701361	0.951084	-0.336202	0.00245116	-0.414442	0.000146348	-0.263959	0.0187441	0.046118	0.686516	0.157709	0.165105	-0.146642	0.197192	0.013049	0.909128	0.0451281	0.692905	-0.508167	1.7457e-06	-0.365768	0.00091689	-0.130097	0.253139	0.763256	2.90812e-16
CNNM1	blue	-0.153783	0.176014	0.00791946	0.944776	0.447654	3.52646e-05	0.623418	8.44129e-10	0.281382	0.0120017	-0.174217	0.124645	0.152102	0.180844	-0.615352	1.59514e-09	0.290424	0.00942012	-0.313491	0.00490439	0.469354	1.28069e-05	0.442763	4.38964e-05	0.304287	0.00640233	-0.309452	0.00551861	0.0491691	0.666964	0.430863	7.37599e-05	0.159568	0.160117	0.627826	5.9153e-10	0.361898	0.00104848	0.493661	3.78334e-06	-0.467965	1.36932e-05	-0.0554079	0.627677	0.0677247	0.553156	0.188023	0.0970384	0.00164274	0.988536	-0.176495	0.119717
CNNM2	turquoise	-0.0360525	0.75243	0.0416491	0.715527	0.189796	0.0938722	0.340295	0.00215113	0.195111	0.0848626	0.119484	0.294257	0.338374	0.00228758	-0.187801	0.0974408	0.21948	0.0519614	-0.438228	5.36181e-05	0.374881	0.000664195	0.370547	0.000775171	-0.0350978	0.758784	-0.14829	0.192151	0.125533	0.270312	0.286989	0.0103372	0.193117	0.0881589	0.162713	0.151933	0.519111	9.5089e-07	0.55315	1.24651e-07	-0.222552	0.0486837	-0.130906	0.250172	-0.278423	0.0129706	0.178957	0.114561	-0.257603	0.0219081	0.0559817	0.624113
CNNM3	green	-0.0284665	0.803335	-0.384887	0.000461136	-0.0143863	0.899861	0.00398336	0.972207	0.0490152	0.667945	-0.153583	0.176584	-0.0350999	0.75877	0.280786	0.0121918	0.35189	0.00147182	-0.547346	1.79102e-07	-0.239074	0.033843	0.0624344	0.584641	-0.627684	5.98399e-10	-0.0161223	0.887852	0.169878	0.134459	-0.252215	0.0249365	0.127615	0.262384	-0.46549	1.54166e-05	0.341717	0.00205484	-0.122293	0.282967	0.492913	3.9335e-06	-0.0298707	0.793844	-0.472432	1.10308e-05	0.141074	0.214932	-0.533845	4.0553e-07	0.614353	1.72372e-09
CNNM4	midnightblue	0.00235211	0.983586	0.0755468	0.508152	0.148426	0.191737	0.288223	0.00999907	0.270603	0.0158642	-0.382943	0.00049546	0.231988	0.0396628	-0.298309	0.00757922	-0.12304	0.280015	0.335736	0.00248762	0.273524	0.0147242	0.413652	0.000151122	0.565648	5.57654e-08	-0.0323896	0.776893	0.375521	0.000649113	0.287617	0.0101638	0.468817	1.31429e-05	0.498519	2.93149e-06	-0.0919299	0.420372	-0.0396976	0.728326	-0.317026	0.00441749	-0.124979	0.272449	0.395736	0.000306356	0.520782	8.65027e-07	0.52	9.0422e-07	-0.302821	0.00667503
CNOT1	brown	-0.155332	0.171649	-0.392198	0.000350604	0.409779	0.000176663	0.771717	8.52313e-17	0.440629	4.82473e-05	-0.526293	6.30814e-07	0.344492	0.00187811	-0.522292	7.93744e-07	0.263907	0.0187687	-0.267938	0.0169701	0.385741	0.000446748	0.874206	7.15073e-26	0.101524	0.373311	-0.301294	0.00696979	0.249455	0.0266205	0.146424	0.197867	0.667415	1.85441e-11	0.484137	6.16894e-06	0.0887319	0.436786	-0.111429	0.328238	-0.0999459	0.380825	0.296757	0.00791445	0.299725	0.00728455	0.709965	2.37212e-13	0.217354	0.0543338	-0.225007	0.0461873
CNOT10	brown	0.0905447	0.427438	0.0611178	0.592602	-0.227763	0.043513	0.104393	0.359886	0.0573225	0.615818	0.0915046	0.422535	0.565675	5.56687e-08	0.0747996	0.512368	-0.431645	7.13289e-05	0.265928	0.0178477	0.410825	0.000169397	0.484643	6.01305e-06	0.264583	0.0184561	-0.103037	0.366195	0.450738	3.06643e-05	0.472076	1.12238e-05	0.51746	1.04354e-06	0.0914914	0.422602	0.0168631	0.882734	0.293274	0.00871404	-0.08427	0.460281	-0.00453447	0.968363	0.482562	6.67893e-06	0.657478	4.64207e-11	0.177193	0.118237	-0.504126	2.17317e-06
CNOT11	black	-0.106317	0.35105	-0.672292	1.16693e-11	-0.0964536	0.397772	0.209478	0.0639085	0.037198	0.744829	-0.332955	0.00271539	-0.14269	0.209669	0.0561041	0.623354	-0.146431	0.197844	-0.0621615	0.586288	0.0599134	0.599927	0.361509	0.0010626	-0.36577	0.00091684	-0.114321	0.315761	-0.0309365	0.786659	0.0529086	0.643299	0.46506	1.57352e-05	-0.181821	0.108779	-0.510968	1.49728e-06	-0.239437	0.0335652	0.594721	7.50459e-09	0.05015	0.660724	0.34155	0.00206599	0.305129	0.00625034	-0.0354811	0.756231	-0.34559	0.00181203
CNOT2	turquoise	-0.223163	0.0480519	-0.128844	0.257777	0.496331	3.2901e-06	0.550922	1.43374e-07	0.553976	1.18316e-07	-0.190167	0.0932189	0.0550518	0.629893	-0.520686	8.6972e-07	0.272326	0.015183	-0.166953	0.141398	0.314708	0.00473173	0.54338	2.28554e-07	0.200173	0.0769334	-0.290052	0.00951579	-0.0133585	0.906983	0.227331	0.0439236	0.359035	0.0011566	0.504676	2.10975e-06	0.0186251	0.870582	0.0679309	0.551946	-0.296854	0.00789305	0.0297785	0.794466	0.0766992	0.501684	0.281967	0.011818	0.218028	0.053572	-0.168193	0.138425
CNOT3	turquoise	-0.187189	0.0985579	-0.396119	0.00030189	0.743601	4.17456e-15	0.656369	5.13172e-11	0.712755	1.7345e-13	-0.221664	0.0496129	-0.0777894	0.495606	-0.660577	3.49972e-11	0.550673	1.45628e-07	-0.266221	0.0177173	0.13667	0.229739	0.569246	4.39657e-08	0.0279368	0.806923	-0.240861	0.0324939	-0.449132	3.29843e-05	-0.113854	0.317755	0.319416	0.00411306	0.520863	8.61034e-07	-0.291449	0.00916051	-0.221917	0.0493467	-0.10776	0.344516	0.35943	0.00114109	0.0673373	0.555434	0.0571015	0.617183	0.267773	0.0170407	0.00150423	0.989503
CNOT4	brown	-0.214436	0.0577349	-0.37468	0.000669015	0.268895	0.0165657	0.444357	4.08885e-05	0.5422	2.456e-07	-0.227302	0.0439517	0.17058	0.132833	-0.262431	0.0194665	0.131442	0.248221	-0.104864	0.357711	0.141576	0.213288	0.707688	3.0545e-13	-0.0536919	0.638386	-0.254948	0.0233587	0.0617309	0.588889	0.000552264	0.996146	0.698622	8.16558e-13	0.212173	0.0604897	-0.213483	0.0588819	-0.186683	0.0994878	0.0687544	0.547124	0.13655	0.230153	0.15851	0.162941	0.531003	4.79493e-07	0.209402	0.0640066	-0.118822	0.296958
CNOT9	brown	-0.0579899	0.611708	-0.183503	0.105492	0.255338	0.0231406	0.680836	5.0741e-12	0.213245	0.0591713	-0.277811	0.0131793	0.571114	3.88166e-08	-0.456561	2.34626e-05	0.133673	0.240213	-0.156171	0.169315	0.458186	2.17552e-05	0.805252	3.71394e-19	0.223228	0.0479853	-0.372218	0.000730537	0.23468	0.0373605	0.237242	0.0352741	0.566241	5.36348e-08	0.477761	8.48871e-06	0.185936	0.100874	0.0499051	0.662279	-0.226513	0.0447096	0.278613	0.0129064	0.345616	0.00181049	0.624835	7.53395e-10	0.259526	0.0209062	-0.325823	0.0033871
CNP	black	-0.116513	0.306512	-0.845561	1.09928e-22	0.075104	0.510648	0.0926451	0.416751	0.118859	0.296807	-0.243294	0.0307296	-0.0970742	0.394728	0.158123	0.163983	0.200769	0.0760399	-0.245721	0.0290514	-0.195323	0.0845182	0.123734	0.277292	-0.665242	2.27334e-11	-0.019265	0.866177	-0.215606	0.0563511	-0.168767	0.137065	0.142808	0.209291	-0.407279	0.000195204	-0.493888	3.73883e-06	-0.345283	0.00183032	0.889932	5.67006e-28	0.168942	0.136652	0.173107	0.127103	0.0643222	0.573313	-0.287501	0.0101956	0.174376	0.124297
CNPY2	blue	0.331709	0.00282337	0.463744	1.67512e-05	-0.811868	1.12112e-19	-0.869233	2.88801e-25	-0.532439	4.40658e-07	0.490382	4.48444e-06	0.186193	0.100394	0.863927	1.20427e-24	-0.708807	2.69832e-13	0.453118	2.75026e-05	-0.246579	0.0284768	-0.516478	1.10266e-06	-0.00212909	0.985143	0.349792	0.00157807	0.401146	0.000248525	0.0208071	0.855575	-0.135425	0.234049	-0.664311	2.47915e-11	0.12057	0.289857	0.170961	0.131956	0.201927	0.0743279	-0.332196	0.00278074	-0.0205543	0.857312	0.0177081	0.876903	-0.235947	0.0363159	-0.0267143	0.815219
CNPY3	blue	0.245137	0.0294477	0.0630266	0.581077	-0.34893	0.00162376	-0.392609	0.000345181	-0.0982646	0.388929	0.372191	0.000731223	0.52899	5.39394e-07	0.481591	7.01294e-06	-0.323319	0.00365596	0.32317	0.00367259	-0.19846	0.0795465	-0.0351442	0.758474	-0.0629424	0.581583	0.117876	0.300846	0.126754	0.265641	-0.065952	0.563615	0.0928017	0.41596	-0.3968	0.000294088	-0.175673	0.121479	-0.0248127	0.828163	0.2655	0.0180393	0.106121	0.351946	0.315177	0.00466658	0.163489	0.149961	-0.0121808	0.915151	-0.0123962	0.913656
CNR1	yellow	0.176144	0.120467	0.351244	0.00150382	-0.314103	0.00481688	-0.152543	0.179568	-0.187237	0.0984688	-0.171078	0.131689	0.245766	0.0290211	0.192093	0.0898898	-0.369485	0.000804812	0.313559	0.00489468	0.105528	0.354659	0.0331664	0.771686	0.365107	0.000938249	0.176747	0.119182	0.676016	8.14451e-12	0.143814	0.206066	0.257387	0.0220228	0.0440761	0.699719	0.304158	0.00642595	0.0221998	0.846023	-0.22109	0.050221	-0.307518	0.00583601	0.0470796	0.680331	0.440101	4.93832e-05	0.226184	0.0450289	-0.16933	0.13574
CNRIP1	magenta	0.058083	0.611135	0.317198	0.00439496	0.0600531	0.599075	-0.131495	0.24803	0.0631365	0.580416	0.519958	9.06378e-07	-0.0198037	0.86247	-0.0829923	0.467134	-0.0682644	0.549991	0.366482	0.00089432	-0.063736	0.57682	-0.134685	0.236639	0.288189	0.0100083	-0.00922201	0.935711	-0.324684	0.00350712	-0.0695587	0.542435	-0.140484	0.216876	0.16017	0.158525	-0.291814	0.00906974	-0.0239911	0.83377	-0.302028	0.00682673	0.0432871	0.704845	0.0379587	0.739794	-0.286469	0.0104825	0.431207	7.2683e-05	-0.105522	0.354685
CNST	greenyellow	-0.10877	0.339983	0.0803083	0.481709	0.529936	5.10408e-07	0.269199	0.016439	0.493671	3.78135e-06	0.208803	0.0647885	0.204955	0.0699964	-0.316711	0.00445903	0.498196	2.98202e-06	-0.360164	0.0011128	-0.000354639	0.997525	0.195833	0.083693	0.0243683	0.831195	-0.185318	0.102031	-0.1464	0.197942	-0.030014	0.792877	-0.107592	0.345271	0.254778	0.0234544	0.355084	0.00132241	0.189359	0.0946445	-0.303511	0.00654544	0.221522	0.0497627	-0.317927	0.00430042	-0.0319575	0.779793	-0.150715	0.1849	0.329492	0.00302496
CNTFR	turquoise	0.0628178	0.582332	0.157174	0.166561	-0.313816	0.00485775	-0.341895	0.00204313	-0.251881	0.0251349	-0.0348411	0.760495	0.0266453	0.815687	0.431062	7.31343e-05	-0.133715	0.240063	-0.152199	0.180563	-0.109149	0.338294	-0.310175	0.00540386	-0.160246	0.158325	0.0986038	0.387286	0.445088	3.95736e-05	0.0505277	0.658327	-0.19289	0.0885397	-0.383556	0.000484392	0.53092	4.81821e-07	0.239228	0.0337249	0.151332	0.183088	-0.220434	0.0509242	-0.256581	0.0224568	0.0502238	0.660255	-0.519667	9.21468e-07	0.263327	0.0190402
CNTN1	turquoise	0.209474	0.0639138	0.0171663	0.880641	-0.263042	0.0191753	-0.374268	0.000678967	-0.330989	0.00288751	-0.113052	0.321201	-0.113242	0.320382	0.292758	0.00883832	-0.168446	0.137824	0.300901	0.00704749	-0.237898	0.0347557	-0.367051	0.000876692	-0.0358702	0.753642	0.0600397	0.599157	-0.119178	0.295502	-0.300924	0.00704294	-0.183095	0.106283	-0.276008	0.0138109	-0.171777	0.130095	-0.434469	6.31562e-05	0.26949	0.0163184	0.0646984	0.571067	0.0535323	0.639386	-0.237894	0.0347589	0.0637894	0.5765	0.0783187	0.492668
CNTN2	black	0.0409937	0.719817	-0.380868	0.000534664	-0.357897	0.00120231	-0.404647	0.000216643	-0.187525	0.0979431	0.146451	0.197783	-0.0572289	0.616396	0.60301	4.08191e-09	-0.149078	0.189771	-0.201239	0.0753412	-0.191506	0.0908936	-0.260984	0.0201726	-0.661685	3.16112e-11	0.143651	0.206586	-0.0126955	0.91158	-0.0231866	0.839268	-0.105116	0.356551	-0.755564	8.49961e-16	-0.11768	0.301658	0.0815152	0.475125	0.783925	1.31792e-17	0.033448	0.769801	0.0542335	0.634998	-0.0730734	0.522176	-0.69166	1.69541e-12	0.183575	0.105353
CNTN3	green	0.289046	0.00977912	0.768371	1.39337e-16	-0.290194	0.00947925	-0.425221	9.37126e-05	-0.399038	0.000269748	0.260703	0.0203121	0.0650539	0.568949	0.0998045	0.381503	-0.382654	0.000500763	0.631694	4.31017e-10	-0.0436064	0.702769	-0.466758	1.45101e-05	0.669049	1.58951e-11	0.104668	0.358616	0.0875189	0.443106	0.0277342	0.808297	-0.361195	0.00107412	0.185743	0.101233	0.136341	0.230872	0.00800555	0.944176	-0.537962	3.17276e-07	-0.157238	0.166385	0.0606919	0.595188	-0.263076	0.0191591	0.457078	2.29067e-05	-0.144744	0.203117
CNTN4	salmon	0.221414	0.0498774	0.480669	7.3444e-06	-0.347575	0.0016979	-0.4801	7.55636e-06	-0.419114	0.000120857	0.14902	0.189946	0.113353	0.319904	0.203012	0.0727512	-0.473444	1.04988e-05	0.7841	1.28195e-17	-0.0546186	0.632593	-0.465475	1.54276e-05	0.575735	2.84258e-08	0.117164	0.303798	0.0833853	0.46502	0.104944	0.357344	-0.304301	0.00639983	0.0587399	0.607102	-0.206723	0.0675636	-0.017499	0.878345	-0.204468	0.0706787	-0.196366	0.0828381	0.347185	0.00171982	-0.190913	0.0919175	0.438618	5.27098e-05	-0.229194	0.0421756
CNTN5	lightcyan	0.281363	0.0120078	0.796688	1.63831e-18	-0.32199	0.00380628	-0.479106	7.93996e-06	-0.339591	0.00220023	0.42982	7.71242e-05	0.0601717	0.598353	0.184774	0.103059	-0.369399	0.00080728	0.430159	7.60161e-05	0.049437	0.665257	-0.475749	9.37594e-06	0.517515	1.04032e-06	0.155228	0.171937	0.0491788	0.666901	0.121477	0.286217	-0.412304	0.000159595	0.0553983	0.627737	0.273501	0.0147327	0.309565	0.00550047	-0.531129	4.75951e-07	-0.187374	0.0982193	-0.0488285	0.669135	-0.318304	0.00425231	0.112547	0.323381	-0.104199	0.360786
CNTN6	green	0.053109	0.642041	0.193225	0.0879769	0.0675755	0.554033	0.0797713	0.484654	-0.129598	0.254978	-0.148095	0.19274	0.10931	0.337579	-0.338844	0.00225351	-0.223736	0.0474663	0.642096	1.79894e-10	0.277667	0.0132288	-0.0591603	0.604527	0.663512	2.67019e-11	-0.0596303	0.601654	-0.0589748	0.605663	0.257661	0.021877	-0.0404491	0.723388	0.534091	3.99663e-07	-0.411698	0.000163548	-0.0402374	0.724779	-0.351231	0.00150449	-0.117778	0.301253	0.454678	2.55979e-05	-0.0569752	0.617962	0.739432	7.12215e-15	-0.469178	1.29163e-05
CNTNAP1	black	0.0134964	0.906026	-0.32571	0.00339888	-0.356805	0.00124768	-0.297427	0.00776811	-0.298333	0.00757426	-0.0707493	0.535529	0.0476005	0.676989	0.531047	4.78254e-07	-0.113616	0.318776	-0.183214	0.106052	-0.126262	0.267516	-0.16885	0.136868	-0.541892	2.50229e-07	0.173684	0.12582	0.277688	0.0132217	0.00813457	0.943278	0.0453061	0.691755	-0.632208	4.13097e-10	0.0924285	0.417846	0.0264323	0.817135	0.66006	3.6694e-11	-0.0157803	0.890216	-0.0372003	0.744813	0.131254	0.248904	-0.521588	8.26274e-07	0.208522	0.0651588
CNTNAP2	blue	0.146541	0.197504	0.21513	0.05691	-0.403801	0.000223983	-0.343267	0.00195435	-0.14859	0.19124	0.110694	0.331463	0.13778	0.225942	0.407638	0.000192434	-0.354512	0.00134807	0.0342556	0.764402	0.109384	0.33725	-0.134849	0.236065	0.0233398	0.838221	0.010069	0.929821	0.440418	4.86978e-05	0.296086	0.00806313	0.0237041	0.835731	-0.298013	0.00764227	0.341489	0.00207002	0.361168	0.00107512	0.0975871	0.392223	-0.188479	0.0962164	0.13286	0.243113	0.21848	0.0530664	-0.463422	1.70092e-05	-0.0465086	0.684002
CNTNAP4	blue	0.268191	0.0168625	0.213991	0.058268	-0.577638	2.49699e-08	-0.649763	9.24633e-11	-0.337744	0.00233399	0.228796	0.0425439	0.0534586	0.639848	0.685115	3.30833e-12	-0.511402	1.46197e-06	0.323492	0.00363684	-0.166798	0.141775	-0.395877	0.0003047	-0.136084	0.23176	0.22393	0.047269	0.284205	0.0111365	-0.0866198	0.447823	-0.0932188	0.413859	-0.589652	1.07996e-08	-0.023454	0.83744	-0.101503	0.373414	0.299185	0.00739585	-0.146962	0.196207	0.0341885	0.76485	0.0115087	0.919817	-0.170417	0.133209	-0.0286962	0.80178
CNTNAP5	green	0.140352	0.217312	0.657731	4.53658e-11	-0.259718	0.0208082	-0.339114	0.00223412	-0.119367	0.294732	0.0789525	0.489163	0.00967118	0.932586	0.126332	0.267251	-0.380155	0.000548784	0.398015	0.000280635	0.209784	0.0635129	-0.293022	0.00877459	0.59026	1.03419e-08	0.0205722	0.857189	0.392972	0.000340451	0.41206	0.000161174	-0.218097	0.0534955	0.147493	0.194577	0.334642	0.00257512	0.404139	0.000221023	-0.475007	9.72452e-06	-0.459972	2.00129e-05	0.00989653	0.931019	0.0317763	0.781011	0.0129271	0.909974	-0.129084	0.256885
COA1	blue	0.0562616	0.622377	0.390987	0.000367042	-0.511157	1.48181e-06	-0.504253	2.15842e-06	-0.229719	0.0416941	0.425037	9.44411e-05	0.0515969	0.651561	0.562965	6.64621e-08	-0.414189	0.000147865	0.0360685	0.752324	0.0572351	0.616358	-0.252573	0.0247246	-0.0739523	0.517171	0.115847	0.309303	0.438223	5.36311e-05	0.350437	0.00154472	-0.0459532	0.687578	-0.446344	3.74067e-05	0.385897	0.000444161	0.557622	9.38289e-08	0.00232318	0.983788	-0.304197	0.0064188	-0.090397	0.428195	0.102564	0.368409	-0.484193	6.1514e-06	0.0331609	0.771723
COA3	grey60	0.210516	0.0625729	0.258152	0.0216179	-0.213123	0.0593202	-0.0690143	0.545607	-0.0940499	0.40969	0.278555	0.0129261	0.290437	0.00941662	0.184677	0.103243	-0.141873	0.212319	-0.02946	0.796617	0.208616	0.0650338	0.115648	0.310141	0.0735083	0.519696	-0.0172321	0.880187	0.313709	0.00487309	0.318773	0.00419309	0.240823	0.0325218	-0.0818804	0.473143	0.363403	0.000995402	0.427312	8.57964e-05	-0.146558	0.197453	-0.227953	0.0433332	-0.0415418	0.716229	0.200301	0.0767409	-0.124457	0.274472	0.0240544	0.833338
COA5	grey	0.0880505	0.44033	0.158848	0.162033	0.000476704	0.996673	-0.00541728	0.962208	0.00768604	0.946401	-0.0982246	0.389123	0.219422	0.0520249	0.0876069	0.442645	0.103971	0.361842	-0.183776	0.104967	-0.00178677	0.987531	0.0744131	0.514556	-0.000644501	0.995502	-0.0656413	0.565458	0.287765	0.0101235	0.08225	0.471141	0.0334559	0.769748	-0.0391555	0.731895	0.503926	2.19674e-06	0.187928	0.0972099	-0.111636	0.327336	-0.0641943	0.574077	-0.134491	0.237322	0.161829	0.1542	-0.264748	0.0183802	0.294741	0.00836891
COA7	blue	0.32084	0.00394077	0.40028	0.000257046	-0.711184	2.06972e-13	-0.583274	1.69237e-08	-0.572667	3.49754e-08	0.493746	3.76656e-06	0.25182	0.0251713	0.575861	2.81851e-08	-0.735532	1.16318e-14	0.519834	9.12771e-07	0.00014757	0.99897	-0.295368	0.00822525	0.165204	0.145676	0.261605	0.0198669	0.293024	0.00877399	0.201489	0.0749715	-0.0395883	0.729045	-0.362442	0.001029	-0.0533761	0.640365	0.304108	0.00643508	0.051949	0.649339	-0.34464	0.00186911	0.193181	0.088051	0.0680139	0.551459	0.0122299	0.91481	-0.356936	0.00124217
COASY	turquoise	-0.117914	0.30069	-0.321527	0.00385988	0.3701	0.000787527	0.387483	0.00041868	0.271885	0.0153548	-0.154084	0.17516	-0.097202	0.394103	-0.309779	0.00546648	0.37464	0.000669966	-0.363532	0.000990947	0.040852	0.720746	0.271315	0.0155795	-0.212364	0.0602523	-0.0512123	0.653992	-0.287815	0.0101098	-0.197328	0.0813127	0.0735242	0.519605	0.150218	0.186369	-0.0630042	0.581211	-0.0847439	0.457753	0.056699	0.61967	0.0499634	0.661908	-0.270238	0.016012	-0.0761437	0.504796	-0.0484886	0.671306	0.0878819	0.441209
COBL	blue	-0.221956	0.049306	-0.369633	0.00080064	0.795701	1.93494e-18	0.683075	4.06011e-12	0.59526	7.21722e-09	-0.369809	0.000795682	-0.125361	0.270974	-0.798319	1.24175e-18	0.601151	4.68621e-09	-0.123663	0.277571	0.129949	0.253684	0.435033	6.16312e-05	0.192178	0.0897442	-0.36529	0.000932301	-0.538703	3.03445e-07	-0.144527	0.203803	0.155087	0.172334	0.684922	3.37323e-12	-0.389334	0.000390629	-0.316981	0.00442338	-0.185104	0.102434	0.228467	0.0428504	0.0768022	0.501108	-0.11433	0.315723	0.4767	8.9465e-06	0.00683651	0.952318
COBLL1	blue	-0.156113	0.169478	-0.218366	0.0531939	0.461655	1.84908e-05	0.494315	3.65645e-06	0.504807	2.09485e-06	-0.46837	1.34293e-05	-0.33745	0.00235593	-0.493448	3.82567e-06	0.245594	0.029137	-0.260629	0.0203494	0.355249	0.00131506	0.346823	0.00174035	0.106361	0.350851	-0.118519	0.298199	-0.0505638	0.658098	0.195135	0.0848226	0.278115	0.0130753	0.435622	6.00734e-05	-0.00881351	0.938553	0.0248654	0.827803	-0.165483	0.144988	0.0384602	0.736481	0.09675	0.396316	0.125086	0.272034	0.0373616	0.743745	-0.156265	0.169057
COG1	turquoise	-0.169109	0.136258	-0.501609	2.48735e-06	0.566589	5.2419e-08	0.872635	1.11849e-25	0.413919	0.000149492	-0.256458	0.0225239	0.273141	0.0148695	-0.632847	3.91861e-10	0.498008	3.01186e-06	-0.483726	6.29845e-06	0.347789	0.00168598	0.833219	1.66153e-21	-0.101935	0.371373	-0.481891	6.90794e-06	-0.178409	0.115695	0.0696977	0.541626	0.497552	3.08515e-06	0.464271	1.63378e-05	0.058175	0.610569	-0.011285	0.921371	-0.0543328	0.634377	0.452711	2.80203e-05	0.175795	0.121215	0.353405	0.00139915	0.109736	0.335687	-0.12277	0.28108
COG2	turquoise	-0.208885	0.0646818	-0.497522	3.09005e-06	0.637632	2.62789e-10	0.913894	7.04645e-32	0.449061	3.30911e-05	-0.335593	0.00249888	0.262871	0.0192562	-0.695761	1.10529e-12	0.570699	3.99084e-08	-0.52635	6.28726e-07	0.349001	0.00161991	0.833054	1.72038e-21	-0.0801297	0.482688	-0.478655	8.12011e-06	-0.204783	0.070237	0.00260649	0.981812	0.475907	9.30342e-06	0.520152	8.96493e-07	0.0901706	0.429358	-0.0598083	0.600568	-0.0950957	0.404479	0.453043	2.75965e-05	0.113449	0.319493	0.320061	0.00403421	0.13331	0.241503	-0.0832436	0.465782
COG3	turquoise	-0.235496	0.0366849	-0.541914	2.49899e-07	0.606476	3.14789e-09	0.895593	8.28139e-29	0.450878	3.04688e-05	-0.428804	8.05338e-05	0.00262352	0.981693	-0.700428	6.73252e-13	0.449259	3.27952e-05	-0.424232	9.76838e-05	0.361799	0.00105205	0.762069	3.44061e-16	-0.0658544	0.564194	-0.477827	8.46112e-06	-0.187288	0.0983759	0.0891344	0.434701	0.469648	1.26264e-05	0.532897	4.28913e-07	-0.0979808	0.390307	-0.115251	0.311814	-0.0566673	0.619866	0.328538	0.00311564	0.264751	0.0183791	0.318506	0.00422674	0.185904	0.100934	-0.235761	0.0364681
COG4	turquoise	-0.155285	0.17178	-0.510928	1.50065e-06	0.57344	3.32024e-08	0.869321	2.81937e-25	0.443483	4.25142e-05	-0.381333	0.000525641	0.370283	0.000782443	-0.614731	1.6739e-09	0.512793	1.35384e-06	-0.475023	9.71673e-06	0.307876	0.00577608	0.829216	3.82409e-21	-0.0814047	0.475726	-0.410017	0.000174986	-0.0460613	0.686882	0.0328061	0.774099	0.486499	5.47194e-06	0.465679	1.52778e-05	0.0925132	0.417417	-0.0837483	0.463073	-0.0430855	0.706156	0.40015	0.000258349	0.138261	0.224309	0.447552	3.54264e-05	0.118415	0.298628	-0.0702231	0.538576
COG5	turquoise	-0.26766	0.0170892	-0.48099	7.22744e-06	0.635821	3.05941e-10	0.864361	1.0738e-24	0.44371	4.2086e-05	-0.502195	2.4106e-06	-0.210245	0.0629198	-0.740818	5.9698e-15	0.533328	4.18126e-07	-0.449872	3.18961e-05	0.247451	0.0279027	0.630195	4.87534e-10	-0.062423	0.58471	-0.430028	7.6441e-05	-0.255411	0.0230999	-0.0447797	0.695159	0.316791	0.00444854	0.55143	1.38886e-07	-0.101925	0.371416	-0.217803	0.0538254	-0.129994	0.253515	0.330416	0.00293946	0.0847863	0.457528	0.157569	0.165483	0.209287	0.0641562	-0.133389	0.241221
COG6	turquoise	-0.172878	0.127613	-0.487827	5.11334e-06	0.534507	3.89917e-07	0.883163	4.95147e-27	0.319116	0.00415025	-0.409418	0.000179234	0.0423739	0.710793	-0.693782	1.35991e-12	0.436565	5.766e-05	-0.438268	5.35251e-05	0.289192	0.00974046	0.753135	1.18268e-15	-0.0560553	0.623656	-0.418644	0.000123223	-0.214631	0.0575023	-0.0224355	0.844409	0.437011	5.65499e-05	0.525083	6.76403e-07	-0.0502809	0.659892	-0.142787	0.209359	-0.0985442	0.387574	0.387767	0.00041426	0.210227	0.0629429	0.28259	0.0116247	0.19925	0.0783332	-0.257075	0.02219
COG7	turquoise	-0.147663	0.194057	-0.411157	0.000167149	0.606233	3.2061e-09	0.924354	5.87066e-34	0.42512	9.41086e-05	-0.416288	0.000135738	0.182698	0.107057	-0.742739	4.66611e-15	0.504339	2.14845e-06	-0.453895	2.65381e-05	0.356813	0.00124735	0.788259	6.59802e-18	0.0351893	0.758174	-0.461874	1.83005e-05	-0.138384	0.223894	0.070876	0.534797	0.421701	0.000108576	0.605893	3.28939e-09	0.0820234	0.472368	-0.0721295	0.527579	-0.202056	0.0741392	0.334142	0.00261602	0.130175	0.252851	0.32639	0.00332873	0.207424	0.0666181	-0.166821	0.141717
COG8	brown	-0.219321	0.0521355	-0.288534	0.00991541	0.268098	0.0169021	0.656957	4.8662e-11	0.315575	0.00461187	-0.327511	0.00321595	0.339065	0.0022376	-0.370584	0.000774162	0.170106	0.13393	-0.312808	0.00500376	0.452442	2.83683e-05	0.786229	9.14184e-18	-0.00293029	0.979553	-0.382049	0.000512021	0.266388	0.0176433	0.232988	0.0387936	0.568054	4.7582e-08	0.317435	0.00436402	0.237089	0.0353957	-0.00223076	0.984433	-0.105481	0.354873	0.354053	0.00136904	0.246659	0.0284238	0.636136	2.97985e-10	0.087863	0.441308	-0.240702	0.0326121
COL18A1	turquoise	0.219126	0.0523505	0.36676	0.000885672	-0.474065	1.01845e-05	-0.560762	7.66731e-08	-0.330614	0.00292137	0.300476	0.00713239	0.000283152	0.998024	0.520745	8.66829e-07	-0.389418	0.000389398	0.26991	0.0161458	-0.123357	0.27877	-0.378968	0.000573039	0.0220709	0.846907	0.327545	0.00321263	0.199265	0.0783097	0.0106119	0.926047	-0.183984	0.104567	-0.402828	0.000232703	0.0956367	0.401799	0.0543737	0.634122	0.00647092	0.954865	-0.116668	0.305863	-0.107418	0.346059	-0.0735685	0.519353	-0.106503	0.350203	0.00803086	0.944
COL6A1	blue	0.179396	0.113661	0.11408	0.316789	-0.55126	1.4037e-07	-0.468918	1.30795e-05	-0.341448	0.00207276	0.298406	0.00755871	0.1753	0.122284	0.644515	1.46113e-10	-0.334519	0.0025851	-0.0413521	0.71747	-0.132109	0.24581	-0.218216	0.0533617	-0.29297	0.00878704	0.25342	0.0242295	0.265273	0.0181415	-0.0637994	0.57644	-0.049435	0.66527	-0.621961	9.48241e-10	0.274033	0.0145331	0.0629338	0.581635	0.310759	0.00531281	-0.0290515	0.799377	-0.0577269	0.613326	0.0747628	0.512576	-0.455535	2.46051e-05	0.0957937	0.401023
COLGALT1	brown	0.0202414	0.859461	-0.0917022	0.421529	0.218029	0.0535707	0.33753	0.00234992	0.34366	0.00192964	0.0404961	0.72308	0.558046	9.13152e-08	-0.236867	0.0355731	0.0574115	0.61527	0.0809023	0.478463	0.168453	0.137807	0.594146	7.82344e-09	0.189414	0.0945466	-0.219906	0.0514963	0.0931202	0.414355	0.139537	0.220022	0.482317	6.76194e-06	0.28279	0.0115633	-0.0924387	0.417794	0.0211161	0.853454	-0.163876	0.148986	0.184547	0.10349	0.258501	0.0214351	0.500075	2.69935e-06	0.309734	0.00547361	-0.174972	0.122996
COMMD10	brown	-0.0855993	0.45321	-0.0684025	0.549182	-0.0870248	0.445694	0.119512	0.294139	0.171285	0.131216	0.274059	0.0145232	0.377621	0.000601727	0.135919	0.232333	-0.12646	0.266763	-0.119465	0.294334	0.18294	0.106584	0.460588	1.94425e-05	-0.156366	0.168778	-0.267968	0.0169574	0.244443	0.0299253	0.173633	0.125934	0.440984	4.7497e-05	-0.141491	0.213563	0.123603	0.277804	0.190322	0.0929481	0.0414909	0.716562	-0.00839002	0.9415	-0.0323333	0.77727	0.480197	7.51964e-06	-0.0943592	0.408145	-0.150713	0.184905
COMMD2	brown	-0.226225	0.0449893	-0.462653	1.76396e-05	0.214026	0.0582255	0.554931	1.1137e-07	0.319574	0.00409361	-0.351932	0.00146978	0.171915	0.129782	-0.272539	0.0151005	0.128279	0.259887	-0.241141	0.0322867	0.271134	0.0156516	0.783792	1.34598e-17	-0.104939	0.357366	-0.196125	0.0832234	0.148243	0.192293	0.082126	0.471812	0.730227	2.23637e-14	0.19827	0.079842	-0.0370798	0.745611	-0.171338	0.131094	0.102322	0.369547	0.126992	0.26474	0.0414684	0.716709	0.615903	1.52805e-09	0.144718	0.203199	-0.176474	0.119762
COMMD3	brown	-0.072134	0.527553	-0.352277	0.00145292	0.244759	0.0297071	0.540951	2.64941e-07	0.313957	0.00483759	-0.0889206	0.435808	0.403268	0.000228716	-0.282797	0.011561	0.156046	0.169663	-0.178601	0.115296	0.305674	0.00615351	0.77709	3.80233e-17	-0.00770887	0.946242	-0.216172	0.0556908	0.0606699	0.595322	0.179703	0.113033	0.678072	6.66314e-12	0.254998	0.0233306	-0.000426844	0.997021	0.020377	0.858529	0.026706	0.815275	0.0211994	0.852883	0.0237225	0.835605	0.523996	7.20016e-07	0.206052	0.0684792	-0.155099	0.172301
COMMD4	cyan	-0.113119	0.320911	-0.394606	0.0003199	0.0960635	0.399692	0.42935	7.8685e-05	0.248371	0.027308	-0.494452	3.6304e-06	0.255644	0.0229708	-0.100232	0.379455	0.0578788	0.612391	-0.255726	0.0229252	0.22925	0.0421239	0.649053	9.84231e-11	-0.107756	0.344531	-0.162957	0.15131	0.545303	2.03155e-07	0.125304	0.271195	0.670089	1.44013e-11	0.0831184	0.466456	0.210148	0.0630441	-0.0323668	0.777045	0.169015	0.136479	-0.084637	0.458323	-0.0050363	0.964864	0.777364	3.64703e-17	-0.0524436	0.646224	-0.076385	0.503443
COMMD5	grey	-0.075095	0.510699	-0.104486	0.359455	-0.177257	0.118102	-0.0985387	0.387601	-0.0986493	0.387066	-0.116461	0.306729	-0.0227671	0.842138	0.150253	0.186264	-0.177065	0.118509	0.144171	0.204929	-0.0604938	0.596392	0.015282	0.893662	-0.0329487	0.773144	-0.0420288	0.713046	0.0121374	0.915452	-0.00700807	0.951123	0.127781	0.261756	-0.13138	0.248447	-0.167603	0.139833	-0.199438	0.0780457	0.201763	0.0745678	-0.114297	0.315862	0.0494732	0.665027	0.0625655	0.583852	0.0628703	0.582016	-0.0871833	0.444863
COMMD7	cyan	-0.0500715	0.661222	-0.202698	0.0732046	-0.184702	0.103195	0.169988	0.134203	0.0638456	0.576163	-0.27898	0.0127834	0.272467	0.0151283	0.144316	0.204469	-0.229384	0.0420006	-0.0343685	0.763648	0.21641	0.0554162	0.492351	4.05008e-06	-0.0536533	0.638628	-0.0786788	0.490675	0.731666	1.87594e-14	0.232749	0.0390004	0.598454	5.71674e-09	-0.0883625	0.438706	0.147652	0.194092	0.0462902	0.685408	0.144109	0.205127	-0.0926423	0.416765	0.139202	0.221142	0.843629	1.70756e-22	-0.0407664	0.721307	-0.211593	0.0612122
COMMD9	brown	0.0942671	0.408605	0.06033	0.597389	-0.0912089	0.424042	0.159712	0.159735	0.113199	0.320564	0.0591253	0.604742	0.479223	7.89409e-06	0.0485049	0.671201	-0.201086	0.0755671	0.0847529	0.457705	0.348322	0.00165662	0.488877	4.84528e-06	0.195659	0.0839743	-0.0634256	0.57868	0.505726	1.99339e-06	0.346321	0.00176925	0.585623	1.43585e-08	0.0925862	0.417049	0.225805	0.0454001	0.212763	0.0597611	-0.11838	0.298769	-0.164099	0.148427	0.143821	0.206042	0.634696	3.36077e-10	0.136751	0.22946	-0.227066	0.0441771
COMT	brown	0.037245	0.744517	-0.378613	0.000580464	0.0242488	0.83201	0.1397	0.219475	0.122296	0.282955	0.134764	0.236363	0.124396	0.274711	0.103286	0.36503	0.11923	0.295289	-0.266018	0.0178076	-0.0169572	0.882085	0.322136	0.00378952	-0.386345	0.000436822	-0.0529416	0.643092	-0.116287	0.307457	-0.0591976	0.604299	0.267092	0.0173348	-0.229308	0.0420702	-0.0448001	0.695027	0.0331663	0.771687	0.364087	0.000972075	0.0613596	0.591137	-0.137605	0.226536	0.168923	0.136696	-0.202603	0.0733421	0.118902	0.29663
COMTD1	blue	0.178535	0.115432	0.440334	4.88787e-05	-0.417016	0.000131754	-0.451128	3.01232e-05	-0.21447	0.0576938	0.488256	5.00226e-06	0.123333	0.278864	0.485459	5.76916e-06	-0.334009	0.00262692	0.106648	0.349546	0.0354267	0.756593	-0.254225	0.0237672	-0.0342662	0.764331	0.198088	0.080124	0.402845	0.000232546	0.224124	0.0470729	-0.087981	0.440692	-0.374132	0.000682287	0.331311	0.00285868	0.374458	0.000674364	-0.129128	0.256719	-0.214959	0.0571131	-0.186988	0.098925	0.102949	0.366606	-0.220755	0.0505793	0.0833497	0.465212
COPA	brown	-0.239444	0.0335593	-0.524409	7.03144e-07	0.587509	1.25728e-08	0.922129	1.71862e-33	0.553838	1.19354e-07	-0.429033	7.97516e-05	0.167484	0.14012	-0.686166	2.97502e-12	0.421621	0.000108939	-0.402718	0.000233711	0.409601	0.000177929	0.951139	4.78081e-41	-0.00274103	0.980873	-0.425022	9.44993e-05	-0.0785321	0.491486	0.124704	0.273515	0.689845	2.04447e-12	0.560293	7.9034e-08	-0.0467532	0.682428	-0.0857131	0.452607	-0.0971635	0.394291	0.301532	0.00692302	0.185605	0.101492	0.510743	1.51596e-06	0.238581	0.0342228	-0.225851	0.0453541
COPB1	brown	-0.294089	0.00852084	-0.560417	7.84005e-08	0.584302	1.57519e-08	0.872614	1.12501e-25	0.57429	3.13506e-08	-0.587742	1.2367e-08	0.0892845	0.433925	-0.643825	1.55074e-10	0.418662	0.000123133	-0.367997	0.00084811	0.373006	0.000710316	0.873489	8.77721e-26	0.00529818	0.963038	-0.430108	7.61806e-05	0.0553106	0.628282	0.163114	0.150911	0.646314	1.25026e-10	0.533208	4.21095e-07	-0.0391649	0.731833	-0.129628	0.254868	-0.0394879	0.729706	0.215819	0.0561019	0.215407	0.0565848	0.566867	5.14651e-08	0.195274	0.0845965	-0.158733	0.162341
COPB2	brown	-0.239001	0.0338986	-0.521447	8.32909e-07	0.550393	1.48192e-07	0.920568	3.58209e-33	0.486735	5.40649e-06	-0.451871	2.91189e-05	0.140759	0.215967	-0.676807	7.5407e-12	0.395206	0.000312643	-0.400566	0.000254207	0.408423	0.000186503	0.928767	6.30866e-35	-0.00628543	0.956157	-0.412935	0.000155575	-0.0528961	0.643378	0.133382	0.241247	0.660667	3.47094e-11	0.55174	1.36205e-07	-0.0409076	0.720381	-0.0848115	0.457393	-0.0966916	0.396603	0.309764	0.00546879	0.221903	0.0493613	0.511497	1.45428e-06	0.231825	0.0398053	-0.251625	0.0252887
COPE	brown	-0.139391	0.220509	-0.358166	0.00119136	0.434105	6.41568e-05	0.73409	1.39149e-14	0.390221	0.000377799	-0.0254164	0.824048	0.315949	0.00456111	-0.541773	2.52048e-07	0.314283	0.00479131	-0.314172	0.00480706	0.294067	0.00852596	0.81724	4.09311e-20	-0.00871542	0.939235	-0.386984	0.000426543	-0.216111	0.0557615	0.0759646	0.505802	0.521814	8.1568e-07	0.429255	7.90035e-05	-0.0566771	0.619805	0.0175346	0.878099	-0.138231	0.224412	0.423318	0.000101497	0.191859	0.0902884	0.36379	0.000982128	0.219738	0.0516796	-0.231594	0.0400092
COPG1	turquoise	-0.232338	0.0393564	-0.530824	4.84545e-07	0.669277	1.5555e-11	0.960076	2.3694e-44	0.535566	3.66135e-07	-0.432506	6.87378e-05	0.163817	0.149135	-0.770413	1.03325e-16	0.526493	6.23556e-07	-0.419076	0.000121051	0.373043	0.000709367	0.87973	1.41285e-26	0.0189786	0.868148	-0.44888	3.33632e-05	-0.194127	0.086476	0.0992298	0.384265	0.548542	1.66305e-07	0.623128	8.63915e-10	-0.0536621	0.638572	-0.104901	0.357543	-0.124611	0.273873	0.347028	0.00172868	0.180354	0.111713	0.378434	0.00058425	0.263291	0.0190571	-0.16124	0.155724
COPG2	turquoise	-0.245707	0.029061	-0.511291	1.4709e-06	0.656564	5.04203e-11	0.94531	3.2856e-39	0.585217	1.47739e-08	-0.428599	8.12386e-05	0.136971	0.228704	-0.741443	5.51119e-15	0.490887	4.36895e-06	-0.437975	5.42166e-05	0.383656	0.000482614	0.908859	5.7071e-31	0.0139296	0.903025	-0.393648	0.000331798	-0.122388	0.28259	0.124598	0.273926	0.623044	8.69713e-10	0.607567	2.89894e-09	-0.0408761	0.720588	-0.072437	0.525816	-0.138923	0.222077	0.287873	0.010094	0.154297	0.174557	0.439524	5.06531e-05	0.239243	0.033713	-0.176944	0.118765
COPS2	royalblue	-0.0975252	0.392525	-0.338855	0.00225273	0.0168244	0.883001	0.38846	0.000403644	0.289122	0.00975885	-0.355583	0.00130034	0.374819	0.000665686	-0.0721124	0.527677	-0.111406	0.32834	-0.0246501	0.829272	0.19559	0.0840855	0.786137	9.27651e-18	0.00633631	0.955803	-0.187987	0.0971032	0.46182	1.83467e-05	0.118533	0.298144	0.901547	9.68047e-30	0.111549	0.327715	-0.0623937	0.584887	-0.148506	0.191496	0.126819	0.265395	0.0455157	0.690401	0.207307	0.0667747	0.845381	1.14542e-22	0.218444	0.0531065	-0.274981	0.0141825
COPS3	brown	-0.0567202	0.619539	-0.404	0.000222236	0.00862677	0.939852	0.465875	1.51358e-05	0.16929	0.135833	-0.392252	0.000349887	0.340584	0.00213122	-0.107026	0.347831	-0.0253306	0.824633	-0.159897	0.159244	0.273479	0.0147412	0.788326	6.52686e-18	-0.0749102	0.511743	-0.181452	0.109511	0.39551	0.000309025	0.0915998	0.42205	0.900802	1.27574e-29	0.103511	0.363981	0.0181056	0.874162	-0.144519	0.203829	0.189861	0.093757	0.104272	0.360447	0.247665	0.0277634	0.761555	3.69921e-16	0.14082	0.215767	-0.223299	0.0479124
COPS4	brown	-0.0920249	0.41989	-0.422583	0.000104662	0.111139	0.329507	0.435071	6.15296e-05	0.316083	0.004543	-0.138129	0.224755	0.294429	0.0084412	-0.136283	0.231073	0.021931	0.847865	-0.125387	0.270872	0.169077	0.136333	0.776679	4.04786e-17	-0.0978664	0.390863	-0.209704	0.0636159	0.120557	0.28991	0.0364318	0.74991	0.88965	6.22322e-28	0.102607	0.368207	-0.137759	0.226011	-0.158224	0.163712	0.190565	0.0925224	0.135803	0.232737	0.165204	0.145675	0.603547	3.92173e-09	0.209063	0.0644479	-0.203418	0.072169
COPS5	royalblue	0.0869072	0.446312	-0.273027	0.0149129	-0.17394	0.125256	0.111953	0.325956	0.122975	0.280274	-0.0154918	0.892211	0.442971	4.34934e-05	0.199	0.0787159	-0.221254	0.0500472	0.058736	0.607126	0.0392812	0.731067	0.575884	2.81404e-08	-0.10085	0.376511	-0.0907377	0.426449	0.42092	0.000112159	0.0723391	0.526377	0.813166	8.81456e-20	-0.144614	0.203528	-0.0751371	0.510461	-0.0619152	0.587775	0.294663	0.00838703	-0.0640997	0.574642	0.17204	0.129499	0.717121	1.05466e-13	0.0937805	0.411039	-0.152565	0.179504
COPS6	royalblue	-0.0980323	0.390056	-0.465327	1.55369e-05	0.0802967	0.481773	0.438625	5.2695e-05	0.322803	0.00371376	-0.409809	0.000176447	0.324217	0.00355746	-0.0966135	0.396986	-0.0269627	0.813531	-0.0809894	0.477988	0.184071	0.1044	0.812903	9.2565e-20	-0.0845404	0.458838	-0.18684	0.0991984	0.362314	0.00103355	0.0418063	0.7145	0.932717	7.56073e-36	0.0926094	0.416931	-0.12084	0.288771	-0.230349	0.0411215	0.233332	0.0384992	0.0412576	0.718088	0.184529	0.103524	0.800531	8.49198e-19	0.205984	0.0685723	-0.206093	0.0684231
COPS7A	royalblue	-0.108465	0.341347	-0.363049	0.00100765	0.305443	0.00619433	0.564875	5.86678e-08	0.401027	0.000249681	-0.466065	1.49985e-05	0.309821	0.00545974	-0.335645	0.00249484	0.220415	0.0509453	-0.203795	0.0716316	0.277808	0.0131802	0.769421	1.19532e-16	0.0625424	0.58399	-0.279088	0.0127472	0.216399	0.0554289	0.0358752	0.753609	0.829172	3.85913e-21	0.332369	0.00276568	0.0430823	0.706177	-0.133927	0.239314	0.0340517	0.765764	0.0499209	0.662179	0.105866	0.35311	0.586759	1.3256e-08	0.217939	0.053673	-0.0681056	0.550921
COPS7B	royalblue	-0.00743398	0.948156	-0.332376	0.00276505	-0.0601347	0.598578	0.122939	0.280415	0.118346	0.29891	-0.141318	0.214131	0.248664	0.0271203	0.115643	0.310163	-0.0275333	0.809659	0.0482781	0.672651	-0.114807	0.313693	0.421154	0.000111074	-0.140882	0.215563	-0.0801903	0.482356	0.129324	0.255995	-0.274593	0.0143251	0.647768	1.10142e-10	-0.128781	0.258013	-0.185983	0.100786	-0.446413	3.72911e-05	0.325127	0.00346008	0.0560059	0.623963	0.099943	0.380839	0.415589	0.000139668	0.237083	0.0354007	0.0142156	0.901043
COPZ1	brown	-0.0894249	0.433199	-0.155218	0.171966	0.327386	0.00322835	0.548472	1.67032e-07	0.320894	0.00393435	-0.0360361	0.752539	0.446114	3.77954e-05	-0.43311	6.6973e-05	0.14003	0.218379	-0.0954901	0.402524	0.398869	0.000271521	0.637984	2.55122e-10	0.205325	0.0694818	-0.418041	0.000126321	-0.0476097	0.67693	0.310198	0.00540019	0.398375	0.000276754	0.436436	5.7984e-05	0.0612105	0.59204	0.210746	0.0622804	-0.194573	0.085741	0.253465	0.0242037	0.362964	0.00101063	0.345045	0.00184455	0.210621	0.0624393	-0.321998	0.00380541
COQ10A	grey	-0.113513	0.319216	0.0827703	0.468331	0.131037	0.249697	0.234072	0.0378705	0.0534094	0.640156	-0.107253	0.346803	0.0253038	0.824816	-0.224098	0.0470991	0.0430696	0.70626	-0.0852199	0.455222	0.309805	0.00546227	0.184537	0.103509	0.176759	0.119156	-0.0746546	0.513188	0.193292	0.0878652	0.231129	0.0404215	0.17577	0.121269	0.263014	0.0191886	0.254606	0.0235513	0.188788	0.0956618	-0.254255	0.0237503	-0.216235	0.055618	-0.170986	0.1319	0.157082	0.166813	0.0731538	0.521717	-0.155276	0.171806
COQ10B	turquoise	-0.288528	0.00991694	-0.117341	0.303062	0.227584	0.0436826	0.321955	0.00381028	0.132938	0.242831	-0.0447242	0.695518	-0.123269	0.279115	-0.259419	0.0209609	0.169206	0.136032	-0.29064	0.00936493	0.280673	0.012228	0.237606	0.0349859	-0.0851679	0.455498	-0.143444	0.207249	-0.0707326	0.535626	0.169526	0.135282	0.187625	0.0977615	0.17001	0.134153	0.136066	0.231824	0.115531	0.310631	-0.125043	0.272201	0.0377534	0.741151	-0.157048	0.166905	0.0191876	0.866709	-0.053092	0.642147	-0.0873972	0.443743
COQ3	blue	0.145511	0.200708	0.361181	0.00107467	-0.497573	3.08178e-06	-0.487195	5.28117e-06	-0.391248	0.000363436	0.497628	3.07292e-06	0.132693	0.243709	0.494739	3.57636e-06	-0.463659	1.68192e-05	0.176492	0.119725	-0.0833177	0.465383	-0.332106	0.00278853	-0.0284926	0.803158	0.15666	0.167969	0.325915	0.00337758	0.242601	0.0312236	-0.201454	0.0750232	-0.386881	0.00042819	0.16508	0.145981	0.442298	4.48116e-05	-0.00401098	0.972014	-0.111888	0.32624	0.0234917	0.837182	0.0150673	0.895147	-0.261802	0.0197707	-0.152174	0.180634
COQ5	yellow	0.0680294	0.551368	-0.0189711	0.8682	-0.445334	3.91404e-05	-0.196756	0.0822175	-0.25961	0.0208631	0.102263	0.369824	0.154141	0.174997	0.46952	1.27052e-05	-0.327315	0.00323543	-0.150375	0.185904	-0.0904009	0.428175	0.0496957	0.663611	-0.290205	0.00947641	0.112981	0.321504	0.578392	2.37129e-08	0.158113	0.16401	0.222551	0.0486842	-0.446724	3.67739e-05	0.325174	0.00345508	0.293879	0.00857028	0.257312	0.0220632	-0.148098	0.192733	-0.0917323	0.421376	0.409608	0.000177873	-0.40515	0.00021238	-0.0398968	0.727016
COQ6	blue	0.0948163	0.405868	0.232771	0.0389809	-0.462489	1.77768e-05	-0.384591	0.000466214	-0.38513	0.000457003	0.295943	0.00809517	0.0639264	0.57568	0.446541	3.70765e-05	-0.414959	0.000143302	0.100465	0.378346	-0.052972	0.642901	-0.267497	0.0171594	-0.080144	0.482609	0.144543	0.203752	0.387141	0.000424057	0.239889	0.0332216	-0.137282	0.227638	-0.364579	0.000955611	0.197796	0.0805793	0.374325	0.000677573	0.067148	0.556549	-0.144421	0.204137	-0.00519836	0.963734	0.0904092	0.428133	-0.272162	0.0152467	-0.150993	0.184081
COQ7	blue	0.112064	0.325472	0.220888	0.0504374	-0.524693	6.91782e-07	-0.467793	1.38073e-05	-0.301215	0.00698543	0.361485	0.00106349	0.0875266	0.443065	0.593746	8.05299e-09	-0.424367	9.71341e-05	0.0496962	0.663607	-0.162967	0.151284	-0.248232	0.0273968	-0.181479	0.109458	0.102904	0.366818	0.506599	1.90117e-06	0.189613	0.0941939	-0.0609659	0.593524	-0.515414	1.17028e-06	0.265995	0.0178178	0.337527	0.00235016	0.163225	0.150631	-0.133627	0.240376	-0.0514721	0.65235	0.190012	0.0934903	-0.382959	0.000495173	-0.0248957	0.827597
COQ8A	turquoise	-0.235506	0.0366771	-0.145649	0.200277	0.535634	3.64643e-07	0.696809	9.89581e-13	0.237299	0.0352285	-0.071863	0.52911	0.0810617	0.477594	-0.66332	2.71795e-11	0.464554	1.61194e-05	-0.463282	1.71219e-05	0.301884	0.00685448	0.424796	9.54021e-05	0.0374487	0.743168	-0.193507	0.0875057	-0.223292	0.0479192	0.202314	0.0737624	0.0983203	0.388659	0.544376	2.15042e-07	0.19829	0.0798101	0.283381	0.0113835	-0.369048	0.000817324	0.0972174	0.394028	-0.14171	0.212848	-0.0136914	0.904675	0.113136	0.320837	-0.0933214	0.413343
COQ9	turquoise	0.243513	0.0305755	0.454317	2.60271e-05	-0.528892	5.42481e-07	-0.575231	2.94166e-08	-0.388291	0.00040621	0.659488	3.8664e-11	0.155811	0.170315	0.594697	7.51777e-09	-0.3796	0.000559992	0.0848614	0.457128	-0.176468	0.119774	-0.400423	0.000255624	-0.0751122	0.510602	0.200493	0.0764525	0.396128	0.00030178	0.170071	0.134011	-0.227874	0.0434082	-0.482269	6.77802e-06	0.386311	0.000437376	0.52314	7.5623e-07	-0.0146958	0.897718	-0.253623	0.0241122	-0.194203	0.0863514	0.00305561	0.978678	-0.400149	0.00025836	0.103052	0.366123
CORO1A	green	0.0155408	0.891871	0.191995	0.090056	0.205405	0.0693705	0.415151	0.000142189	0.171613	0.130468	-0.379849	0.000554946	0.198416	0.0796152	-0.540455	2.73012e-07	-0.0723472	0.52633	0.421689	0.000108631	0.315242	0.00465754	0.438414	5.31827e-05	0.771074	9.37376e-17	-0.245486	0.0292106	0.092333	0.418329	0.148438	0.191703	0.421601	0.000109028	0.747971	2.35815e-15	-0.107201	0.347036	-0.176324	0.120081	-0.546086	1.93599e-07	-0.0679136	0.552047	0.275535	0.0139811	0.298042	0.00763597	0.809502	1.72996e-19	-0.414048	0.000148714
CORO1B	black	-0.0108951	0.924079	-0.424219	9.77381e-05	-0.118191	0.299548	0.0669864	0.557501	0.11643	0.306857	-0.0426136	0.70923	0.220963	0.0503572	0.248001	0.0275457	-0.0220846	0.846813	-0.244451	0.0299195	0.104765	0.358168	0.336604	0.00242015	-0.460958	1.91072e-05	0.00917363	0.936047	0.143618	0.206693	0.0430175	0.706599	0.48609	5.5872e-06	-0.361352	0.00106837	-0.0703752	0.537695	-0.025244	0.825223	0.490667	4.41898e-06	-0.000324231	0.997737	-0.0188313	0.869162	0.348185	0.00166413	-0.250168	0.0261765	-0.00250446	0.982523
CORO1C	midnightblue	0.0702809	0.538241	0.154714	0.17338	-0.161367	0.155395	-0.0427841	0.708119	-0.122425	0.282446	0.02546	0.823752	0.325873	0.00338198	0.0702424	0.538464	-0.196792	0.0821604	0.290356	0.00943737	0.0589131	0.606041	0.130811	0.250519	0.205766	0.0688718	-0.0511831	0.654176	0.13426	0.238138	0.0183239	0.872657	0.205666	0.0690093	0.0348475	0.760452	0.0525686	0.645437	-0.231689	0.0399253	-0.101217	0.374769	0.05757	0.614293	0.146081	0.198932	0.21092	0.0620597	0.365309	0.000931681	-0.163466	0.150019
CORO2A	brown	-0.0785162	0.491575	-0.289442	0.00967458	0.345964	0.00179005	0.506518	1.90962e-06	0.359565	0.00113583	-0.0778934	0.495027	0.272993	0.0149259	-0.289106	0.00976324	0.312409	0.00506274	-0.482186	6.80654e-06	0.260189	0.0205697	0.570335	4.08902e-08	-0.213697	0.0586227	-0.33445	0.00259069	-0.00823817	0.942557	0.124322	0.274997	0.349264	0.00160589	0.166356	0.142847	0.216519	0.0552897	0.181654	0.109112	-0.0185241	0.871278	0.306553	0.00600029	0.00370395	0.974156	0.285948	0.01063	-0.168797	0.136993	-0.0218029	0.848743
CORO2B	brown	-0.23875	0.0340926	-0.473594	1.0422e-05	0.59706	6.33082e-09	0.849831	4.06235e-23	0.501225	2.53893e-06	-0.34592	0.00179263	0.0973806	0.393231	-0.649875	9.15585e-11	0.479514	7.78032e-06	-0.469078	1.2979e-05	0.351203	0.00150587	0.844381	1.4394e-22	-0.0645073	0.572207	-0.420891	0.000112293	-0.174611	0.123782	0.0796951	0.485073	0.576114	2.77037e-08	0.497251	3.1346e-06	0.010709	0.925372	-0.0362073	0.751401	-0.0983313	0.388605	0.38029	0.000546075	0.0409998	0.719777	0.346208	0.00177576	0.151418	0.182837	-0.134894	0.235906
CORO6	brown	-0.0398925	0.727044	-0.00652106	0.954516	0.382969	0.000494982	0.50602	1.96189e-06	0.373378	0.000700927	-0.0727017	0.524301	0.505926	1.97182e-06	-0.392037	0.000352741	0.314862	0.0047102	-0.302827	0.00667382	0.334435	0.00259197	0.609409	2.52037e-09	0.149657	0.188037	-0.386024	0.000442079	0.123159	0.279547	0.146489	0.197665	0.4435	4.24814e-05	0.391789	0.000356079	0.401756	0.000242674	0.263991	0.0187294	-0.302835	0.00667242	0.219502	0.0519367	0.0352079	0.75805	0.390373	0.000375643	0.054379	0.634089	0.024101	0.833019
CORO7	turquoise	-0.254155	0.0238075	-0.484757	5.97815e-06	0.708673	2.73901e-13	0.848449	5.62541e-23	0.402906	0.000231988	-0.44523	3.93229e-05	-0.0649964	0.569292	-0.820998	1.98286e-20	0.602051	4.38365e-09	-0.384994	0.00045931	0.246821	0.0283162	0.556503	1.00783e-07	0.0063728	0.955549	-0.357206	0.00123082	-0.424875	9.50837e-05	-0.0601453	0.598514	0.216689	0.0550947	0.638072	2.53225e-10	-0.208629	0.0650176	-0.14453	0.203793	-0.138293	0.224201	0.313697	0.00487473	0.105216	0.356093	0.0156459	0.891145	0.279285	0.0126817	-0.0991433	0.384681
COTL1	red	0.0241704	0.832545	-0.192762	0.0887555	-0.284209	0.0111355	-0.490325	4.4976e-06	-0.194501	0.0858594	0.41719	0.000130813	-0.0889619	0.435594	0.616549	1.45304e-09	0.00648725	0.954751	-0.232045	0.0396128	-0.374802	0.000666092	-0.362652	0.00102157	-0.700646	6.57695e-13	0.265781	0.0179132	-0.165083	0.145975	-0.315453	0.00462863	-0.19636	0.0828483	-0.787692	7.22946e-18	-0.0569004	0.618425	-0.00952771	0.933584	0.595082	7.3108e-09	-0.0200593	0.860713	-0.44343	4.26132e-05	-0.285432	0.010778	-0.540178	2.77624e-07	0.424469	9.67179e-05
COX15	yellow	0.21303	0.0594333	0.0603241	0.597425	-0.464215	1.63809e-05	-0.226428	0.0447921	-0.196138	0.0832034	-0.0451942	0.692478	0.269437	0.0163401	0.48746	5.20998e-06	-0.386341	0.000436886	0.0425633	0.709558	-0.0151152	0.894816	0.106346	0.350919	-0.091308	0.423536	0.183573	0.105357	0.778127	3.24555e-17	0.194688	0.0855525	0.375839	0.000641721	-0.364343	0.00096349	0.308753	0.00563151	0.179235	0.113989	0.191864	0.09028	-0.230791	0.0407231	0.100908	0.376235	0.598603	5.65474e-09	-0.238283	0.0344544	-0.0714412	0.531536
COX16	grey	0.0531733	0.641637	0.112805	0.322266	0.23946	0.0335473	0.11569	0.309962	0.310688	0.00532375	0.303399	0.00656629	0.282519	0.0116464	-0.0754192	0.50887	0.227884	0.0433987	-0.306859	0.00594777	0.124135	0.275727	0.153191	0.177702	-0.0201579	0.860035	-0.184803	0.103004	0.0216366	0.849884	0.201066	0.0755982	0.0242408	0.832065	0.0692449	0.544262	0.395225	0.000312409	0.443743	4.20234e-05	-0.17713	0.11837	-0.0232519	0.838822	-0.141725	0.212802	0.00353359	0.975344	-0.27048	0.0159142	0.212276	0.0603617
COX17	blue	0.0555027	0.627088	0.130287	0.252441	-0.31569	0.00459619	-0.25273	0.0246324	-0.12193	0.28441	0.357173	0.00123221	0.161414	0.155273	0.388453	0.00040375	-0.196251	0.0830224	-0.0677728	0.552874	0.128388	0.25948	-0.0468259	0.681961	-0.188803	0.0956354	0.110698	0.331443	0.306817	0.00595492	0.251583	0.0253138	0.0322055	0.778128	-0.359579	0.00113529	0.274812	0.0142443	0.419571	0.000118601	0.0867027	0.447386	-0.0878948	0.441142	0.0348595	0.760372	0.19253	0.089147	-0.379539	0.00056125	0.0500221	0.661536
COX18	turquoise	0.251669	0.0252621	0.490764	4.39678e-06	-0.612741	1.95249e-09	-0.674031	9.87174e-12	-0.360125	0.00111429	0.429305	7.88338e-05	0.116212	0.307769	0.690227	1.96572e-12	-0.53912	2.95925e-07	0.304442	0.0063741	-0.200721	0.0761112	-0.390928	0.000367862	0.0673773	0.555199	0.273497	0.0147343	0.453044	2.75957e-05	0.185086	0.102469	-0.0933879	0.413009	-0.490479	4.46207e-06	0.291058	0.00925877	0.285847	0.0106588	0.0126602	0.911825	-0.429215	7.91389e-05	-0.110707	0.331403	0.0470104	0.680776	-0.228852	0.0424924	0.0474825	0.677746
COX20	blue	0.163277	0.150499	0.294837	0.00834668	-0.365475	0.000926313	-0.484908	5.93276e-06	-0.158228	0.163699	0.521356	8.37241e-07	0.00509924	0.964425	0.53287	4.29598e-07	-0.161579	0.154846	-0.157496	0.165682	-0.110553	0.332079	-0.345966	0.0017899	-0.270301	0.0159866	0.224695	0.0464987	0.129883	0.253926	0.0647849	0.570552	-0.215385	0.0566096	-0.522428	7.8763e-07	0.415558	0.000139847	0.379829	0.000555345	0.0959383	0.400309	-0.0791889	0.487859	-0.314948	0.00469824	-0.15785	0.164722	-0.565808	5.51823e-08	0.307359	0.00586281
COX4I1	grey60	0.0331213	0.771988	0.427188	8.62507e-05	0.0540987	0.63584	-0.0626012	0.583637	0.0688473	0.546582	0.684218	3.62089e-12	0.219916	0.0514855	-0.0937048	0.411418	-0.0828285	0.468017	0.0319193	0.78005	0.354481	0.0013495	-0.0544183	0.633843	0.216762	0.0550101	-0.120605	0.289714	-0.128862	0.25771	0.433927	6.46532e-05	-0.275342	0.0140511	0.155441	0.171344	0.184034	0.10447	0.645398	1.35367e-10	-0.45903	2.09151e-05	0.163797	0.149184	0.0778649	0.495186	-0.129312	0.256037	-0.108549	0.340975	-0.181698	0.109023
COX5A	turquoise	0.134686	0.236635	0.467599	1.3936e-05	-0.501326	2.52528e-06	-0.540223	2.76869e-07	-0.367805	0.000853822	0.466123	1.49576e-05	-0.0401643	0.725258	0.464632	1.60591e-05	-0.463603	1.68637e-05	0.145424	0.200979	0.0727631	0.523949	-0.48493	5.92601e-06	0.00198232	0.986167	0.20299	0.0727835	0.200491	0.076455	0.305833	0.00612562	-0.375868	0.000641052	-0.361012	0.0010809	0.23183	0.039801	0.548696	1.64722e-07	-0.0743728	0.514784	-0.25413	0.0238214	-0.000788497	0.994497	-0.168493	0.137712	-0.391831	0.000355514	-0.114893	0.313331
COX5B	turquoise	0.208258	0.0655061	0.53452	3.89611e-07	-0.638137	2.5184e-10	-0.827028	5.9776e-21	-0.503143	2.29122e-06	0.458688	2.12519e-05	-0.0602646	0.597787	0.691059	1.80416e-12	-0.47341	1.05162e-05	0.250623	0.0258961	-0.224336	0.0468596	-0.72804	2.91499e-14	-0.0393119	0.730865	0.345491	0.00181791	0.175315	0.122252	0.010231	0.928694	-0.483177	6.47539e-06	-0.566085	5.4188e-08	0.228101	0.0431943	0.308827	0.00561943	0.0542943	0.634618	-0.279566	0.0125886	-0.152941	0.17842	-0.325096	0.00346333	-0.406098	0.00020457	0.145463	0.200859
COX6B1	blue	0.170669	0.132628	0.247504	0.0278679	-0.64312	1.64767e-10	-0.504969	2.07666e-06	-0.490593	4.43577e-06	0.238344	0.0344072	-0.0137754	0.904093	0.581868	1.86598e-08	-0.572932	3.43593e-08	0.216266	0.0555823	-0.14246	0.210412	-0.271746	0.0154094	-0.0650951	0.568704	0.246651	0.0284291	0.328504	0.00311895	0.047763	0.675948	0.00580683	0.959493	-0.456622	2.33969e-05	0.125683	0.269734	0.192038	0.0899843	0.157716	0.165086	-0.29827	0.00758759	-0.0929626	0.415149	0.057278	0.616093	-0.205735	0.0689148	-0.140905	0.215485
COX6C	tan	-0.0461818	0.686106	0.25923	0.0210577	0.0213094	0.852128	0.138054	0.225012	0.083554	0.464114	0.263491	0.0189629	0.294958	0.00831889	-0.147027	0.196007	-0.126487	0.26666	-0.0688645	0.546481	0.498648	2.91153e-06	0.209658	0.0636758	0.192709	0.0888449	-0.101568	0.373103	0.124235	0.275335	0.519902	9.09251e-07	-0.0303157	0.790842	0.210404	0.0627167	0.257969	0.0217144	0.606902	3.0484e-09	-0.385109	0.000457357	0.0879351	0.440931	0.165604	0.14469	0.168024	0.138827	-0.154632	0.173612	-0.333238	0.0026914
COX7A2	tan	-0.0229392	0.840961	0.123078	0.279865	-0.0922474	0.418763	0.120074	0.291862	0.0369749	0.746307	0.0624973	0.584262	0.422676	0.000104252	-0.00650498	0.954628	-0.179408	0.113635	0.00771166	0.946223	0.463151	1.72292e-05	0.272383	0.0151609	0.223948	0.0472508	0.0590846	0.60499	0.456232	2.38235e-05	0.559819	8.14843e-08	0.29643	0.00798647	0.132005	0.246182	0.28285	0.011545	0.48881	4.86213e-06	-0.181213	0.109989	-0.140624	0.216411	0.220133	0.0512496	0.458464	2.14752e-05	-0.0370044	0.746112	-0.197159	0.0815791
COX7A2L	grey60	-0.0141483	0.90151	0.362451	0.00102868	-0.324345	0.00354356	-0.156851	0.167444	-0.248418	0.0272774	0.147869	0.19343	0.0253171	0.824725	0.167383	0.140361	-0.410387	0.000172407	0.0557419	0.625601	0.487464	5.20898e-06	-0.0669327	0.557818	0.188196	0.0967267	0.0645404	0.57201	0.425109	9.41553e-05	0.483439	6.39038e-06	0.0516764	0.651059	-0.026002	0.820062	0.35305	0.00141584	0.639848	2.17899e-10	-0.237406	0.0351442	-0.328087	0.00315935	0.104291	0.36036	0.162381	0.15278	-0.21504	0.0570162	-0.326548	0.00331265
COX7C	turquoise	0.157452	0.165801	0.272164	0.0152458	-0.296404	0.00799226	-0.305654	0.0061571	-0.15641	0.168656	0.122324	0.282846	-0.040862	0.720681	0.290223	0.00947175	-0.310599	0.00533764	0.0879528	0.440839	0.047228	0.679379	-0.25647	0.0225175	-0.0117523	0.918125	0.0867356	0.447213	0.365296	0.000932087	0.197291	0.0813713	-0.226883	0.0443526	-0.219437	0.0520079	0.135271	0.234586	0.349441	0.00159654	-0.0530192	0.642605	-0.212371	0.0602444	-0.0138286	0.903724	0.106707	0.349276	-0.277471	0.0132964	-0.0661904	0.562203
CP	darkturquoise	0.125414	0.270771	0.242884	0.0310212	-0.382126	0.000510576	-0.568515	4.61519e-08	-0.315675	0.00459827	0.323635	0.00362102	-0.192446	0.0892894	0.474869	9.79053e-06	-0.277297	0.013357	0.134311	0.237957	-0.24888	0.0269832	-0.522232	7.96492e-07	-0.161821	0.15422	0.852828	1.98299e-23	0.0196958	0.863213	-0.136214	0.231312	-0.345725	0.00180409	-0.439845	4.99424e-05	-0.0954647	0.40265	0.0453527	0.691454	0.127827	0.261583	-0.109011	0.338912	-0.148018	0.192977	-0.276832	0.0135192	-0.230716	0.0407904	0.0984586	0.387989
CPD	turquoise	0.107582	0.345315	0.356214	0.00127291	-0.554007	1.18083e-07	-0.44268	4.40587e-05	-0.407768	0.000191436	0.204445	0.070712	-0.0227733	0.842096	0.400381	0.000256044	-0.608023	2.80046e-09	0.480078	7.56468e-06	0.151957	0.181265	-0.222518	0.0487184	0.199793	0.0775067	0.144976	0.202388	0.300777	0.00707214	0.229619	0.0417851	0.117906	0.300726	-0.210602	0.0624643	-0.12168	0.285406	0.0984943	0.387816	-0.035472	0.756292	-0.234589	0.0374368	0.376673	0.000622719	0.104188	0.360837	0.137248	0.227755	-0.326921	0.00327491
CPE	turquoise	0.191395	0.0910857	0.383835	0.00047943	-0.553372	1.22916e-07	-0.618443	1.25254e-09	-0.504449	2.13576e-06	0.640422	2.07516e-10	0.0475612	0.677241	0.569414	4.34764e-08	-0.386213	0.00043898	0.200962	0.0757516	-0.245502	0.0291995	-0.507684	1.79226e-06	-0.169662	0.134962	0.280913	0.0121511	0.0221487	0.846373	-0.139675	0.21956	-0.350081	0.00156307	-0.526618	6.19072e-07	0.0437125	0.702079	0.076562	0.502452	0.0594053	0.603029	-0.0842786	0.460235	-0.14028	0.217549	-0.252845	0.024565	-0.174075	0.124959	0.044911	0.69431
CPEB3	turquoise	-0.127035	0.264576	-0.341859	0.00204546	0.599155	5.43008e-09	0.814984	6.27423e-20	0.463484	1.69593e-05	-0.326751	0.00329207	0.155787	0.170381	-0.68288	4.14028e-12	0.509286	1.64218e-06	-0.487135	5.29732e-06	0.405906	0.00020613	0.708035	2.93941e-13	0.0143838	0.899879	-0.395053	0.000314471	-0.106771	0.348985	0.176175	0.1204	0.434132	6.40838e-05	0.558487	8.87697e-08	0.122715	0.281298	0.129653	0.254775	-0.200352	0.0766637	0.302259	0.00678219	0.177806	0.11695	0.297184	0.00782091	0.0531962	0.641494	-0.0442549	0.698559
CPEB4	blue	-0.0760962	0.505063	-0.0464634	0.684293	0.691981	1.63999e-12	0.685773	3.09562e-12	0.473245	1.06014e-05	-0.136595	0.229998	0.108174	0.342654	-0.748345	2.2446e-15	0.547359	1.78965e-07	-0.324866	0.00348769	0.277903	0.0131479	0.468635	1.32593e-05	0.210961	0.0620078	-0.393937	0.000328165	-0.284929	0.0109236	0.0171735	0.880591	0.0484273	0.671698	0.670441	1.39265e-11	0.138875	0.222238	0.0275205	0.809746	-0.466182	1.49149e-05	0.442212	4.49828e-05	0.112321	0.324358	0.0330391	0.772538	0.190071	0.0933867	-0.0140653	0.902085
CPLX1	magenta	0.102257	0.369852	0.301813	0.00686843	-0.317654	0.00433564	-0.360497	0.00110016	-0.173052	0.127226	0.681655	4.67765e-12	0.0796808	0.485151	0.384099	0.000474779	-0.247924	0.0275952	-0.0606786	0.595269	0.112994	0.32145	-0.214668	0.0574584	-0.135538	0.233659	0.122005	0.28411	0.129197	0.256465	0.357853	0.00120408	-0.104389	0.359907	-0.341162	0.00209194	0.242422	0.0313525	0.679465	5.81072e-12	-0.00777163	0.945805	-0.187353	0.0982573	-0.0636661	0.577239	-0.0777327	0.495921	-0.454673	2.56041e-05	-0.0101824	0.929032
CPLX2	magenta	0.118342	0.298927	0.379053	0.000571258	0.170733	0.132482	-0.0623561	0.585113	0.143561	0.206874	0.654704	5.96095e-11	0.102878	0.366939	-0.062542	0.583993	0.175291	0.122303	-0.206428	0.0679652	0.104161	0.360962	-0.114585	0.314638	0.0304523	0.789921	0.0282709	0.804659	-0.175238	0.122417	0.11388	0.317645	-0.309223	0.00555537	0.0643968	0.572867	0.309411	0.00552504	0.547702	1.75199e-07	-0.379516	0.000561708	0.00562078	0.96079	-0.31498	0.00469379	-0.279062	0.0127559	-0.261767	0.0197882	0.186578	0.099681
CPM	black	0.0470149	0.680747	-0.525126	6.74747e-07	-0.289143	0.00975333	-0.319068	0.00415629	-0.199641	0.0777373	-0.0806307	0.479946	-0.112423	0.323918	0.465778	1.52062e-05	-0.129109	0.256792	0.00954493	0.933464	-0.299414	0.00734843	-0.220617	0.0507279	-0.523009	7.6191e-07	0.15994	0.159132	-0.107006	0.34792	-0.140016	0.218427	-0.0138186	0.903794	-0.597252	6.24251e-09	-0.372626	0.000720006	-0.278095	0.0130822	0.852132	2.3457e-23	-0.0705758	0.536533	0.0387932	0.734283	-0.0563086	0.622086	-0.331505	0.0028414	0.128493	0.259087
