## Supplementary Tables for "Proteomic profiling of postmortem prefrontal cortex identifies molecular signatures of borderline personality disorder" (part 2 of 3)

### Sheet: TableS5 (continued)
Supplementary Table S5
CPNE2	turquoise	0.148426	0.191737	0.389964	0.000381473	-0.538169	3.13345e-07	-0.595573	7.05492e-09	-0.495987	3.34995e-06	0.257537	0.0219431	-0.0480387	0.674183	0.476312	9.11934e-06	-0.456334	2.37108e-05	0.426281	8.96202e-05	-0.162313	0.152956	-0.511684	1.43939e-06	0.139672	0.21957	0.230861	0.040661	0.169419	0.135531	-0.00710721	0.950432	-0.267961	0.0169602	-0.32148	0.0038654	0.0166912	0.883921	-0.00604363	0.957842	0.0105456	0.926507	-0.170859	0.132191	-0.120234	0.291214	-0.206724	0.0675622	0.0803914	0.481255	-0.0122824	0.914446
CPNE3	brown	0.160241	0.158338	0.437443	5.54915e-05	-0.018255	0.873132	-0.267383	0.0172086	-0.158327	0.163432	0.249088	0.0268517	0.0738369	0.517826	0.0286859	0.80185	-0.00435088	0.969644	0.260126	0.0206018	-0.210519	0.0625695	-0.353834	0.00137914	0.297492	0.00775411	0.0886267	0.437333	-0.123368	0.278726	-0.225182	0.0460136	-0.393134	0.000338358	0.079128	0.488195	0.128218	0.260115	-0.0237189	0.835629	-0.323507	0.00363517	0.0971586	0.394315	-0.23642	0.0359321	-0.34386	0.00191714	0.237904	0.0347511	0.159523	0.160235
CPNE4	midnightblue	0.125413	0.270774	0.322735	0.00372139	-0.0028924	0.979817	-0.0271129	0.812511	-0.127241	0.263795	0.176853	0.118957	0.190207	0.0931485	-0.209606	0.0637428	-0.222222	0.0490273	0.618288	1.26794e-09	0.0887671	0.436604	-0.0901122	0.429658	0.582186	1.82534e-08	-0.0143269	0.900273	-0.132227	0.245384	0.0979757	0.390332	-0.108572	0.340872	0.392408	0.000347814	-0.368413	0.000835785	-0.0779986	0.494444	-0.396187	0.000301099	-0.109087	0.338571	0.345441	0.00182086	-0.146434	0.197836	0.719298	8.20119e-14	-0.373851	0.000689179
CPNE5	turquoise	0.09398	0.41004	0.432546	6.86197e-05	-0.267031	0.0173614	-0.419496	0.00011897	-0.337988	0.00231593	0.325877	0.00338153	0.045023	0.693585	0.23049	0.0409936	-0.269706	0.0162296	0.433545	6.57296e-05	-0.217136	0.0545821	-0.367811	0.000853661	0.240492	0.0327683	0.0204538	0.858002	-0.174665	0.123664	-0.268427	0.0167626	-0.227702	0.0435711	-0.105276	0.355813	-0.118553	0.298059	-0.161523	0.15499	-0.163046	0.151083	0.02758	0.809342	-0.0372353	0.744581	-0.36124	0.00107247	0.314243	0.00479709	-0.0524528	0.646166
CPNE6	green	0.0729164	0.523073	0.263247	0.0190782	0.176412	0.119894	0.268055	0.0169202	-0.00970201	0.932372	-0.263589	0.018917	0.13338	0.241256	-0.492156	4.09121e-06	-0.0731425	0.521782	0.521592	8.26049e-07	0.1907	0.0922889	0.184652	0.103291	0.755472	8.60679e-16	-0.065412	0.566819	-0.03261	0.775414	0.0468021	0.682114	0.153569	0.176624	0.693943	1.33721e-12	-0.185469	0.101748	-0.208142	0.0656604	-0.536178	3.53013e-07	-0.158718	0.162382	0.147871	0.193423	0.0586345	0.607749	0.880166	1.23903e-26	-0.367118	0.000874656
CPNE7	grey	0.0819675	0.47267	0.082335	0.470681	-0.0941587	0.409146	-0.036386	0.750215	-0.174376	0.124297	0.237497	0.0350716	0.384909	0.000460754	0.105044	0.356883	-0.0440339	0.699993	0.0432329	0.705197	-0.030175	0.79179	0.0412735	0.717984	-0.0429175	0.70725	0.0438033	0.701489	0.0645925	0.571699	0.0245615	0.829876	-0.02994	0.793376	-0.0943661	0.40811	0.0964038	0.398017	0.0332758	0.770953	-0.0220826	0.846826	0.0655963	0.565725	0.0198736	0.861989	0.0908632	0.425807	0.0865921	0.447968	-0.0170572	0.881394
CPNE8	lightcyan	0.279226	0.0127014	0.757772	6.27241e-16	-0.26025	0.020539	-0.357298	0.00122701	-0.222277	0.0489696	0.25558	0.0230063	0.0412404	0.718201	0.10019	0.379658	-0.261515	0.0199109	0.314719	0.00473009	0.0806349	0.479923	-0.33099	0.00288736	0.530257	5.00908e-07	0.0883827	0.4386	0.116673	0.305842	0.0714431	0.531526	-0.205024	0.0699007	0.130505	0.251639	0.351672	0.00148254	0.208081	0.0657415	-0.546962	1.83412e-07	-0.211767	0.060995	-0.210443	0.0626665	-0.216509	0.0553014	0.13491	0.235852	0.00218207	0.984773
CPNE9	pink	-0.0977769	0.391299	-0.0616649	0.589288	-0.0379327	0.739966	-0.0472983	0.678927	0.0298033	0.794298	0.139179	0.221217	-0.0942828	0.408526	0.0397912	0.727711	-0.140919	0.215439	0.0701182	0.539184	0.194537	0.0858005	0.00983716	0.931432	-0.0836805	0.463436	-0.12744	0.263042	-0.17226	0.129003	0.252281	0.0248972	-0.0246013	0.829605	-0.0790282	0.488745	-0.27092	0.0157369	0.130427	0.251925	0.12048	0.290221	0.1482	0.192424	0.430255	7.57029e-05	-0.0573352	0.61574	-0.122308	0.28291	-0.256221	0.0226531
CPOX	blue	0.150664	0.185049	-0.0307028	0.788233	-0.308679	0.00564359	-0.211395	0.0614613	-0.0986653	0.386988	0.168585	0.137494	0.0569862	0.617894	0.312111	0.00510706	-0.353339	0.00140221	0.241703	0.0318742	-0.0260794	0.819535	0.0534099	0.640153	-0.0707969	0.535254	-0.0182463	0.873192	0.0889154	0.435835	-0.0212326	0.852655	0.236988	0.0354767	-0.268094	0.0169036	-0.243625	0.0304962	-0.041098	0.719134	0.223904	0.0472955	-0.0944518	0.407683	0.164993	0.146198	0.170321	0.133432	0.0387841	0.734343	-0.256801	0.0223379
CPPED1	yellow	-0.0752696	0.509714	-0.44471	4.02492e-05	0.193709	0.0871693	0.0250069	0.826839	0.208682	0.0649472	0.3637	0.000985211	-0.150846	0.184513	0.0714812	0.531306	0.302706	0.0066969	-0.358797	0.00116601	-0.17504	0.122848	-0.0059127	0.958755	-0.599965	5.1156e-09	-0.0644398	0.57261	-0.457531	2.24295e-05	-0.144339	0.204397	-0.110382	0.332833	-0.315521	0.00461936	-0.240055	0.0330964	0.000660223	0.995393	0.44331	4.28417e-05	0.175467	0.121922	-0.191219	0.0913893	-0.261887	0.0197295	-0.339667	0.00219489	0.251705	0.0252406
CPQ	red	0.199917	0.0773196	-0.0956868	0.401551	-0.533161	4.22254e-07	-0.594112	7.84275e-09	-0.311914	0.00513662	0.450667	3.07629e-05	0.0906961	0.426663	0.769889	1.11604e-16	-0.273418	0.0147644	-0.0230952	0.839894	-0.385825	0.000445355	-0.33334	0.00268281	-0.546641	1.87078e-07	0.12746	0.262969	0.0235537	0.836758	-0.210382	0.0627449	-0.165806	0.144193	-0.842149	2.38329e-22	0.0140096	0.90247	-0.0280582	0.806101	0.6313	4.45218e-10	0.0839832	0.461815	-0.0962606	0.398721	-0.0784973	0.491679	-0.54123	2.60493e-07	0.231698	0.0399172
CPSF6	darkgrey	-0.253632	0.0241072	-0.305472	0.00618931	0.576586	2.68274e-08	0.324057	0.00357484	0.800339	8.77784e-19	0.05973	0.601046	-0.158391	0.16326	-0.30009	0.00721023	0.45019	3.14377e-05	-0.332313	0.00277058	0.0143691	0.89998	0.369617	0.000801077	-0.242688	0.0311611	-0.326995	0.00326749	-0.329421	0.00303165	-0.0492204	0.666636	0.179408	0.113636	0.127176	0.264042	-0.204805	0.0702072	-0.0724768	0.525588	0.0177476	0.876631	0.370693	0.000771178	0.0495487	0.664546	0.0465993	0.683418	-0.131193	0.249127	0.18613	0.100511
CPSF7	brown	-0.215367	0.0566315	-0.331104	0.00287716	0.558742	8.73293e-08	0.547647	1.75798e-07	0.629294	5.24842e-10	0.0295032	0.796324	0.0443572	0.697896	-0.415931	0.000137734	0.471085	1.17779e-05	-0.499732	2.74897e-06	0.0906385	0.426957	0.564164	6.14628e-08	-0.244699	0.0297482	-0.389816	0.000383612	-0.363143	0.0010044	-0.0500273	0.661503	0.233828	0.0380769	0.224873	0.0463216	-0.00261601	0.981745	-0.0665215	0.560245	-0.0424001	0.710622	0.512739	1.35787e-06	0.0454602	0.690759	0.0818689	0.473205	-0.104573	0.359053	0.0421034	0.712559
CPT1A	yellow	0.0510492	0.655024	0.0587196	0.607227	-0.381132	0.000529526	-0.195066	0.0849358	-0.050534	0.658287	0.00836018	0.941708	0.365441	0.000927405	0.425345	9.32222e-05	-0.363928	0.000977447	0.0478287	0.675527	0.120457	0.290313	0.112857	0.322038	-0.0126589	0.911834	-0.0336054	0.768748	0.7056	3.84355e-13	0.456764	2.32428e-05	0.224684	0.0465097	-0.298389	0.00756231	0.381157	0.000529046	0.349295	0.00160429	0.16231	0.152963	-0.257283	0.0220788	0.171184	0.131447	0.600185	5.03341e-09	-0.350147	0.00155965	-0.0599036	0.599987
CPT1C	midnightblue	-0.131457	0.248166	0.0153964	0.89287	0.10543	0.355109	0.376854	0.000618654	0.0840233	0.4616	-0.302405	0.00675427	0.170506	0.133005	-0.379512	0.00056179	-0.16118	0.155881	0.353681	0.00138625	0.397234	0.000289217	0.457561	2.23978e-05	0.486291	5.53028e-06	-0.167446	0.14021	0.208818	0.0647685	0.234993	0.0371002	0.493408	3.83359e-06	0.520034	9.02516e-07	-0.282918	0.0115241	-0.125	0.272368	-0.322964	0.00369563	-0.00076204	0.994682	0.428365	8.20496e-05	0.443004	4.34283e-05	0.713559	1.58376e-13	-0.489101	4.79005e-06
CPT2	brown	-0.0601458	0.59851	-0.16616	0.143326	0.00472517	0.967034	0.0421164	0.712474	0.231844	0.0397888	-0.106517	0.350141	0.00104923	0.992678	0.0912032	0.424071	0.0225892	0.843356	-0.136736	0.229512	-0.0905289	0.427519	0.242174	0.0315318	-0.174582	0.123847	-0.0551764	0.629117	0.0597907	0.600676	-0.0518187	0.650161	0.287945	0.0100743	-0.14197	0.212003	0.0366796	0.748266	-0.110238	0.333468	0.195178	0.0847539	-0.0324139	0.776729	-0.146253	0.198396	0.257237	0.0221031	-0.160207	0.158426	0.0856345	0.453024
CPTP	turquoise	-0.110618	0.331794	-0.178386	0.115741	0.492239	4.07358e-06	0.62986	5.011e-10	0.377103	0.000613127	-0.272779	0.0150081	0.178408	0.115696	-0.637088	2.75093e-10	0.295813	0.00812434	-0.0485821	0.670708	0.406697	0.000199764	0.561052	7.52468e-08	0.345148	0.00183836	-0.248748	0.0270667	-0.143019	0.20861	0.261492	0.0199226	0.422563	0.000104748	0.646297	1.25213e-10	-0.0720439	0.52807	0.104417	0.359777	-0.275079	0.0141465	0.00355707	0.97518	0.117842	0.300987	0.192523	0.0891596	0.425358	9.3174e-05	-0.201033	0.0756462
CRABP1	grey	-0.00940638	0.934428	0.184348	0.10387	0.0154684	0.892373	0.030401	0.790267	0.0527089	0.644554	-0.0222972	0.845356	-0.0670324	0.55723	-0.133381	0.241252	-0.0166849	0.883965	-0.0120341	0.916169	0.233351	0.0384828	-0.0333128	0.770706	0.216905	0.0548464	0.0641422	0.574388	0.104086	0.361308	0.257379	0.0220271	-0.0951658	0.404131	0.194136	0.0864608	0.158643	0.162582	0.285609	0.0107269	-0.248125	0.0274657	-0.0160496	0.888354	0.121105	0.287706	0.0390211	0.732781	-0.103513	0.363974	-0.0695022	0.542763
CRACDL	greenyellow	-0.173627	0.125947	-0.297877	0.00767124	0.899572	2.00286e-29	0.660084	3.66136e-11	0.675467	8.59142e-12	-0.374478	0.000673873	-0.158191	0.1638	-0.785112	1.09208e-17	0.744452	3.73858e-15	-0.320802	0.00394525	-0.0127785	0.911004	0.357871	0.00120336	0.133496	0.240842	-0.253611	0.0241195	-0.487912	5.09107e-06	-0.230394	0.0410809	0.0578286	0.6127	0.661823	3.12119e-11	-0.0916317	0.421888	-0.237345	0.0351921	-0.253033	0.0244546	0.16591	0.143937	-0.187661	0.0976948	-0.170287	0.13351	0.271443	0.015529	0.253186	0.0243656
CRADD	grey	0.114249	0.316069	-0.268063	0.0169167	0.00591568	0.958734	0.0790642	0.488547	-0.0806679	0.479742	-0.31437	0.00477909	-0.0587079	0.607299	-0.030014	0.792876	0.0881932	0.439586	-0.0234258	0.837633	-0.156267	0.16905	0.0204513	0.858019	-0.0524238	0.646348	0.0331714	0.771652	-0.0137642	0.904171	-0.149256	0.189237	0.157842	0.164743	-0.0027854	0.980563	-0.0567639	0.619268	-0.169215	0.13601	0.278422	0.0129709	-0.162398	0.152736	-0.0488284	0.669136	0.0217654	0.849	0.024146	0.832712	0.0925581	0.41719
CRAT	yellow	0.0136613	0.904883	0.110682	0.331515	-0.484467	6.0668e-06	-0.229774	0.0416434	-0.191578	0.0907702	0.0655597	0.565943	0.0773237	0.498198	0.454984	2.52395e-05	-0.427896	8.37012e-05	0.00971458	0.932285	0.195175	0.0847583	0.0530968	0.642117	-0.130933	0.250074	0.0927899	0.41602	0.630441	4.77805e-10	0.326264	0.00334166	0.307309	0.00587129	-0.371427	0.000751352	0.343097	0.00196521	0.212974	0.0595022	0.128637	0.258549	-0.365918	0.000912104	-0.131918	0.246499	0.471595	1.14897e-05	-0.262095	0.0196285	-0.1308	0.250561
CRBN	brown	-0.119983	0.292231	-0.491213	4.29602e-06	0.131069	0.249578	0.460636	1.93988e-05	0.212839	0.0596681	-0.538971	2.98591e-07	0.164787	0.14671	-0.123305	0.278976	0.191561	0.0908004	-0.322285	0.0037725	0.109326	0.337509	0.600614	4.87633e-09	-0.191834	0.0903323	-0.116998	0.304487	0.396627	0.000296055	-0.0306338	0.788698	0.715626	1.25177e-13	0.0615132	0.590206	0.113381	0.319783	-0.206616	0.0677094	0.269911	0.0161455	-0.0198091	0.862433	0.0901825	0.429297	0.626966	6.34345e-10	-0.0111442	0.922348	0.0725508	0.525164
CREG2	turquoise	0.0165858	0.884649	0.0317699	0.781054	0.281517	0.0119589	0.507642	1.79636e-06	0.230931	0.0405986	-0.190048	0.0934277	0.431616	7.14169e-05	-0.492565	4.00528e-06	0.0913429	0.423358	0.116841	0.30514	0.427292	8.58686e-05	0.558311	8.97761e-08	0.46116	1.89268e-05	-0.33979	0.00218625	0.0676129	0.553813	0.266964	0.0173905	0.41429	0.000147259	0.583386	1.6792e-08	0.0680744	0.551104	0.0104063	0.927475	-0.376968	0.000616111	0.25125	0.0255142	0.46054	1.94863e-05	0.390227	0.000377713	0.446292	3.74943e-05	-0.302292	0.00677577
CRELD1	lightyellow	0.223655	0.0475482	0.332365	0.00276605	-0.0628159	0.582344	0.0304278	0.790086	0.00627802	0.956209	0.406699	0.000199749	0.669928	1.46237e-11	-0.0336714	0.768306	-0.1181	0.299926	0.168883	0.13679	0.315217	0.00466108	0.241286	0.0321793	0.352229	0.00145527	-0.0839244	0.462129	0.185116	0.102412	0.333115	0.00270179	0.189312	0.0947278	0.187933	0.0972011	0.214833	0.0572617	0.440363	4.88166e-05	-0.332679	0.002739	0.120862	0.28868	0.311479	0.00520239	0.276933	0.0134839	0.128366	0.259563	-0.158807	0.162143
CRHBP	grey	0.0766736	0.501827	-0.0582063	0.610377	-0.365252	0.000933511	-0.24066	0.0326431	-0.415331	0.000141146	0.0797036	0.485026	0.11025	0.333414	0.296778	0.00790969	-0.392595	0.00034536	0.248244	0.0273894	0.0519005	0.649645	-0.176106	0.120549	-0.0765184	0.502696	0.369913	0.000792738	0.15693	0.167227	0.0810503	0.477656	-0.00973842	0.932119	-0.243509	0.030578	-0.245491	0.0292069	0.0277972	0.807869	0.2466	0.0284629	-0.276367	0.0136831	0.102283	0.369733	0.0342988	0.764113	0.0738575	0.517709	-0.26065	0.0203385
CRIP2	magenta	0.291527	0.0091411	0.525946	6.43567e-07	-0.175342	0.122192	-0.562341	6.92157e-08	-0.142656	0.209782	0.736732	1.0012e-14	0.0826615	0.468918	0.281526	0.0119564	-0.166673	0.142076	0.406329	0.000202704	-0.270401	0.0159459	-0.506276	1.93484e-06	0.217769	0.0538636	0.197328	0.0813135	-0.161592	0.154813	-0.0580389	0.611406	-0.42422	9.77326e-05	-0.147405	0.194845	-0.0989564	0.385582	0.208621	0.0650275	-0.210134	0.0630616	-0.0766723	0.501835	-0.0587277	0.607177	-0.380382	0.000544246	0.084755	0.457694	0.183592	0.10532
CRK	lightyellow	0.17428	0.124508	-0.0147659	0.897233	0.124092	0.275893	-0.0770324	0.499823	0.189611	0.0941984	0.460709	1.9332e-05	0.568632	4.57954e-08	0.0438674	0.701073	0.147573	0.194332	0.18027	0.111882	-0.164121	0.14837	0.090763	0.42632	0.0627645	0.582653	-0.0723057	0.526568	-0.218064	0.0535318	-0.0728406	0.523506	0.0119477	0.916769	-0.0193379	0.865674	-0.146219	0.198503	0.0113732	0.920758	0.074376	0.514766	0.0216515	0.849782	-0.0490095	0.667981	-0.0166964	0.883885	0.17739	0.117823	0.220677	0.0506635
CRKL	magenta	0.128204	0.260168	-0.0182837	0.872935	0.0646646	0.571269	-0.152428	0.1799	-0.00625376	0.956378	0.681889	4.57008e-12	0.200095	0.0770503	0.216469	0.0553472	0.258544	0.0214126	-0.361658	0.00105718	-0.219812	0.0515989	-0.148694	0.190926	-0.482059	6.85002e-06	0.0659824	0.563435	-0.326314	0.00333656	-0.19624	0.0830396	-0.236773	0.0356482	-0.370368	0.000780091	0.1504	0.185829	0.276489	0.01364	0.184349	0.103868	0.0908482	0.425884	-0.372544	0.000722092	-0.342016	0.0020351	-0.403971	0.000222485	0.381397	0.000524416
CRLF3	brown	-0.0325153	0.776049	-0.102696	0.367792	-0.0790197	0.488792	-0.0511204	0.654573	0.129266	0.256209	-0.0149456	0.89599	0.268955	0.0165407	0.178866	0.114748	-0.0168909	0.882543	-0.0141326	0.901618	0.0176238	0.877485	0.238466	0.0343125	-0.135813	0.232699	0.100678	0.377327	0.136834	0.229173	-0.10741	0.346094	0.37884	0.000575712	-0.17252	0.128417	-0.0399408	0.726727	-0.190587	0.092485	0.178043	0.116455	0.0739575	0.517141	-0.0569083	0.618376	0.278316	0.013007	0.024428	0.830787	0.0992715	0.384064
CRMP1	midnightblue	-0.0237021	0.835745	-0.0475008	0.677628	0.330789	0.00290548	0.419078	0.000121041	0.197274	0.0813988	-0.407225	0.000195618	-0.176178	0.120394	-0.59094	9.85173e-09	-0.00169672	0.988159	0.434998	6.17236e-05	0.278596	0.0129122	0.300104	0.00720741	0.597257	6.24061e-09	-0.238163	0.0345484	-0.165018	0.146135	0.108423	0.341535	0.291635	0.00911404	0.703181	5.00278e-13	-0.497967	3.01841e-06	-0.262886	0.019249	-0.337965	0.00231763	-0.0931016	0.414449	0.363701	0.000985181	0.0741393	0.516108	0.816027	5.15377e-20	-0.462426	1.78295e-05
CRPPA	turquoise	0.247002	0.0281969	0.224553	0.0466409	-0.558858	8.66796e-08	-0.699449	7.47605e-13	-0.386419	0.000435623	0.294408	0.00844611	0.0673741	0.555217	0.726082	3.68764e-14	-0.379553	0.000560951	0.244697	0.0297502	-0.370756	0.00076946	-0.53381	4.06362e-07	-0.183326	0.105834	0.170843	0.132228	0.339385	0.00221482	-0.18042	0.111578	-0.2425	0.0312961	-0.643058	1.65649e-10	0.0866584	0.447619	0.0751825	0.510205	0.325678	0.00340216	-0.226535	0.0446889	-0.0352884	0.757514	-0.0860397	0.45088	-0.287413	0.0102199	0.212227	0.0604222
CRTAC1	turquoise	0.04008	0.725812	0.247457	0.027899	-0.335267	0.00252483	-0.451972	2.89843e-05	-0.234737	0.0373127	0.184328	0.103908	-0.0170264	0.881607	0.294923	0.00832694	-0.433153	6.68504e-05	0.430676	7.43546e-05	0.179362	0.11373	-0.389674	0.000385667	0.205835	0.0687773	0.157165	0.166584	0.063914	0.575754	0.343888	0.00191536	-0.304336	0.00639354	-0.165039	0.146084	-0.177161	0.118305	0.283966	0.0112077	0.0240124	0.833624	-0.151086	0.183809	0.334547	0.00258283	-0.129344	0.255918	-0.0918826	0.420613	-0.24026	0.0329422
CRYAB	black	-0.0279399	0.806902	-0.68246	4.3174e-12	-0.154771	0.17322	-0.157066	0.166854	-0.047273	0.67909	-0.062248	0.585766	-0.0588826	0.606228	0.467397	1.40724e-05	0.137427	0.227144	-0.347266	0.0017152	-0.399938	0.000260489	-0.0166812	0.88399	-0.833522	1.55872e-21	0.0758951	0.506192	-0.0739768	0.517031	-0.38414	0.000474051	0.114711	0.314101	-0.712128	1.86144e-13	-0.192197	0.0897119	-0.345002	0.00184716	0.932132	1.04341e-35	0.115044	0.312689	-0.167937	0.139034	0.0507858	0.656691	-0.496842	3.20284e-06	0.401444	0.00024565
CRYL1	green	0.0809888	0.477991	-0.315318	0.00464714	-0.425887	9.11207e-05	-0.415176	0.000142043	-0.193608	0.0873367	0.0997131	0.381942	-0.0505742	0.658032	0.720129	7.44579e-14	-0.114282	0.315926	-0.274876	0.0142209	-0.403436	0.000227217	-0.165344	0.145329	-0.730161	2.25449e-14	0.190908	0.0919277	0.220786	0.0505465	-0.348532	0.00164519	0.0966704	0.396707	-0.854358	1.3665e-23	0.0912521	0.423821	-0.17203	0.129521	0.733895	1.42548e-14	-0.0106642	0.925683	-0.31664	0.00446852	0.104264	0.360483	-0.60527	3.44698e-09	0.37689	0.000617844
CRYM	red	-0.0374776	0.742977	-0.00220929	0.984583	0.452044	2.8889e-05	0.516692	1.08949e-06	0.263555	0.0189329	-0.406339	0.00020262	-0.0793666	0.48688	-0.663878	2.58086e-11	0.169946	0.134301	0.107637	0.345071	0.368207	0.000841851	0.319065	0.00415661	0.510035	1.5761e-06	-0.159082	0.16141	-0.0487481	0.669649	0.177491	0.11761	0.258863	0.0212472	0.743018	4.50107e-15	-0.145526	0.20066	0.0227484	0.842267	-0.437989	5.41828e-05	-0.114572	0.314694	0.122903	0.280557	0.0628409	0.582193	0.554184	1.16772e-07	-0.313514	0.00490107
CRYZ	red	0.141054	0.214996	-0.204223	0.071024	-0.204699	0.0703555	-0.0942864	0.408508	-0.155976	0.169856	-0.0698623	0.54067	0.0412477	0.718154	0.285897	0.0106445	-0.0483803	0.671998	-0.223271	0.0479414	-0.0756322	0.507671	-0.031495	0.782901	-0.392248	0.000349934	0.150751	0.184794	0.0809593	0.478152	-0.0174404	0.87875	0.0795389	0.485932	-0.378897	0.000574506	0.0845951	0.458546	-0.0133318	0.907167	0.385923	0.000443729	-0.0566586	0.619919	-0.111805	0.326599	0.0552026	0.628954	-0.345122	0.00183993	0.102819	0.367215
CRYZL1	salmon	0.14071	0.216129	0.324408	0.00353686	-0.297027	0.00785523	-0.258613	0.0213766	-0.346729	0.00174573	0.00817991	0.942962	-0.0193061	0.865894	0.0387669	0.734457	-0.499913	2.72266e-06	0.721995	5.98517e-14	0.105645	0.354124	-0.291962	0.00903303	0.502887	2.32292e-06	0.0107331	0.925205	-0.0209451	0.854628	0.140765	0.215946	-0.204456	0.0706967	0.159286	0.160865	-0.430473	7.50029e-05	-0.147436	0.194752	-0.188277	0.0965792	-0.2	0.0771939	0.40287	0.000232319	-0.13369	0.240155	0.528553	5.53296e-07	-0.504786	2.09722e-06
CS	yellow	-0.0701172	0.53919	0.132477	0.244483	-0.304847	0.0063009	-0.154999	0.172579	-0.109064	0.338673	0.318311	0.00425149	0.0849087	0.456876	0.316503	0.0044867	-0.257045	0.0222062	-0.223937	0.0472624	0.259834	0.0207492	0.0128549	0.910474	-0.256298	0.0226112	-0.0320352	0.779271	0.355303	0.00131265	0.362673	0.00102084	-0.040406	0.723671	-0.333534	0.0026665	0.366599	0.000890681	0.563988	6.21734e-08	-0.00586812	0.959066	0.0410454	0.719479	-0.0470132	0.680758	0.237354	0.0351848	-0.522955	7.64248e-07	-0.149202	0.189398
CSDE1	turquoise	-0.244031	0.030212	-0.425465	9.27552e-05	0.757662	6.36897e-16	0.924716	4.91407e-34	0.460195	1.9804e-05	-0.39878	0.000272449	-0.0298305	0.794115	-0.899937	1.75295e-29	0.636985	2.77495e-10	-0.418086	0.000126086	0.322963	0.00369576	0.625534	7.12168e-10	0.0648652	0.570073	-0.420459	0.00011432	-0.464051	1.65088e-05	-0.00827461	0.942303	0.217358	0.0543294	0.718242	9.26739e-14	-0.124445	0.274519	-0.135142	0.235039	-0.242334	0.0314159	0.378764	0.000577301	0.137562	0.226684	0.0105154	0.926718	0.291694	0.00909956	-0.115753	0.309699
CSE1L	turquoise	-0.268257	0.0168342	-0.634237	3.4915e-10	0.528765	5.46518e-07	0.901073	1.1542e-29	0.390827	0.000369271	-0.58174	1.88269e-08	0.0320529	0.779153	-0.647084	1.16918e-10	0.403074	0.000230465	-0.414888	0.000143716	0.362708	0.00101958	0.804323	4.37783e-19	-0.0911185	0.424503	-0.338156	0.00230353	-0.0513505	0.653118	0.102652	0.367999	0.562779	6.72723e-08	0.492345	4.05139e-06	-0.0911702	0.424239	-0.165225	0.145622	0.0384167	0.736768	0.181141	0.110133	0.173318	0.126634	0.431596	7.1481e-05	0.201644	0.0747428	-0.23595	0.0363138
CSK	turquoise	-0.220334	0.0510322	-0.502724	2.34331e-06	0.82815	4.75738e-21	0.860878	2.6625e-24	0.601341	4.62095e-09	-0.443468	4.25418e-05	-0.0334994	0.769457	-0.814477	6.90129e-20	0.765291	2.17493e-16	-0.504571	2.1217e-06	0.186722	0.0994162	0.616682	1.43793e-09	-0.0325207	0.776013	-0.347207	0.00171855	-0.442905	4.36209e-05	-0.096746	0.396336	0.258316	0.021532	0.613942	1.77946e-09	-0.0595606	0.60208	-0.193486	0.0875409	-0.124028	0.276142	0.319069	0.0041561	-0.119586	0.29384	0.0177259	0.87678	0.179828	0.112778	0.140788	0.21587
CSMD1	green	0.157558	0.165514	0.816817	4.43587e-20	-0.270166	0.0160412	-0.300444	0.00713881	-0.247098	0.0281337	0.276218	0.0137362	0.129456	0.255504	0.0209134	0.854846	-0.433866	6.4823e-05	0.521194	8.45005e-07	0.302205	0.00679248	-0.309357	0.00553381	0.74669	2.79143e-15	0.0541076	0.635785	0.206861	0.0673771	0.438694	5.25338e-05	-0.314095	0.00481798	0.282397	0.0116842	0.294888	0.00833509	0.394275	0.000323962	-0.664723	2.38597e-11	-0.306009	0.00609467	0.140672	0.216254	-0.119322	0.294916	0.242764	0.0311071	-0.305363	0.00620855
CSMD2	green	-0.0833141	0.465403	0.32117	0.00390178	0.171516	0.130688	0.401931	0.000241021	0.0763584	0.503592	-0.0752146	0.510024	0.323671	0.00361712	-0.499884	2.72681e-06	-0.106249	0.351364	0.274526	0.0143498	0.519026	9.55421e-07	0.408148	0.000188561	0.744618	3.65878e-15	-0.199103	0.0785573	0.154085	0.175155	0.473647	1.03952e-05	0.248046	0.0275165	0.711531	1.99062e-13	0.117775	0.301263	0.33453	0.00258422	-0.650961	8.31868e-11	-0.12368	0.277504	0.378842	0.000575663	0.284105	0.0111662	0.505881	1.97672e-06	-0.472367	1.10659e-05
CSMD3	lightcyan	0.293061	0.00876511	0.820347	2.25074e-20	-0.392732	0.000343561	-0.369582	0.000802082	-0.366683	0.00088807	0.375871	0.000640987	0.359696	0.00113077	0.200399	0.0765931	-0.463309	1.71007e-05	0.506685	1.89233e-06	0.177298	0.118016	-0.256792	0.0223425	0.64932	9.61391e-11	0.107524	0.345578	0.403709	0.000224789	0.316296	0.00451443	-0.164736	0.146835	0.121183	0.287394	0.410403	0.000172292	0.383998	0.000476542	-0.567156	5.04955e-08	-0.301597	0.00691031	0.00140436	0.9902	0.0318416	0.780572	0.247942	0.0275839	-0.190855	0.0920194
CSNK1A1	turquoise	-0.127931	0.261192	-0.0723233	0.526467	0.32931	0.00304215	0.622505	9.08032e-10	0.3175	0.00435563	-0.151597	0.182312	0.246256	0.0286923	-0.553452	1.22297e-07	0.0610699	0.592893	-0.0787556	0.49025	0.404752	0.000215741	0.653555	6.60618e-11	0.335204	0.00252981	-0.312466	0.00505432	0.0994044	0.383424	0.354568	0.00134554	0.377232	0.00061027	0.589027	1.12902e-08	0.0759704	0.50577	0.149844	0.187479	-0.405615	0.000208511	0.238174	0.0345398	0.302057	0.00682118	0.45619	2.38699e-05	0.296404	0.00799234	-0.457234	2.27408e-05
CSNK1D	grey	-0.0779179	0.494892	0.149695	0.187925	0.233413	0.0384296	0.192769	0.0887444	0.122045	0.283954	0.268303	0.0168148	0.292493	0.00890267	-0.267718	0.0170643	0.118975	0.296333	-0.0441335	0.699346	0.027151	0.812253	0.190037	0.0934475	0.167291	0.140584	-0.110386	0.332817	-0.210653	0.0623992	-0.0602089	0.598126	-0.0498898	0.662376	0.27171	0.0154235	0.0913654	0.423244	0.0709549	0.534341	-0.347073	0.00172613	0.255106	0.0232701	-0.127669	0.262181	-0.0650038	0.569248	0.187005	0.098894	-0.128811	0.257899
CSNK1E	greenyellow	-0.236288	0.0360393	-0.165217	0.145643	0.858753	4.5789e-24	0.56908	4.44513e-08	0.586164	1.38228e-08	-0.277231	0.0133799	-0.22311	0.0481061	-0.737029	9.64546e-15	0.685583	3.15563e-12	-0.316981	0.00442347	0.0280994	0.805821	0.201932	0.0743202	0.121257	0.287097	-0.229872	0.0415544	-0.483988	6.2154e-06	-0.191099	0.0915957	-0.148969	0.1901	0.611604	2.13101e-09	-0.0308294	0.78738	-0.188093	0.0969127	-0.345711	0.00180488	0.271802	0.0153875	-0.2095	0.0638796	-0.292227	0.00896788	0.232495	0.03922	0.180387	0.111645
CSNK1G1	green	0.101653	0.372704	0.340692	0.00212387	0.139798	0.219149	0.174279	0.12451	0.089271	0.433994	0.103384	0.364573	0.648388	1.04327e-10	-0.248832	0.0270139	-0.00280019	0.98046	0.202062	0.0741296	0.188798	0.0956443	0.250854	0.0257552	0.527009	6.05196e-07	-0.23972	0.0333494	0.120268	0.291076	0.172526	0.128403	0.0977878	0.391246	0.419585	0.000118533	0.292765	0.00883663	0.256363	0.0225754	-0.494692	3.58519e-06	0.0152759	0.893704	0.042939	0.70711	0.170708	0.132539	0.35466	0.0013414	-0.113626	0.318733
CSNK1G3	turquoise	0.125304	0.271192	0.355902	0.00128639	-0.399039	0.000269734	-0.553021	1.25664e-07	-0.254939	0.0233637	0.273212	0.0148427	-0.138301	0.224173	0.442494	4.44243e-05	-0.396369	0.000299002	0.331575	0.00283516	-0.135231	0.234726	-0.483312	6.43145e-06	0.11573	0.309794	0.00245241	0.982887	0.237537	0.0350398	0.094098	0.40945	-0.213889	0.0583902	-0.306482	0.00601265	0.0537168	0.63823	0.147368	0.194958	0.0225049	0.843933	-0.394228	0.000324542	-0.00633928	0.955782	-0.135306	0.234467	-0.133256	0.241696	0.00758789	0.947084
CSNK2A1	cyan	0.110484	0.332386	-0.0952049	0.403937	0.0587202	0.607223	0.317828	0.00431315	0.208622	0.0650272	-0.101088	0.375381	0.590738	9.99472e-09	-0.141996	0.211918	-0.108277	0.342191	0.131633	0.24753	0.225056	0.0461388	0.571516	3.77864e-08	0.246236	0.0287054	-0.15772	0.165075	0.483108	6.49786e-06	0.268257	0.0168344	0.469104	1.29624e-05	0.247231	0.0280466	0.0620147	0.587174	0.0956231	0.401866	-0.107462	0.345859	0.101529	0.373291	0.314299	0.00478908	0.754251	1.01664e-15	0.228229	0.0430733	-0.270436	0.0159317
CSNK2A2	brown	-0.0800664	0.483035	-0.192287	0.0895598	0.481028	7.21354e-06	0.765924	1.98585e-16	0.466391	1.47672e-05	-0.311633	0.00517901	0.446366	3.73706e-05	-0.637645	2.6251e-10	0.289117	0.00976028	-0.105209	0.356125	0.402954	0.000231556	0.850312	3.62442e-23	0.346714	0.00174657	-0.407532	0.000193242	0.106047	0.352283	0.185752	0.101217	0.605374	3.4201e-09	0.66375	2.61177e-11	0.0702584	0.538371	-0.0239181	0.834268	-0.342232	0.00202098	0.232062	0.0395974	0.220542	0.0508082	0.5807	2.02316e-08	0.437084	5.63682e-05	-0.215225	0.056798
CSNK2B	blue	-0.200394	0.0766	-0.0643759	0.572992	0.543968	2.20483e-07	0.464264	1.63432e-05	0.514231	1.24998e-06	-0.110997	0.330129	-0.0513431	0.653165	-0.533565	4.12287e-07	0.421377	0.000110047	-0.172696	0.128023	0.0143446	0.90015	0.376496	0.000626705	0.142184	0.211306	-0.438966	5.19121e-05	-0.2025	0.0734915	-0.0968895	0.395632	0.13119	0.24914	0.465848	1.51554e-05	-0.0624498	0.584548	-0.115646	0.31015	-0.339068	0.00223743	0.271064	0.0156793	-0.0813255	0.476157	0.0754386	0.508761	0.229018	0.042338	0.0409649	0.720006
CSPG4	grey	0.0490867	0.667489	0.0553977	0.627741	-0.0283423	0.804176	-0.0142251	0.900978	0.00522501	0.963549	0.0588367	0.606509	0.275719	0.0139146	-0.00264229	0.981562	-0.0952176	0.403874	0.239188	0.0337555	0.226629	0.0445974	0.0723959	0.526051	0.156199	0.169238	-0.0824251	0.470194	-0.114663	0.314308	0.12895	0.257383	0.00783984	0.94533	0.0551088	0.629538	-0.103205	0.365412	-0.103343	0.364765	-0.0154745	0.89233	0.12009	0.291796	0.212773	0.059749	0.0249826	0.827004	0.20995	0.0632988	-0.180048	0.112332
CSPG5	black	0.123777	0.277122	0.488161	5.02652e-06	0.140091	0.218178	-0.175916	0.120956	0.172512	0.128435	0.515037	1.19513e-06	0.0857854	0.452225	-0.102609	0.368201	-0.0120159	0.916296	0.324144	0.00356537	0.0688629	0.546491	-0.22285	0.0483748	0.435254	6.1042e-05	-0.0200558	0.860737	-0.0437994	0.701515	0.208147	0.0656535	-0.251651	0.0252729	0.262625	0.0193735	0.00851694	0.940617	0.320017	0.00403953	-0.463786	1.67183e-05	-0.191049	0.0916829	0.0437508	0.701831	-0.188723	0.0957788	0.246364	0.0286202	0.0220765	0.846868
CSRP1	turquoise	0.160352	0.158045	0.0357315	0.754565	-0.231757	0.0398656	-0.596771	6.46598e-09	-0.164586	0.14721	0.559357	8.39426e-08	0.00889	0.93802	0.589423	1.0977e-08	0.128524	0.25897	-0.149275	0.18918	-0.604746	3.58537e-09	-0.536224	3.5204e-07	-0.51301	1.33764e-06	0.212273	0.0603656	-0.172977	0.127392	-0.39717	0.000289932	-0.457083	2.29015e-05	-0.69324	1.43901e-12	0.1069	0.348404	-0.0223402	0.845061	0.418522	0.000123843	0.0678684	0.552313	-0.398242	0.000278186	-0.392611	0.000345148	-0.532685	4.34311e-07	0.700855	6.43109e-13
CSRP2	magenta	0.0431202	0.70593	0.0154103	0.892774	-0.0518162	0.650177	-0.199169	0.0784559	0.0152158	0.89412	0.541538	2.5567e-07	0.0902177	0.429116	0.230941	0.0405893	0.0623421	0.585198	-0.188008	0.097065	-0.0862183	0.449938	-0.111999	0.325756	-0.295404	0.00821705	0.185841	0.10105	-0.200967	0.0757443	-0.0400006	0.726334	-0.140738	0.216038	-0.317499	0.00435577	0.0335351	0.769218	0.207786	0.066134	0.102605	0.368216	0.28543	0.0107783	-0.109591	0.336333	-0.182641	0.107168	-0.306024	0.00609212	0.186579	0.09968
CST3	turquoise	0.247203	0.028065	0.386783	0.000429755	-0.49501	3.52607e-06	-0.504688	2.10831e-06	-0.50355	2.24158e-06	0.299312	0.00736951	0.134821	0.236163	0.355435	0.00130685	-0.487209	5.27722e-06	0.469074	1.29813e-05	0.0352078	0.758051	-0.508567	1.70803e-06	0.296438	0.00798481	0.281113	0.0120873	0.0588494	0.606431	0.239532	0.0334924	-0.421034	0.000111627	-0.184873	0.102872	0.0160404	0.888417	0.186628	0.0995888	-0.0151695	0.89444	-0.180013	0.112403	0.221918	0.0493453	-0.220041	0.0513499	-0.0190202	0.867862	-0.178891	0.114697
CSTB	turquoise	0.186448	0.0999226	0.221943	0.0493195	-0.662272	2.99467e-11	-0.780005	2.43118e-17	-0.554431	1.14954e-07	0.375783	0.000643017	-0.0170619	0.881362	0.81048	1.44698e-19	-0.40807	0.000189151	0.194757	0.08544	-0.393342	0.000335689	-0.634785	3.33597e-10	-0.311798	0.00515407	0.421943	0.000107486	0.22383	0.0473711	-0.171686	0.130302	-0.334017	0.00262632	-0.763288	2.89505e-16	0.0169067	0.882433	0.0629638	0.581454	0.385758	0.000446465	-0.232434	0.039273	-0.0990869	0.384953	-0.214148	0.058079	-0.368473	0.00083403	0.223931	0.0472679
CSTF1	purple	0.186446	0.0999256	0.22479	0.0464043	-0.425434	9.28763e-05	-0.135845	0.232589	-0.235658	0.0365523	0.440606	4.82964e-05	0.299223	0.00738791	0.249563	0.0265525	-0.530876	4.83053e-07	0.198269	0.0798428	0.366412	0.000896503	0.134776	0.236321	0.0959256	0.400372	-0.0202516	0.859391	0.279712	0.0125406	0.366502	0.000893691	0.199298	0.0782597	-0.138066	0.224971	0.0591627	0.604513	0.364968	0.000942801	-0.0822855	0.470949	0.207894	0.0659895	0.438105	5.39081e-05	0.299313	0.00736936	-0.029702	0.794982	-0.529572	5.2137e-07
CSTF3	yellow	-0.0895432	0.432589	-0.225738	0.0454652	-0.3462	0.00177623	0.0606425	0.595488	-0.164538	0.147329	-0.273653	0.0146757	0.20463	0.0704513	0.272694	0.0150409	-0.324638	0.00351203	-0.0473704	0.678465	0.192691	0.0888761	0.309245	0.00555183	-0.155079	0.172356	-0.0469285	0.681302	0.618264	1.2703e-09	0.192304	0.08953	0.449879	3.18855e-05	-0.23891	0.0339686	0.124137	0.275718	-0.0299219	0.793498	0.291045	0.00926219	-0.00987201	0.93119	0.371385	0.000752489	0.644718	1.43574e-10	-0.146593	0.197343	-0.282939	0.0115176
CTBP1	lightcyan	0.168034	0.138803	0.687716	2.54181e-12	-0.287758	0.0101253	-0.26152	0.0199087	-0.219027	0.0524594	0.0112024	0.921944	0.0836937	0.463365	0.0787331	0.490375	-0.377128	0.000612552	0.41749	0.000129215	0.130101	0.253124	-0.185754	0.101213	0.638125	2.52101e-10	0.125967	0.268647	0.52311	7.57518e-07	0.180185	0.112054	0.0467079	0.682719	0.224336	0.0468587	0.34528	0.00183047	0.225981	0.0452273	-0.556856	9.85338e-08	-0.390108	0.000379409	-0.118498	0.298285	0.148489	0.191548	0.307179	0.00589333	-0.142388	0.210648
CTBP2	green	0.22491	0.0462843	0.633408	3.74058e-10	-0.276705	0.0135636	-0.286873	0.0103695	-0.301841	0.0068629	0.0228725	0.841417	0.0857967	0.452165	0.0521123	0.64831	-0.402176	0.000238722	0.636793	2.82016e-10	-0.0200025	0.861103	-0.245789	0.0290052	0.689853	2.04259e-12	0.00491998	0.965675	0.289383	0.0096902	-0.00433088	0.969783	-0.0640586	0.574888	0.241402	0.0320942	0.0685558	0.548285	-0.118578	0.29796	-0.496745	3.21927e-06	-0.200029	0.0771493	0.0570835	0.617293	-0.00143832	0.989963	0.579703	2.16706e-08	-0.21853	0.0530103
CTDNEP1	yellow	0.058981	0.605625	0.25138	0.0254358	-0.562716	6.75477e-08	-0.531312	4.70851e-07	-0.204499	0.0706363	0.102981	0.366459	0.0182286	0.873314	0.610379	2.34067e-09	-0.607129	2.99653e-09	0.328985	0.0030729	-0.0657649	0.564725	-0.218055	0.0535421	0.0553833	0.62783	0.257832	0.0217864	0.734707	1.28906e-14	0.237327	0.0352069	0.109236	0.33791	-0.4152	0.000141904	0.0985219	0.387682	0.212912	0.0595778	0.124182	0.275543	-0.384828	0.000462142	0.122736	0.281213	0.400008	0.000259784	-0.188966	0.0953434	-0.1397	0.219477
CTH	blue	0.300279	0.00717197	0.357144	0.00123342	-0.548917	1.62472e-07	-0.425175	9.38935e-05	-0.450325	3.12462e-05	0.0330199	0.772667	0.16813	0.138574	0.428746	8.07326e-05	-0.60395	3.80545e-09	0.452976	2.76823e-05	-0.0178723	0.875771	-0.264377	0.0185507	0.247846	0.0276458	0.143566	0.206857	0.589569	1.08639e-08	0.154077	0.175178	-0.0387684	0.734447	-0.213613	0.0587244	0.0415598	0.716111	0.119914	0.292509	-0.0481911	0.673207	-0.243683	0.0304554	0.261308	0.0200129	0.246501	0.0285288	0.0830076	0.467052	-0.298368	0.00756691
CTIF	turquoise	-0.151496	0.182609	-0.705074	4.07111e-13	0.60629	3.19232e-09	0.763768	2.70404e-16	0.530522	4.93203e-07	-0.441387	4.66579e-05	0.166554	0.142365	-0.506763	1.88434e-06	0.633329	3.76524e-10	-0.560372	7.8629e-08	0.099237	0.38423	0.70938	2.53198e-13	-0.329097	0.00306228	-0.416741	0.000133246	-0.177588	0.117407	-0.097504	0.392629	0.45763	2.23259e-05	0.271957	0.0153266	-0.0582523	0.610094	-0.198725	0.0791373	0.252012	0.025057	0.3931	0.000338791	0.132187	0.245529	0.333461	0.00267263	-0.0518962	0.649672	0.180098	0.11223
CTNNA1	lightgreen	-0.058715	0.607255	-0.4551	2.51041e-05	0.303924	0.00646895	0.105965	0.352659	0.254603	0.0235528	-0.137376	0.227317	0.0172528	0.880044	-0.0430851	0.706159	0.484293	6.12026e-06	-0.22217	0.049081	-0.336284	0.00244485	0.0377412	0.741232	-0.307424	0.00585182	-0.165434	0.145106	-0.273017	0.0149169	-0.285692	0.0107032	0.00931137	0.935089	-0.113026	0.321309	-0.128425	0.259341	-0.266671	0.0175185	0.415926	0.00013776	0.246713	0.0283877	-0.0791667	0.487981	-0.10799	0.343479	-0.0678079	0.552668	0.539375	2.91422e-07
CTNNA2	turquoise	-0.100858	0.376471	-0.101821	0.371907	0.506194	1.94339e-06	0.81406	7.46179e-20	0.273802	0.0146195	-0.368362	0.000837277	0.152558	0.179523	-0.782869	1.55621e-17	0.346312	0.00176974	-0.232858	0.0389058	0.41446	0.000146241	0.665269	2.2675e-11	0.37222	0.00073047	-0.39194	0.000354048	-0.12604	0.268366	0.0926792	0.416579	0.406142	0.000204207	0.776681	4.04642e-17	0.153696	0.17626	0.0423195	0.711148	-0.47863	8.13034e-06	0.160345	0.158064	0.0615984	0.589691	0.200841	0.0759326	0.405687	0.00020792	-0.28047	0.0122935
CTNNB1	blue	-0.184726	0.103151	-0.156407	0.168666	0.647393	1.13818e-10	0.849298	4.60792e-23	0.357011	0.001239	-0.294905	0.00833122	0.0111876	0.922047	-0.890636	4.48926e-28	0.452943	2.77237e-05	-0.258098	0.0216464	0.408122	0.000188758	0.601267	4.64639e-09	0.325583	0.00341206	-0.390558	0.000373033	-0.344842	0.00185685	0.0958721	0.400636	0.229069	0.0422913	0.826088	7.22723e-21	0.0016614	0.988406	0.0374982	0.742841	-0.49541	3.45303e-06	0.237103	0.0353847	0.0642298	0.573865	0.0372949	0.744186	0.408576	0.000185366	-0.267009	0.0173707
CTNND1	red	-0.104702	0.358457	0.129394	0.255732	0.536376	3.48853e-07	0.628787	5.47021e-10	0.221452	0.0498367	-0.240601	0.0326868	-0.0329899	0.772868	-0.841736	2.61396e-22	0.326524	0.00331513	-0.0167313	0.883644	0.364554	0.000956457	0.29039	0.00942874	0.582243	1.81815e-08	-0.357616	0.00121381	-0.294134	0.00851033	0.197598	0.0808887	-0.0175984	0.877659	0.88816	1.01342e-27	0.0309992	0.786237	0.142068	0.211683	-0.66416	2.51427e-11	0.067367	0.555259	0.153325	0.17732	-0.13407	0.238809	0.482368	6.74449e-06	-0.26663	0.0175369
CTNND2	greenyellow	-0.124675	0.273624	-0.245275	0.0293536	0.792427	3.33965e-18	0.681949	4.54296e-12	0.415483	0.000140278	-0.338801	0.00225661	-0.0216161	0.850024	-0.767069	1.68335e-16	0.806858	2.78897e-19	-0.389914	0.000382201	-0.0116925	0.918541	0.323748	0.00360861	0.0951736	0.404092	-0.415733	0.000138852	-0.47607	9.22874e-06	-0.258097	0.0216467	-0.0484777	0.671375	0.623369	8.47459e-10	0.0792288	0.487639	-0.204912	0.0700572	-0.264036	0.0187084	0.289329	0.00970431	-0.168408	0.137914	-0.207522	0.0664867	0.222864	0.0483605	0.337169	0.00237713
CTPS1	turquoise	-0.168749	0.137108	-0.386554	0.000433433	0.541389	2.57997e-07	0.868315	3.71331e-25	0.288611	0.0098947	-0.5287	5.48584e-07	-0.0761746	0.504623	-0.769513	1.1792e-16	0.369603	0.00080149	-0.300169	0.00719432	0.382516	0.000503307	0.634184	3.507e-10	0.135573	0.233535	-0.289549	0.00964672	-0.175124	0.122665	0.0694839	0.54287	0.373784	0.000690827	0.670532	1.38073e-11	-0.085035	0.456204	-0.139632	0.219704	-0.233811	0.038091	0.156486	0.168448	0.104441	0.359667	0.201009	0.0756826	0.37894	0.000573617	-0.310876	0.00529472
CTPS2	green	0.00334276	0.976675	-0.395853	0.000304986	-0.343294	0.00195266	-0.337427	0.0023577	-0.117487	0.302457	0.0407734	0.721261	-0.126081	0.268208	0.649392	9.55329e-11	-0.0465418	0.683788	-0.363545	0.000990527	-0.394282	0.000323871	-0.111666	0.327207	-0.78083	2.13948e-17	0.175243	0.122408	0.126773	0.26557	-0.337627	0.00234273	0.0950782	0.404566	-0.819256	2.78029e-20	0.0777269	0.495953	-0.194149	0.0864405	0.75086	1.60637e-15	-0.054876	0.630988	-0.394976	0.000315401	0.0593416	0.603418	-0.637366	2.68758e-10	0.372954	0.000711613
CTSA	blue	0.247908	0.0276056	0.157241	0.166376	-0.485787	5.67378e-06	-0.468788	1.31617e-05	-0.324073	0.00357307	0.403187	0.00022945	0.586301	1.36904e-08	0.606083	3.24262e-09	-0.320427	0.00399012	0.145235	0.201572	-0.108791	0.339892	-0.168091	0.138669	-0.148848	0.190463	0.100588	0.37776	0.419336	0.000119757	0.145296	0.201382	-0.0364744	0.749627	-0.52434	7.05941e-07	0.211379	0.0614804	0.28576	0.0106836	0.273088	0.0148897	-0.0136749	0.904789	0.190022	0.0934737	0.277704	0.0132162	-0.345825	0.00179818	0.137168	0.228028
CTSB	magenta	0.159529	0.160219	0.422452	0.000105233	-0.307535	0.00583307	-0.482279	6.77461e-06	-0.168164	0.138493	0.769957	1.10485e-16	0.0916236	0.421929	0.402864	0.000232373	-0.195335	0.0844984	0.111984	0.325821	-0.127588	0.262486	-0.33952	0.00220529	-0.0803387	0.481543	0.0397349	0.728081	-0.054011	0.636389	0.104875	0.35766	-0.317409	0.0043674	-0.358602	0.0011738	0.106607	0.349732	0.280258	0.0123623	-0.094515	0.407368	0.103277	0.365076	-0.00148647	0.989627	-0.215851	0.0560649	-0.27162	0.015459	0.107857	0.344077
CTSD	green	-0.0207933	0.85567	-0.198039	0.0802007	-0.226128	0.0450842	-0.209708	0.0636103	-0.0829717	0.467245	0.405709	0.000207743	0.147565	0.194357	0.483449	6.3871e-06	0.0573818	0.615452	-0.403302	0.000228418	-0.14434	0.204393	-0.0194134	0.865155	-0.682091	4.479e-12	0.00201769	0.98592	0.0925219	0.417374	-0.0659164	0.563826	0.0528086	0.643927	-0.653259	6.78312e-11	0.180595	0.111226	0.134197	0.238357	0.467268	1.41593e-05	0.169576	0.135164	-0.0627223	0.582907	0.106089	0.352092	-0.621528	9.8142e-10	0.335396	0.0025145
CTSF	turquoise	0.112579	0.323242	0.368659	0.000828591	-0.441615	4.61887e-05	-0.642144	1.79161e-10	-0.278653	0.0128932	0.462884	1.74477e-05	0.167736	0.139515	0.595611	7.03536e-09	-0.172796	0.127797	0.146491	0.197659	-0.225138	0.0460579	-0.443393	4.26847e-05	-0.11176	0.326796	0.179273	0.113911	0.154193	0.17485	-0.0683442	0.549524	-0.211994	0.0607115	-0.527309	5.94766e-07	0.254576	0.0235684	0.0756791	0.507407	0.133205	0.241878	-0.129501	0.255339	-0.228373	0.0429387	-0.139241	0.221009	-0.312154	0.0051006	0.405366	0.000210581
CTSZ	blue	0.0763215	0.503799	0.0497996	0.66295	-0.377856	0.00059663	-0.46987	1.24916e-05	-0.174266	0.124537	0.472574	1.09545e-05	0.221227	0.0500758	0.607095	3.00417e-09	-0.122618	0.281681	-0.129103	0.256814	-0.278817	0.0128378	-0.232888	0.0388806	-0.447093	3.6167e-05	0.0619672	0.587461	0.0947452	0.406221	-0.101645	0.372741	-0.122126	0.283633	-0.657869	4.48012e-11	0.197345	0.0812861	0.170351	0.133362	0.374573	0.000671587	-0.029628	0.795482	-0.229984	0.0414522	-0.0353635	0.757014	-0.52821	5.64448e-07	0.330337	0.00294664
CTTN	greenyellow	-0.306619	0.00598903	-0.365915	0.000912197	0.887721	1.1686e-27	0.826482	6.67516e-21	0.626252	6.72082e-10	-0.39656	0.000296813	-0.222469	0.0487693	-0.884418	3.34733e-27	0.678972	6.09961e-12	-0.397416	0.000287189	0.232181	0.0394935	0.513973	1.26805e-06	0.109107	0.338483	-0.257675	0.0218699	-0.458621	2.13184e-05	-0.036698	0.748144	0.189011	0.0952636	0.737173	9.47273e-15	-0.0929437	0.415244	-0.109956	0.334715	-0.299591	0.0073121	0.182952	0.10656	-0.132671	0.243788	-0.0771715	0.499046	0.306203	0.006061	0.000586971	0.995904
CTTNBP2	green	-0.00496266	0.965378	0.427201	8.62027e-05	-0.168483	0.137737	-0.208518	0.0651637	-0.0884096	0.43846	-0.055062	0.629829	0.0130511	0.909114	-0.0338841	0.766884	-0.412575	0.000157857	0.605469	3.39582e-09	0.247433	0.0279146	-0.181369	0.109677	0.692009	1.63534e-12	0.0464746	0.68422	0.179969	0.112493	0.447242	3.59263e-05	-0.114301	0.315847	0.30527	0.00622515	-0.0809886	0.477992	0.171555	0.130599	-0.353378	0.00140041	-0.266726	0.0174946	0.364029	0.000974024	0.0058387	0.959271	0.31928	0.00412987	-0.379699	0.000557976
CTTNBP2NL	red	-0.00379589	0.973514	0.256281	0.0226201	0.21482	0.0572773	0.156501	0.168407	0.192303	0.0895319	-0.0222903	0.845403	-0.0504504	0.658817	-0.337508	0.00235161	0.0223763	0.844814	0.249146	0.0268148	0.299771	0.00727513	0.170177	0.133766	0.490612	4.43151e-06	-0.107897	0.343897	-0.165123	0.145876	0.218623	0.0529073	0.161837	0.154178	0.460021	1.99668e-05	-0.0442888	0.698339	0.0312631	0.784461	-0.428943	8.00609e-05	-0.0189386	0.868423	0.03421	0.764707	-0.0469504	0.681161	0.434399	6.33475e-05	-0.161363	0.155406
CUEDC1	purple	-0.119636	0.293636	-0.568729	4.55019e-08	0.431753	7.09987e-05	0.0991952	0.384431	0.347467	0.00170391	-0.185051	0.102535	-0.0282105	0.805068	-0.0516083	0.651489	0.651453	7.96409e-11	-0.323613	0.00362344	-0.409762	0.000176783	-0.028768	0.801294	-0.492676	3.98226e-06	-0.0951781	0.40407	-0.358274	0.00118696	-0.402519	0.000235538	-0.125862	0.269048	-0.189294	0.0947592	-0.2009	0.0758441	-0.441498	4.64298e-05	0.537614	3.23969e-07	0.195714	0.0838843	-0.258429	0.0214729	-0.185812	0.101105	-0.182118	0.108194	0.705482	3.89348e-13
CUL1	royalblue	-0.174022	0.125075	-0.290189	0.00948042	-0.071437	0.531561	0.368223	0.000841402	0.143385	0.207436	-0.330282	0.00295169	0.201569	0.0748542	-0.0190844	0.867419	-0.139761	0.219272	-0.206502	0.0678646	0.433167	6.68085e-05	0.669702	1.494e-11	-0.0753789	0.509097	-0.131462	0.248148	0.542043	2.47955e-07	0.32869	0.00310102	0.860015	3.3222e-24	0.0394082	0.73023	0.185224	0.102209	0.134259	0.238139	0.124516	0.274242	-0.151644	0.182174	0.165866	0.144046	0.757252	6.73949e-16	-0.0548351	0.631243	-0.275135	0.0141263
CUL2	royalblue	-0.0306515	0.788578	-0.222582	0.048652	-0.155448	0.171325	0.244533	0.0298634	0.111847	0.326418	-0.382895	0.000496326	0.23259	0.0391381	0.020638	0.856737	-0.283137	0.0114574	0.156266	0.169053	0.238165	0.0345468	0.623334	8.49809e-10	0.128638	0.258544	-0.151923	0.181364	0.564304	6.09014e-08	0.153642	0.176415	0.907084	1.15905e-30	0.0854489	0.454007	-0.0860246	0.45096	-0.138068	0.224962	0.107938	0.343714	-0.122922	0.280481	0.315824	0.00457802	0.811058	1.3015e-19	0.293411	0.00868113	-0.340221	0.00215624
CUL3	blue	0.233374	0.0384632	0.343979	0.00190972	-0.683671	3.82491e-12	-0.539968	2.81171e-07	-0.400372	0.000256129	-0.0417297	0.715001	0.132956	0.242768	0.605578	3.36807e-09	-0.707747	3.03454e-13	0.474125	1.01548e-05	-0.083784	0.462881	-0.268012	0.0169386	0.190795	0.0921234	0.171514	0.130692	0.729592	2.41585e-14	0.180692	0.111032	0.100887	0.376333	-0.368348	0.000837714	0.135049	0.235364	0.0331396	0.771865	0.0884811	0.438089	-0.423124	0.000102321	0.14757	0.194342	0.364972	0.000942662	-0.0391288	0.732071	-0.248248	0.0273867
CUL4A	blue	0.240872	0.0324856	0.124066	0.275995	-0.547134	1.81466e-07	-0.540988	2.64346e-07	-0.200554	0.0763614	0.117051	0.304267	0.291037	0.00926405	0.650108	8.96913e-11	-0.530798	4.85291e-07	0.469671	1.26125e-05	-0.229048	0.0423105	-0.150342	0.186001	0.0416822	0.71531	0.117621	0.301901	0.641798	1.84538e-10	0.0241914	0.832402	0.232145	0.0395253	-0.46306	1.73028e-05	-0.020038	0.860859	-0.0312601	0.784481	0.299309	0.00737003	-0.397101	0.000290697	0.0896847	0.431858	0.459872	2.01065e-05	0.00101784	0.992897	0.00670051	0.953265
CUL4B	yellow	0.222872	0.0483523	0.0326953	0.774843	-0.622939	8.77055e-10	-0.523822	7.27221e-07	-0.290098	0.00950399	0.0103146	0.928113	0.153342	0.177271	0.777053	3.82424e-17	-0.428634	8.1119e-05	0.0193277	0.865744	-0.266287	0.017688	-0.196325	0.0829041	-0.31363	0.00488447	0.240475	0.0327809	0.719396	8.10806e-14	-0.0586068	0.607918	0.153778	0.176029	-0.699488	7.4454e-13	0.292689	0.008855	0.0542472	0.634912	0.449623	3.22588e-05	-0.291711	0.00909529	-0.106699	0.349314	0.398144	0.00027924	-0.480748	7.31535e-06	0.160295	0.158195
CUL5	yellow	0.0604082	0.596913	-0.0631744	0.580189	-0.60793	2.82021e-09	-0.394729	0.00031839	-0.251911	0.0251175	-0.0735015	0.519735	0.0940443	0.409718	0.624398	7.80313e-10	-0.572815	3.46297e-08	0.290269	0.00945989	-0.122165	0.283475	0.0458112	0.688494	-0.127248	0.263767	0.139181	0.221211	0.659099	4.00609e-11	-0.00270718	0.981109	0.487515	5.19548e-06	-0.503413	2.2582e-06	-0.0940699	0.40959	-0.0955789	0.402085	0.407908	0.000190378	-0.288739	0.00986065	0.138428	0.223746	0.548771	1.63956e-07	-0.0691682	0.544709	-0.153886	0.17572
CUL9	turquoise	-0.100554	0.377922	-0.115566	0.310486	0.548043	1.71534e-07	0.792234	3.44803e-18	0.325132	0.00345955	-0.424229	9.76995e-05	0.0265421	0.816389	-0.769494	1.18263e-16	0.403352	0.000227966	-0.252915	0.0245235	0.419415	0.000119366	0.593797	8.02301e-09	0.293774	0.00859488	-0.360814	0.00108827	-0.0811969	0.476857	0.0405522	0.722712	0.363266	0.00100011	0.740364	6.32572e-15	0.136437	0.230542	-0.0686662	0.54764	-0.444668	4.03238e-05	0.177528	0.117532	0.0155077	0.892101	0.184359	0.103848	0.424949	9.47894e-05	-0.187863	0.0973282
CUTC	red	0.0884495	0.438253	-0.125899	0.268905	-0.530176	5.033e-07	-0.422511	0.000104975	-0.362461	0.00102833	0.196192	0.0831163	0.0337502	0.767779	0.636127	2.98199e-10	-0.305909	0.00611225	-0.0150963	0.894947	-0.204432	0.0707306	-0.171854	0.129921	-0.441548	4.63274e-05	0.235097	0.0370142	0.125044	0.272197	-0.136124	0.231622	0.141042	0.215037	-0.678978	6.09572e-12	-0.0290898	0.799118	-0.0931558	0.414176	0.53753	3.25595e-07	0.0263676	0.817575	0.0267524	0.81496	0.034377	0.763591	-0.348465	0.00164884	0.0882466	0.439308
CXADR	green	0.148159	0.192548	0.444177	4.1218e-05	-0.0138546	0.903544	0.00312411	0.9782	-0.090837	0.425942	-0.232339	0.0393561	0.0875642	0.442868	-0.301736	0.00688329	-0.319154	0.0041455	0.750124	1.77217e-15	0.182727	0.107	-0.0442897	0.698334	0.872762	1.07889e-25	-0.0905744	0.427286	0.0952134	0.403895	0.151602	0.182298	-0.0427119	0.708589	0.587543	1.25423e-08	-0.23602	0.0362566	-0.15744	0.165835	-0.543485	2.27086e-07	-0.161342	0.155461	0.398496	0.000275467	0.0476533	0.676651	0.782882	1.55312e-17	-0.456635	2.33825e-05
CYB561	yellow	0.0495522	0.664524	-0.0106671	0.925663	-0.335213	0.00252911	-0.123617	0.27775	-0.215921	0.0559834	-0.360738	0.00109111	0.0829364	0.467435	0.293017	0.00877578	-0.23653	0.0358441	0.0171217	0.880949	-0.0627008	0.583036	0.0218843	0.848185	-0.0805271	0.480512	0.0518774	0.649791	0.597948	5.93276e-09	-0.0559518	0.624299	0.159041	0.161517	-0.228514	0.0428065	0.220928	0.0503938	-0.0714082	0.531727	0.174414	0.124213	-0.258252	0.0215654	-0.0281267	0.805636	0.403793	0.000224046	-0.15194	0.181313	0.00143189	0.990007
CYB5B	turquoise	0.278228	0.0130369	0.460223	1.97784e-05	-0.4177	0.000128103	-0.5372	3.32088e-07	-0.320338	0.00400078	0.6622	3.01441e-11	0.282282	0.0117197	0.469721	1.25823e-05	-0.331705	0.00282368	0.267099	0.0173317	-0.0695531	0.542467	-0.426404	8.91541e-05	0.0638771	0.575974	0.106503	0.350206	0.174292	0.124482	0.220145	0.0512366	-0.363651	0.000986865	-0.342917	0.00197666	0.217302	0.0543932	0.409746	0.000176898	-0.0710784	0.533628	-0.235527	0.0366596	-0.0805978	0.480126	-0.129443	0.255552	-0.195945	0.0835135	0.0628131	0.582361
CYB5R1	grey	0.0970431	0.39488	-0.101684	0.372555	-0.0905792	0.427261	-0.0668803	0.558127	-0.0179926	0.874941	-0.0912926	0.423615	0.0356433	0.755151	0.203979	0.0713696	0.0651813	0.568191	-0.257109	0.0221722	-0.0914577	0.422773	-0.0400752	0.725844	-0.286568	0.0104547	0.0703764	0.537687	0.319046	0.00415902	-0.0148192	0.896864	0.0536421	0.638698	-0.264163	0.0186499	0.268384	0.0167807	0.0777073	0.496062	0.198031	0.0802129	-0.205113	0.0697772	-0.268707	0.0166444	0.214365	0.057819	-0.341259	0.00208546	0.276894	0.0134976
CYB5R2	black	0.0100922	0.929659	-0.528864	5.4337e-07	-0.285161	0.0108562	-0.368518	0.000832698	-0.103332	0.364818	0.0779475	0.494727	-0.0107707	0.924943	0.602467	4.2502e-09	-0.0720287	0.528158	-0.0807571	0.479256	-0.358302	0.00118584	-0.195101	0.0848783	-0.682211	4.42608e-12	0.144875	0.202705	0.060154	0.598461	-0.142725	0.209559	-0.00189436	0.98678	-0.752811	1.2357e-15	-0.283893	0.0112293	-0.225653	0.0455487	0.90731	1.06014e-30	0.00497344	0.965303	0.0386193	0.73543	0.0703773	0.537682	-0.453308	2.72633e-05	0.305325	0.00621543
CYB5R3	blue	0.0904875	0.427731	0.0919242	0.420402	-0.468753	1.31839e-05	-0.482216	6.79623e-06	-0.277588	0.0132562	0.118729	0.297339	-0.0292848	0.7978	0.641638	1.87083e-10	-0.228445	0.0428713	-0.014135	0.901602	-0.310268	0.00538922	-0.261721	0.0198104	-0.345635	0.00180938	0.137301	0.227575	0.413831	0.000150028	-0.13971	0.219442	0.00197818	0.986196	-0.628953	5.39656e-10	0.25065	0.0258798	-0.04711	0.680136	0.319763	0.00407049	-0.316739	0.00445534	-0.302945	0.00665154	0.147483	0.194608	-0.354458	0.00135054	0.324757	0.00349938
CYBA	turquoise	0.217986	0.0536191	0.196046	0.0833512	-0.136341	0.230871	-0.345537	0.00181521	-0.0938943	0.410469	0.0909696	0.425263	-0.03743	0.743292	0.138622	0.223089	-0.223401	0.047808	0.483909	6.24042e-06	-0.237972	0.0346977	-0.287335	0.0102413	0.295216	0.00825993	0.186628	0.0995898	-0.102461	0.368896	-0.176873	0.118914	-0.128657	0.258475	-0.00546598	0.961869	-0.346766	0.00174359	-0.165706	0.144437	-0.0434516	0.703775	-0.0265991	0.816002	0.0132217	0.907931	-0.195539	0.0841675	0.321913	0.00381518	-0.0664854	0.560458
CYBB	grey	0.145798	0.19981	0.25458	0.0235661	-0.0582454	0.610137	-0.264712	0.0183969	-0.0331257	0.771958	0.0231766	0.839337	0.0680159	0.551447	0.0447327	0.695463	-0.183752	0.105012	0.559773	8.17279e-08	-0.172683	0.12805	-0.209361	0.0640601	0.475938	9.2892e-06	0.168265	0.138255	0.0197725	0.862685	-0.0398138	0.727562	-0.0861364	0.45037	0.151971	0.181223	-0.260103	0.0206131	-0.128086	0.26061	-0.181552	0.109314	-0.0953665	0.403136	0.0795242	0.486012	-0.090634	0.426981	0.449462	3.24944e-05	-0.055253	0.628641
CYBC1	cyan	0.0235328	0.836901	-0.404177	0.000220688	-0.061348	0.591207	0.104145	0.361037	0.179547	0.11335	-0.250804	0.0257858	0.179105	0.114256	0.137877	0.225611	-0.0959481	0.400261	-0.0223658	0.844886	0.122456	0.282321	0.350554	0.00153872	-0.15264	0.179286	0.0963072	0.398492	0.446155	3.77261e-05	0.220498	0.0508555	0.562643	6.78693e-08	-0.123688	0.277473	-0.0837583	0.463019	0.041091	0.71918	0.389788	0.000384018	-0.276533	0.0136243	0.0293826	0.797139	0.616874	1.41661e-09	-0.0538099	0.637647	-0.037228	0.74463
CYBRD1	purple	0.086087	0.450631	-0.010058	0.929897	0.142606	0.209941	-0.256047	0.0227483	0.155218	0.171967	0.0471866	0.679644	-0.0643685	0.573036	0.234083	0.037861	0.449281	3.27634e-05	-0.320043	0.00403639	-0.538624	3.04889e-07	-0.327722	0.00319514	-0.359759	0.00112835	0.102079	0.370691	-0.00915841	0.936153	-0.455573	2.45615e-05	-0.321395	0.00387537	-0.341233	0.00208719	0.315328	0.00464578	-0.169391	0.135598	0.205735	0.0689144	0.0458128	0.688484	-0.56946	4.33444e-08	-0.219948	0.0514502	-0.406112	0.000204455	0.877655	2.62187e-26
CYC1	yellow	0.107666	0.344937	0.218418	0.0531361	-0.339545	0.00220347	-0.182144	0.108143	-0.175724	0.121369	0.17852	0.115464	0.224664	0.0465304	0.334075	0.00262147	-0.217774	0.053859	-0.205181	0.0696825	0.244098	0.0301648	-0.048096	0.673816	-0.0822594	0.47109	0.0166946	0.883898	0.561477	7.32062e-08	0.428185	8.26807e-05	-0.0370106	0.74607	-0.264738	0.0183852	0.613691	1.81439e-09	0.65698	4.85599e-11	-0.00691001	0.951806	-0.218298	0.0532701	-0.0398729	0.727174	0.296938	0.00787466	-0.581545	1.90834e-08	0.0385117	0.736141
CYCS	cyan	0.167662	0.139693	0.282484	0.0116572	-0.137972	0.225289	0.0634092	0.578779	-0.00304762	0.978734	0.316748	0.00445413	0.503658	2.22865e-06	0.0421304	0.712382	-0.226606	0.0446201	-0.00307796	0.978522	0.318892	0.0041782	0.233981	0.0379469	0.194768	0.0854217	-0.111667	0.327201	0.477519	8.59121e-06	0.482606	6.66426e-06	0.129553	0.255144	0.0809615	0.47814	0.406814	0.000198839	0.52643	6.25817e-07	-0.31578	0.00458397	0.0536859	0.638424	0.215191	0.0568386	0.477099	8.77152e-06	-0.108624	0.34064	-0.231809	0.0398196
CYFIP1	yellow	0.193538	0.0874535	0.173282	0.126713	-0.417709	0.000128058	-0.342795	0.00198452	-0.140499	0.216824	-0.0432323	0.705201	0.150588	0.185273	0.404227	0.000220258	-0.51347	1.30396e-06	0.424993	9.46135e-05	-0.0839886	0.461786	-0.0656807	0.565224	0.242468	0.0313192	0.205514	0.0692205	0.608314	2.73918e-09	0.141092	0.214873	0.203995	0.0713478	-0.188347	0.0964545	0.0692205	0.544404	0.0148438	0.896694	0.0546861	0.632172	-0.316398	0.00450074	0.0514308	0.65261	0.434361	6.34521e-05	0.0894743	0.432944	-0.169968	0.13425
CYFIP2	yellow	0.10572	0.353779	0.248475	0.0272409	-0.177828	0.116904	0.044235	0.698688	-0.0351777	0.758251	-0.401129	0.00024869	0.229822	0.0416	-0.0534672	0.639794	-0.393183	0.000337731	0.489901	4.5968e-06	0.190506	0.0926263	0.206773	0.0674963	0.593044	8.47107e-09	-0.0539515	0.636761	0.689287	2.16473e-12	0.255686	0.0229475	0.320712	0.00395594	0.318172	0.00426912	0.0605186	0.596241	-0.11178	0.32671	-0.301999	0.00683225	-0.198447	0.0795676	0.343133	0.00196289	0.63601	3.01152e-10	0.44714	3.60913e-05	-0.362624	0.00102255
CYGB	blue	0.267764	0.0170444	0.150745	0.18481	-0.345604	0.00181119	-0.196676	0.0823443	-0.248583	0.0271722	0.295407	0.00821633	0.372834	0.000714678	0.397445	0.000286876	-0.131406	0.248353	-0.125584	0.270116	-0.0500705	0.661229	-0.0225099	0.843899	-0.159951	0.159101	-0.154812	0.173103	0.360418	0.00110315	-0.022824	0.841749	0.028258	0.804746	-0.367396	0.00086618	0.536609	3.44045e-07	0.243057	0.0308983	0.11698	0.304563	-0.0187677	0.8696	-0.0897062	0.431748	0.203878	0.0715138	-0.342975	0.00197297	0.180329	0.111763
CYLD	blue	-0.11173	0.326925	-0.144722	0.203187	0.621805	9.60039e-10	0.862713	1.65519e-24	0.331446	0.00284659	-0.277947	0.0131326	0.0982389	0.389053	-0.875598	4.78703e-26	0.494312	3.65699e-06	-0.3483	0.00165784	0.422313	0.000105844	0.583264	1.69349e-08	0.277803	0.0131821	-0.313455	0.00490963	-0.266093	0.017774	0.141366	0.213974	0.203489	0.0720675	0.799571	1.00199e-18	0.120537	0.289991	0.11639	0.307023	-0.488377	4.97116e-06	0.168819	0.136942	0.0033891	0.976352	0.0636103	0.577573	0.326324	0.00333553	-0.201978	0.074253
CYP27A1	turquoise	-0.153788	0.175999	-0.586892	1.31326e-08	0.425635	9.20924e-05	0.669296	1.55272e-11	0.263006	0.019192	-0.336518	0.00242677	0.268198	0.0168595	-0.385787	0.00044599	0.531418	4.67941e-07	-0.639267	2.28898e-10	0.152493	0.17971	0.549633	1.5539e-07	-0.349475	0.00159476	-0.271245	0.0156075	-0.118451	0.298479	0.00665078	0.953612	0.25962	0.0208581	0.162789	0.151739	0.220085	0.0513023	-0.00532027	0.962884	0.212988	0.0594852	0.269548	0.0162946	-0.00738281	0.948513	0.219192	0.0522779	-0.218117	0.0534729	0.115251	0.311814
CYP46A1	red	-0.0121178	0.915588	0.319687	0.00407983	0.398999	0.000270156	0.44736	3.57352e-05	0.27666	0.0135796	-0.273369	0.014783	0.108937	0.339238	-0.656073	5.27053e-11	0.173374	0.126509	0.146113	0.198832	0.352975	0.00141944	0.267636	0.0170994	0.70453	4.32012e-13	-0.242642	0.0311942	0.0784309	0.492047	0.260376	0.0204757	0.0476975	0.676368	0.806651	2.8943e-19	0.200512	0.0764231	0.0765961	0.502261	-0.726905	3.34153e-14	-0.021383	0.851623	0.117963	0.300487	0.15605	0.169651	0.511374	1.46423e-06	-0.185179	0.102294
CYP4X1	brown	0.0110259	0.92317	-0.0945772	0.407058	0.0338997	0.76678	0.276071	0.0137885	0.175343	0.122191	-0.081924	0.472906	0.219735	0.0516822	-0.085814	0.452073	-0.0547933	0.631504	-0.00632526	0.95588	0.116188	0.307872	0.48751	5.19671e-06	0.111209	0.329201	-0.113326	0.320021	0.30096	0.00703585	0.240934	0.0324393	0.490843	4.37903e-06	0.142578	0.210031	0.06207	0.58684	0.0386183	0.735437	-0.0463928	0.684747	-0.029321	0.797556	0.146862	0.196515	0.521061	8.51419e-07	0.163204	0.150683	-0.15673	0.167775
CYP51A1	turquoise	-0.218557	0.0529803	-0.339917	0.00217737	0.556328	1.01907e-07	0.697331	9.36499e-13	0.494438	3.63298e-06	-0.289834	0.00957236	0.139086	0.22153	-0.583892	1.62087e-08	0.500066	2.70063e-06	-0.320325	0.00400228	0.380576	0.000540406	0.632303	4.09862e-10	0.0274912	0.809944	-0.3951	0.000313912	-0.182802	0.106854	0.111852	0.326395	0.330411	0.00293989	0.468534	1.33237e-05	0.0701495	0.539003	-0.171237	0.131325	-0.117995	0.300355	0.33056	0.00292629	0.141745	0.212736	0.257571	0.0219252	0.182312	0.107812	0.0371793	0.744952
CYRIA	brown	-0.181615	0.109189	-0.368666	0.000828382	0.403305	0.00022839	0.714442	1.43265e-13	0.412308	0.000159573	-0.355272	0.00131405	0.255636	0.022975	-0.542404	2.4256e-07	0.138077	0.224934	-0.0592575	0.603933	0.423617	0.000100236	0.821825	1.68652e-20	0.209245	0.0642113	-0.257175	0.0221364	0.147319	0.195111	0.231776	0.0398488	0.697336	9.35942e-13	0.546761	1.857e-07	-0.17034	0.133388	-0.0663112	0.561488	-0.145402	0.201049	0.130865	0.250322	0.288648	0.00988501	0.612291	2.02135e-09	0.438169	5.37578e-05	-0.389597	0.000386788
CYRIB	yellow	0.115299	0.311613	-0.205698	0.0689664	-0.264415	0.0185333	-0.140926	0.215419	-0.00833221	0.941902	-0.340219	0.00215636	0.24212	0.0315707	0.301052	0.00701748	-0.337422	0.00235804	0.282835	0.0115493	0.0310788	0.785701	0.113535	0.319122	0.0501891	0.660475	0.0708637	0.534868	0.669793	1.4812e-11	0.167534	0.139999	0.365083	0.000939025	-0.178191	0.116148	-0.124205	0.275453	-0.0681559	0.550626	0.361275	0.00107117	-0.203424	0.0721605	0.303062	0.00662943	0.613312	1.86828e-09	0.0187749	0.86955	-0.13692	0.228879
CYSTM1	blue	0.0216546	0.84976	0.305809	0.00612972	-0.345308	0.00182878	-0.283014	0.0114946	-0.20286	0.0729703	0.19778	0.0806037	0.385434	0.000451862	0.326326	0.00333531	-0.322522	0.00374543	0.124231	0.275353	0.0948438	0.405731	-0.0736518	0.518879	0.10294	0.366648	0.127625	0.262347	0.525353	6.65965e-07	0.281973	0.0118159	0.0503955	0.659165	-0.190828	0.092065	0.327618	0.0032054	0.401337	0.000246673	-0.0892667	0.434017	-0.244509	0.0298797	-0.0772389	0.49867	0.305907	0.00611266	-0.175894	0.121002	-0.049376	0.665646
CYTH1	red	0.112733	0.322576	-0.215736	0.0561985	-0.504243	2.15952e-06	-0.482853	6.58184e-06	-0.290585	0.00937889	0.211313	0.0615634	0.0549353	0.630619	0.663759	2.60964e-11	-0.316802	0.00444704	0.0564044	0.621493	-0.268031	0.0169304	-0.235162	0.03696	-0.479241	7.88685e-06	0.0482838	0.672615	0.0792568	0.487485	-0.12968	0.254674	0.0392552	0.731238	-0.714584	1.40981e-13	-0.154901	0.172855	-0.0486444	0.670311	0.660388	3.56082e-11	-0.18675	0.0993634	-0.022882	0.841352	-0.0116823	0.918611	-0.359219	0.00114935	0.09206	0.419712
CYTH2	pink	0.203192	0.072493	0.21042	0.0626958	-0.25725	0.0220965	-0.131056	0.249626	0.0191583	0.866911	0.0790328	0.48872	0.449421	3.25557e-05	0.153176	0.177746	-0.418906	0.0001219	0.417999	0.00012654	0.245947	0.0288993	0.204285	0.0709379	0.325601	0.00341021	-0.0770828	0.499541	0.25449	0.0236167	0.250287	0.0261027	0.336729	0.00241052	0.0283674	0.804006	-0.116074	0.30835	0.0656568	0.565366	-0.0753348	0.509346	0.0951573	0.404174	0.522548	7.82232e-07	0.347627	0.00169501	0.206261	0.0681923	-0.357955	0.00119993
CYTH3	yellow	0.131426	0.24828	0.249748	0.026437	-0.44035	4.88452e-05	-0.201383	0.0751275	-0.182207	0.108018	-0.117326	0.303125	0.0960817	0.399602	0.273838	0.0146058	-0.467557	1.39644e-05	0.349858	0.00157466	0.0696118	0.542126	0.120215	0.291292	0.28062	0.0122449	-0.134434	0.237522	0.503873	2.20296e-06	0.0504779	0.658643	0.444032	4.14862e-05	-0.071948	0.528621	0.115738	0.309759	-0.0846684	0.458155	-0.0450393	0.69348	-0.208509	0.0651756	0.181032	0.110349	0.428284	8.23348e-05	0.163366	0.150273	-0.229289	0.0420878
CZIB	blue	0.18032	0.11178	0.255561	0.0230166	-0.379619	0.000559616	-0.533124	4.23197e-07	-0.237948	0.0347165	0.671854	1.21698e-11	0.309885	0.00544967	0.567737	4.85921e-08	-0.195678	0.0839425	0.105923	0.35285	-0.177377	0.11785	-0.346314	0.00176961	-0.172517	0.128424	0.162266	0.153075	0.0979436	0.390488	0.0394189	0.73016	-0.234216	0.0377495	-0.519373	9.36904e-07	0.197601	0.0808851	0.29673	0.00792034	0.189508	0.0943794	-0.136521	0.230252	-0.163682	0.149475	-0.124843	0.272973	-0.305336	0.00621341	0.252121	0.0249918
D2HGDH	grey60	0.164797	0.146684	0.225985	0.0452236	-0.15611	0.169487	-0.117312	0.303184	-0.186626	0.0995932	0.220943	0.0503783	0.0556012	0.626475	0.0998713	0.381183	-0.0971331	0.39444	-0.0341286	0.76525	0.14189	0.212262	-0.118243	0.299333	0.0155458	0.891837	-0.005802	0.959527	0.20135	0.075176	0.212579	0.0599879	-0.108453	0.341403	-0.0603985	0.596972	0.202539	0.0734359	0.417341	0.000130009	-0.14974	0.187789	-0.158567	0.162786	-0.0748538	0.512061	0.0223265	0.845155	-0.158574	0.162769	-0.0060111	0.958069
DAAM1	grey	0.206989	0.067203	0.391036	0.000366356	-0.112723	0.322616	-0.190787	0.0921366	-0.211244	0.0616503	-0.0350025	0.759419	0.0942693	0.408594	0.0828293	0.468012	-0.00759432	0.94704	0.168683	0.137264	-0.226785	0.0444468	-0.233322	0.0385075	0.29783	0.00768136	-0.0157849	0.890184	0.198238	0.0798911	-0.190137	0.0932717	-0.0762054	0.50445	0.0596446	0.601567	0.351658	0.00148322	-0.0238361	0.834829	-0.268946	0.0165442	-0.390678	0.000371351	-0.345232	0.00183333	-0.102229	0.369987	0.152718	0.179063	0.267813	0.0170234
DAAM2	black	-0.171718	0.130229	-0.87821	2.2246e-26	0.299691	0.00729162	0.337387	0.00236064	0.170668	0.132631	-0.400815	0.000251754	-0.0974319	0.39298	-0.101209	0.374806	0.443629	4.22376e-05	-0.419558	0.000118663	-0.194004	0.0866792	0.213196	0.0592315	-0.596577	6.55799e-09	-0.0635933	0.577675	-0.283521	0.0113411	-0.259677	0.0208293	0.119103	0.295808	-0.177223	0.118175	-0.317933	0.00429967	-0.346374	0.00176617	0.734631	1.30125e-14	0.125629	0.269943	-0.068582	0.548132	-0.000110279	0.99923	-0.234214	0.0377504	0.269337	0.0163817
DAB2IP	turquoise	-0.135994	0.232072	-0.0661745	0.562297	0.574374	3.11743e-08	0.818383	3.28885e-20	0.388305	0.000406003	-0.419153	0.000120665	0.129267	0.256206	-0.829074	3.93752e-21	0.382381	0.000505816	-0.227608	0.0436599	0.473342	1.05514e-05	0.650919	8.34983e-11	0.421121	0.000111224	-0.284828	0.0109532	-0.0557842	0.625338	0.215476	0.0565036	0.36649	0.000894081	0.839572	4.2248e-22	0.185057	0.102523	0.0785529	0.491371	-0.554853	1.11923e-07	0.0609037	0.593901	0.0251292	0.826005	0.258084	0.0216538	0.411205	0.000166826	-0.233272	0.0385505
DAD1	yellow	-0.0306251	0.788756	-0.0434725	0.703638	-0.248511	0.0272183	0.113695	0.318437	-0.0357867	0.754197	-0.337422	0.00235802	0.467705	1.38653e-05	0.131054	0.249632	-0.354649	0.0013419	0.191121	0.0915573	0.320384	0.0039952	0.439147	5.14994e-05	0.197457	0.0811101	-0.0389297	0.733383	0.796741	1.62358e-18	0.378934	0.000573741	0.57958	2.18556e-08	0.0312419	0.784604	0.126441	0.266834	0.105742	0.353678	0.0417898	0.714607	-0.15868	0.162483	0.429387	7.85604e-05	0.843807	1.64024e-22	0.119246	0.295224	-0.341531	0.00206727
DAG1	brown	0.0518962	0.649672	0.299675	0.00729485	-0.0982158	0.389165	-0.459023	2.09217e-05	-0.0394432	0.73	0.13818	0.224582	-0.132977	0.242692	0.26108	0.0201251	0.0255536	0.823114	0.205447	0.0693124	-0.218996	0.0524941	-0.499902	2.72419e-06	0.135709	0.233062	0.083173	0.466161	0.0136421	0.905017	-0.0829601	0.467308	-0.393372	0.000335303	-0.172452	0.128569	0.177212	0.118198	-0.0582384	0.61018	-0.0275485	0.809556	-0.282695	0.0115923	-0.302982	0.00664463	-0.282175	0.011753	-0.099264	0.3841	0.4277	8.43991e-05
DAGLA	red	0.0282219	0.804991	0.354677	0.00134063	0.388293	0.000406176	0.382593	0.000501889	0.230243	0.0412172	-0.228547	0.0427763	0.237306	0.0352232	-0.547888	1.7319e-07	0.226271	0.0449447	0.0513091	0.65338	0.255115	0.0232649	0.23047	0.041012	0.666333	2.0527e-11	-0.242263	0.0314672	0.183253	0.105975	0.223608	0.0475964	0.0397201	0.728178	0.716766	1.09862e-13	0.418891	0.000121977	0.20594	0.068632	-0.667436	1.85083e-11	-0.0779027	0.494976	0.015874	0.889568	0.164368	0.147753	0.336721	0.00241115	-0.00575845	0.95983
DAGLB	yellow	-0.00044235	0.996913	-0.0429068	0.707319	-0.266362	0.0176548	-0.0274165	0.810451	-0.0438172	0.701399	-0.187775	0.0974882	0.0795114	0.486083	0.214334	0.0578565	-0.275432	0.0140182	0.13879	0.222526	0.0366663	0.748354	0.220554	0.0507947	-0.0163696	0.886143	0.105049	0.356862	0.470688	1.20067e-05	-0.0523907	0.646556	0.444567	4.05063e-05	-0.147072	0.195868	-0.0170945	0.881137	-0.195751	0.0838246	0.100334	0.378971	-0.15402	0.175342	0.115474	0.310875	0.499091	2.84399e-06	0.121534	0.285988	-0.150934	0.184253
DAP3	darkgreen	-0.236359	0.0359818	-0.0393809	0.730411	0.0461181	0.686516	0.424168	9.79486e-05	0.0567308	0.619473	-0.303414	0.00656346	0.165599	0.144701	-0.310297	0.00538469	-0.134669	0.236696	-0.0315491	0.782538	0.916283	2.49619e-32	0.457629	2.2327e-05	0.263594	0.0189148	-0.0702473	0.538435	0.368398	0.000836241	0.641997	1.81431e-10	0.409252	0.000180429	0.383822	0.000479649	0.157261	0.166323	0.347223	0.00171764	-0.24258	0.0312386	-0.0832125	0.465949	0.334717	0.00256898	0.49106	4.33017e-06	0.119265	0.295148	-0.471139	1.17469e-05
DAPK1	blue	-0.133562	0.240607	-0.176331	0.120068	0.663314	2.71957e-11	0.7952	2.10475e-18	0.329186	0.00305384	-0.234334	0.0376503	0.0380948	0.738894	-0.802753	5.77001e-19	0.659495	3.86382e-11	-0.515522	1.16322e-06	0.252102	0.0250036	0.446546	3.70695e-05	0.0921866	0.41907	-0.359284	0.0011468	-0.330278	0.00295208	0.00175984	0.987719	0.0450267	0.693561	0.656621	5.01638e-11	0.237511	0.0350608	0.0900645	0.429903	-0.395088	0.00031405	0.260473	0.0204273	-0.188803	0.0956353	-0.0798814	0.48405	0.150589	0.185271	0.0652276	0.567916
DARS1	turquoise	-0.235206	0.0369242	-0.696644	1.007e-12	0.699729	7.25547e-13	0.872659	1.11091e-25	0.547851	1.73591e-07	-0.533272	4.19495e-07	-0.0519728	0.649189	-0.708901	2.6703e-13	0.623206	8.58532e-10	-0.493853	3.74571e-06	0.163314	0.150405	0.673255	1.06392e-11	-0.161587	0.154825	-0.371571	0.000747537	-0.265568	0.0180087	-0.0634435	0.578573	0.374526	0.000672727	0.489523	4.68713e-06	-0.166645	0.142145	-0.226047	0.0451629	0.0878534	0.441358	0.269911	0.0161453	0.0349455	0.759799	0.22359	0.0476148	0.135516	0.233734	0.0168861	0.882576
DARS2	brown	-0.0752868	0.509617	-0.0945243	0.407321	-0.0714422	0.531531	0.107782	0.344415	0.20496	0.0699903	0.0195334	0.864329	0.128457	0.259221	0.114431	0.315292	-0.138292	0.224205	-0.188956	0.0953621	0.335647	0.00249468	0.368193	0.000842287	-0.126382	0.26706	-0.100669	0.37737	0.382248	0.000508289	0.308284	0.00570833	0.521717	8.20228e-07	-0.0924265	0.417856	0.190224	0.0931189	0.385341	0.000453436	0.077201	0.498881	-0.189165	0.094989	-0.0351266	0.758592	0.419657	0.000118178	-0.224584	0.0466096	-0.132072	0.245943
DAZAP1	brown	-0.0605364	0.596133	-0.222336	0.0489079	-0.0292743	0.797871	0.120974	0.288231	0.294557	0.00841148	0.1971	0.0816719	0.0742047	0.515738	0.0961183	0.399422	-0.0841595	0.460872	-0.240705	0.0326093	0.182791	0.106875	0.399453	0.000265438	-0.295695	0.008151	-0.247972	0.0275646	0.0606721	0.595308	0.22408	0.0471178	0.33492	0.00255263	-0.188763	0.0957067	-0.0198202	0.862357	0.181838	0.108746	0.188301	0.0965362	0.352009	0.00146598	0.272521	0.0151076	0.346758	0.00174409	-0.343076	0.00196655	-0.215877	0.0560345
DBI	red	0.156343	0.168841	-0.0728605	0.523392	-0.543205	2.31003e-07	-0.54287	2.35776e-07	-0.266909	0.0174145	0.212854	0.0596499	0.10338	0.364592	0.70956	2.48161e-13	-0.395043	0.000314592	0.173064	0.127198	-0.342207	0.00202263	-0.265959	0.0178334	-0.352165	0.00145837	0.232621	0.0391109	0.28613	0.0105781	-0.144777	0.203015	0.0212429	0.852584	-0.694611	1.24708e-12	-0.0936248	0.411819	-0.129342	0.255926	0.539699	2.85785e-07	-0.0623553	0.585118	0.0252101	0.825454	0.14702	0.196028	-0.275374	0.0140392	0.0821368	0.471754
DBN1	blue	-0.191855	0.0902963	-0.230715	0.0407921	0.792615	3.23734e-18	0.80138	7.33058e-19	0.670558	1.37725e-11	-0.387974	0.000411056	0.0511147	0.654609	-0.871315	1.62125e-25	0.527013	6.05064e-07	-0.132166	0.245604	0.320179	0.0040199	0.671215	1.29365e-11	0.350227	0.0015555	-0.349965	0.00156905	-0.279449	0.0126271	0.0600456	0.599121	0.410752	0.000169895	0.831898	2.19324e-21	-0.158944	0.161778	-0.164306	0.147908	-0.41306	0.00015479	0.231781	0.0398446	0.0947685	0.406105	0.185557	0.101583	0.53945	2.90103e-07	-0.100792	0.376787
DBNL	turquoise	-0.190444	0.0927342	-0.266163	0.0177431	0.717786	9.76837e-14	0.857377	6.47286e-24	0.574505	3.08977e-08	-0.419444	0.000119226	0.0861108	0.450505	-0.815068	6.1755e-20	0.494289	3.66145e-06	-0.252918	0.0245217	0.384961	0.000459863	0.751515	1.4712e-15	0.253114	0.0244074	-0.325001	0.00347336	-0.164078	0.148479	0.0829865	0.467165	0.487646	5.16088e-06	0.762047	3.45134e-16	-0.0100163	0.930187	-0.0958094	0.400945	-0.379686	0.000558252	0.199824	0.0774599	0.0131449	0.908463	0.286305	0.0105289	0.457375	2.25928e-05	-0.15257	0.179489
DBT	turquoise	-0.170903	0.13209	-0.245631	0.0291119	0.476589	8.99571e-06	0.818115	3.46226e-20	0.25913	0.0211092	-0.317843	0.00431125	0.0594804	0.60257	-0.737973	8.56472e-15	0.2436	0.0305142	-0.201662	0.074716	0.513748	1.284e-06	0.661647	3.17212e-11	0.254704	0.023496	-0.292496	0.00890184	-0.158992	0.161648	0.303865	0.00647988	0.392147	0.000351279	0.703415	4.87774e-13	-0.0547372	0.631854	0.105471	0.35492	-0.348488	0.0016476	0.0970421	0.394885	0.200845	0.0759266	0.203278	0.07237	0.392484	0.000346816	-0.43734	5.57423e-05
DCAF11	blue	-0.165954	0.14383	-0.262619	0.0193766	0.719529	7.98378e-14	0.571444	3.7968e-08	0.581655	1.89376e-08	0.000952635	0.993352	-0.11819	0.299551	-0.661667	3.16621e-11	0.559288	8.432e-08	-0.259082	0.0211338	0.0527661	0.644194	0.367314	0.000868649	0.0418916	0.713942	-0.302567	0.0067232	-0.560292	7.90383e-08	-0.0899103	0.430697	0.0979255	0.390576	0.525352	6.66013e-07	-0.21981	0.0516004	-0.127085	0.264387	-0.228456	0.042861	0.241494	0.032027	-0.0148711	0.896505	-0.161222	0.155772	0.260474	0.0204267	0.0559438	0.624348
DCAF6	royalblue	-0.111434	0.328217	-0.0579098	0.6122	0.19575	0.0838276	0.468272	1.3493e-05	0.423409	0.000101111	-0.21619	0.0556707	0.101741	0.372286	-0.36624	0.000901921	-0.0606304	0.595562	0.0309461	0.786595	0.418007	0.000126498	0.714863	1.36574e-13	0.310471	0.00535745	-0.264252	0.0186085	0.181579	0.10926	0.254206	0.0237781	0.78354	1.40032e-17	0.447149	3.60766e-05	-0.0312936	0.784256	0.0335039	0.769427	-0.286782	0.0103947	0.0241579	0.832631	0.184058	0.104423	0.556168	1.02954e-07	0.35722	0.00123025	-0.406605	0.000200492
DCAF7	pink	-0.000821078	0.99427	-0.0213836	0.851618	0.208	0.0658494	0.282596	0.0116227	0.0336774	0.768266	-0.035454	0.756412	0.231286	0.0402819	-0.198562	0.0793889	0.374661	0.00066948	-0.354544	0.00134665	-0.0601627	0.598408	0.247135	0.0281094	-0.0921759	0.419125	-0.205511	0.0692238	-0.0920208	0.419911	-0.266876	0.0174291	0.0697429	0.541363	0.106501	0.350213	0.44061	4.82866e-05	-0.121336	0.286781	-0.0996842	0.38208	0.350863	0.001523	-0.334946	0.00255048	0.00706011	0.95076	-0.0319696	0.779712	0.237006	0.0354619
DCAF8	brown	-0.187938	0.0971924	-0.458583	2.13559e-05	0.540486	2.72503e-07	0.860993	2.585e-24	0.435144	6.13334e-05	-0.214733	0.057381	0.172388	0.128714	-0.636502	2.88987e-10	0.413861	0.000149845	-0.477878	8.4395e-06	0.429752	7.73469e-05	0.860087	3.26128e-24	-0.0894769	0.432931	-0.405943	0.000205827	-0.232299	0.0393909	0.141065	0.214961	0.530081	5.06089e-07	0.476382	9.08768e-06	0.00706983	0.950693	0.0204271	0.858185	-0.100192	0.379649	0.392546	0.000346	0.145265	0.201478	0.335833	0.00248003	0.105479	0.354883	-0.237999	0.0346767
DCAKD	brown	-0.0307592	0.787853	-0.228555	0.0427683	0.201347	0.0751804	0.34204	0.00203354	0.245564	0.0291576	0.00994075	0.930712	0.500061	2.70125e-06	-0.0896599	0.431987	0.272549	0.0150968	-0.377512	0.000604107	0.108578	0.340845	0.488498	4.94052e-06	-0.222963	0.0482578	-0.195085	0.0849046	0.224093	0.0471046	0.0843832	0.459677	0.329892	0.00298772	0.00633264	0.955828	0.320418	0.00399116	0.0642263	0.573886	0.0637176	0.57693	0.20825	0.065517	-0.0811987	0.476847	0.462226	1.79988e-05	-0.133116	0.242196	0.188296	0.0965451
DCC	yellow	0.144591	0.203599	0.289194	0.00973994	-0.304462	0.0063705	-0.206738	0.0675438	-0.080595	0.480141	-0.042114	0.71249	0.326907	0.00327633	0.263199	0.0191006	-0.348688	0.00163677	0.259998	0.0206659	0.0239254	0.834218	0.0459051	0.687889	0.278784	0.0128488	-0.144257	0.204657	0.46659	1.46269e-05	0.174147	0.124799	0.127793	0.261711	-0.0772937	0.498365	0.259901	0.0207154	0.0393117	0.730866	-0.0843157	0.460037	-0.0374368	0.743247	0.291881	0.00905298	0.351276	0.00150223	-0.0336847	0.768217	-0.117225	0.303544
DCK	turquoise	-0.192333	0.0894823	-0.454279	2.60732e-05	0.569715	4.26135e-08	0.888365	9.48217e-28	0.41332	0.000153168	-0.368974	0.00081945	0.168223	0.138354	-0.714591	1.40865e-13	0.404197	0.000220517	-0.375867	0.000641067	0.418447	0.000124229	0.81364	8.06966e-20	0.0502648	0.659994	-0.294981	0.00831361	-0.182795	0.106866	0.121224	0.287229	0.533239	4.20314e-07	0.597901	5.95332e-09	-0.073923	0.517337	-0.0107069	0.925387	-0.158799	0.162166	0.258656	0.0213546	0.124266	0.275215	0.310949	0.00528346	0.272678	0.0150471	-0.277352	0.0133377
DCLK1	red	-0.188804	0.0956334	-0.152935	0.178438	0.679065	6.04371e-12	0.773674	6.36793e-17	0.403685	0.000225	-0.434469	6.3155e-05	-0.0625196	0.584128	-0.922768	1.26679e-33	0.36542	0.000928087	0.00272341	0.980996	0.400453	0.000255329	0.487978	5.07395e-06	0.510211	1.56092e-06	-0.293832	0.00858122	-0.341446	0.0020729	0.160477	0.157717	0.168484	0.137734	0.927718	1.08619e-34	-0.213429	0.0589478	-0.10215	0.370357	-0.488114	5.0386e-06	0.111495	0.327952	0.238962	0.033929	0.0171737	0.88059	0.59912	5.44408e-09	-0.336185	0.00245253
DCLK2	blue	-0.255742	0.0229165	-0.339612	0.00219875	0.858396	5.01005e-24	0.900578	1.38568e-29	0.574794	3.03e-08	-0.421756	0.000108326	-0.0332676	0.771008	-0.901395	1.02463e-29	0.722871	5.39919e-14	-0.442103	4.52024e-05	0.240522	0.0327463	0.633553	3.69589e-10	0.122198	0.283344	-0.372335	0.000727486	-0.394455	0.000321745	-0.0798678	0.484124	0.277592	0.0132548	0.757762	6.28158e-16	0.0294052	0.796987	-0.145549	0.200589	-0.335746	0.00248685	0.236811	0.0356183	-0.139045	0.221668	0.0292266	0.798194	0.32459	0.0035172	0.0534729	0.639758
DCP1A	blue	-0.212274	0.0603643	-0.208974	0.0645644	0.615531	1.57305e-09	0.639423	2.25886e-10	0.34406	0.00190468	-0.386337	0.000436963	-0.164126	0.148358	-0.661561	3.19726e-11	0.602056	4.38211e-09	-0.497974	3.01721e-06	0.222729	0.0485002	0.262841	0.0192705	0.0398373	0.727407	-0.321418	0.0038726	-0.186398	0.100015	0.0814937	0.475243	-0.0915489	0.422309	0.527264	5.96339e-07	0.257244	0.0220993	0.1068	0.348856	-0.253725	0.0240536	0.126506	0.266587	-0.0769441	0.500315	-0.0667254	0.559041	-0.0723353	0.526399	0.149556	0.188339
DCPS	blue	0.0660442	0.563069	0.0323348	0.77726	-0.187948	0.0971745	-0.304194	0.00641944	0.111048	0.329907	0.301087	0.00701063	-0.126504	0.266594	0.433049	6.71486e-05	-0.0169543	0.882105	-0.365257	0.000933362	-0.228281	0.0430246	-0.109508	0.336701	-0.439255	5.12562e-05	0.095971	0.400148	0.0718312	0.529292	-0.154167	0.174923	-0.00783003	0.945398	-0.511796	1.43049e-06	0.287929	0.0100787	0.181929	0.108567	0.222388	0.0488536	0.0104838	0.926937	-0.394494	0.000321272	-0.0624497	0.584549	-0.63691	2.79253e-10	0.28202	0.0118013
DCTD	red	0.0882343	0.439372	-0.127734	0.261935	-0.505822	1.98299e-06	-0.489158	4.77589e-06	-0.19263	0.0889784	0.237056	0.0354224	0.153126	0.177889	0.768617	1.34442e-16	-0.271021	0.0156968	-0.101576	0.373067	-0.252176	0.0249594	-0.158616	0.162657	-0.542342	2.43483e-07	0.277025	0.0134515	0.368026	0.000847242	-0.0750975	0.510685	0.0983805	0.388367	-0.806237	3.11676e-19	0.190134	0.0932774	0.00273021	0.980948	0.592612	8.73825e-09	-0.0785653	0.491303	-0.163388	0.150217	0.230994	0.0405423	-0.53444	3.91462e-07	0.250936	0.025705
DCTN1	brown	-0.174901	0.123151	-0.597925	5.94272e-09	0.412687	0.000157148	0.669103	1.58127e-11	0.444405	4.08013e-05	-0.33879	0.00225736	0.269206	0.0164359	-0.398101	0.000279702	0.347564	0.00169852	-0.344166	0.00189817	0.296345	0.00800545	0.819317	2.74795e-20	-0.168902	0.136746	-0.349811	0.00157713	-0.116917	0.304824	0.0809865	0.478004	0.718662	8.82833e-14	0.26398	0.0187346	-0.0980669	0.389888	-0.111864	0.326342	0.210533	0.0625516	0.161475	0.155116	0.0982581	0.388961	0.432891	6.76089e-05	0.0973838	0.393215	-0.0764684	0.502976
DCTN2	brown	-0.068343	0.54953	-0.320299	0.00400542	0.315733	0.0045904	0.203341	0.0722786	0.375666	0.00064573	0.401335	0.000246696	0.202437	0.0735832	-0.10499	0.357132	0.361568	0.00106045	-0.297541	0.00774356	-0.0434423	0.703835	0.312815	0.00500284	-0.346526	0.0017574	-0.26021	0.0205591	-0.41334	0.000153048	-0.0431617	0.70566	0.167277	0.140616	-0.0663901	0.561022	-0.138753	0.222648	0.0586095	0.607902	0.202399	0.0736394	0.191271	0.0912987	-0.159193	0.161113	-0.0426999	0.708668	-0.134494	0.237312	0.206384	0.0680248
DCTN3	royalblue	0.0109931	0.923398	-0.314616	0.00474459	-0.0783779	0.49234	0.266985	0.0173814	0.102853	0.367056	0.0535649	0.639182	0.498953	2.86496e-06	0.0607809	0.594647	-0.113484	0.319341	-0.10186	0.371726	0.223996	0.0472026	0.590314	1.03022e-08	-0.129661	0.254747	-0.25218	0.0249571	0.370925	0.000764871	0.286696	0.0104189	0.617333	1.3666e-09	-0.0599586	0.599651	0.0742635	0.515404	0.161922	0.153961	0.23687	0.0355711	0.0259669	0.820301	0.247859	0.0276377	0.66531	2.25894e-11	-0.0436937	0.702201	-0.213719	0.0585961
DCTN4	royalblue	-0.210922	0.0620569	-0.526965	6.06751e-07	0.145977	0.199252	0.421275	0.000110518	0.329491	0.00302506	-0.349395	0.00159898	0.131503	0.248002	-0.129062	0.256967	0.0572038	0.616551	-0.16764	0.139746	0.245147	0.0294409	0.683217	4.00296e-12	-0.189288	0.0947702	-0.279715	0.0125397	0.157039	0.16693	0.12441	0.274653	0.815088	6.15315e-20	0.0561956	0.622786	-0.152209	0.180533	-0.140784	0.215885	0.302296	0.00677512	-0.0367484	0.747809	0.153364	0.177208	0.568025	4.76763e-08	0.0835927	0.463907	-0.16978	0.134689
DCTN5	royalblue	-0.118006	0.300311	-0.490425	4.47435e-06	-0.0280165	0.806383	0.347156	0.00172144	0.114923	0.313204	-0.487205	5.27841e-06	0.187637	0.0977386	-0.0276423	0.80892	-0.0515379	0.651934	-0.0712798	0.532467	0.143496	0.207081	0.61266	1.96472e-09	-0.110847	0.330789	-0.211223	0.0616775	0.283201	0.0114378	0.0404941	0.723093	0.796193	1.78089e-18	0.00704698	0.950852	-0.100061	0.380274	-0.242537	0.0312697	0.355567	0.00130103	-0.0699366	0.540238	0.224576	0.0466182	0.600074	5.07468e-09	0.124819	0.273067	-0.174213	0.124655
DCTN6	magenta	0.161335	0.155479	0.0695998	0.542196	-0.153478	0.176882	-0.113722	0.31832	0.0201085	0.860375	0.578299	2.38648e-08	0.145244	0.201544	0.204879	0.0701032	-0.162024	0.153698	-0.00878619	0.938743	-0.0153641	0.893094	0.122169	0.283462	-0.115065	0.312602	-0.0509834	0.65544	0.0262218	0.818566	0.105416	0.355172	0.217907	0.0537086	-0.189776	0.0939073	0.0426775	0.708813	0.321961	0.00380968	0.022971	0.840743	-0.115612	0.310292	-0.0688417	0.546614	0.123383	0.278668	-0.11798	0.300419	-0.0374408	0.74322
DCUN1D1	blue	0.127991	0.260969	0.115924	0.308978	-0.602191	4.3384e-09	-0.600421	4.94631e-09	-0.235511	0.0366727	0.0793539	0.48695	0.0826321	0.469076	0.68491	3.37718e-12	-0.601164	4.68188e-09	0.375425	0.000651354	-0.12517	0.271709	-0.275655	0.0139377	-0.0833591	0.465161	0.232791	0.0389638	0.61174	2.10886e-09	0.213192	0.0592363	0.0325101	0.776085	-0.542305	2.44033e-07	-0.0734399	0.520086	0.114631	0.314442	0.338973	0.00224421	-0.324995	0.00347398	0.190279	0.0930221	0.343651	0.00193019	-0.242923	0.0309936	-0.107785	0.344404
DCUN1D2	turquoise	-0.262593	0.0193893	-0.531405	4.68287e-07	0.408771	0.000183932	0.653774	6.47791e-11	0.330861	0.00289899	-0.279323	0.0126691	0.0306855	0.788349	-0.356089	0.00127827	0.514479	1.23288e-06	-0.773801	6.24861e-17	0.308204	0.00572157	0.591585	9.4068e-09	-0.45206	2.88687e-05	-0.292837	0.00881912	-0.0557358	0.625639	0.0722943	0.526634	0.403688	0.000224976	0.110648	0.331664	0.256367	0.0225733	0.133487	0.240875	0.177429	0.117741	0.221652	0.0496259	-0.134198	0.238354	0.241185	0.0322538	-0.367068	0.000876179	0.122603	0.281742
DCUN1D3	yellow	0.33481	0.00256148	0.501447	2.509e-06	-0.253034	0.0244544	-0.189423	0.0945317	-0.247962	0.0275709	0.12479	0.273179	0.261761	0.0197909	0.166145	0.143362	-0.197834	0.0805205	0.217879	0.0537401	0.0115846	0.91929	-0.0816834	0.474212	0.397109	0.000290617	0.0727171	0.524213	0.470033	1.23936e-05	0.0273484	0.810913	0.0593023	0.603659	0.0550127	0.630136	0.511535	1.45123e-06	0.154848	0.173005	-0.34153	0.00206731	-0.269163	0.0164538	-0.179101	0.114264	0.193703	0.0871793	0.132287	0.245168	0.119985	0.292222
DCX	green	-0.0429673	0.706926	0.220204	0.0511729	0.296103	0.00805946	0.38515	0.00045665	0.174529	0.123963	-0.311902	0.00513835	0.0951457	0.404231	-0.620447	1.06939e-09	-0.0905605	0.427357	0.500605	2.62418e-06	0.377647	0.000601165	0.292916	0.00880015	0.840577	3.38407e-22	-0.165718	0.144409	-0.011445	0.920259	0.292238	0.00896499	0.198711	0.0791596	0.836881	7.60054e-22	-0.240414	0.0328269	-0.0737129	0.518532	-0.599165	5.42583e-09	-0.0726917	0.524358	0.394512	0.000321046	0.15117	0.183561	0.832907	1.77458e-21	-0.523992	7.20172e-07
DCXR	yellow	0.0818503	0.473306	0.0493554	0.665777	-0.393221	0.000337242	-0.273769	0.0146321	-0.157406	0.165928	0.267092	0.0173349	0.170777	0.132379	0.549708	1.54673e-07	-0.145834	0.1997	-0.350187	0.00155757	-0.131341	0.248591	-0.0362297	0.751253	-0.42255	0.000104803	0.0439017	0.700851	0.496516	3.25819e-06	0.0853995	0.454269	0.0567176	0.619555	-0.573328	3.34542e-08	0.573938	3.21062e-08	0.34693	0.00173426	0.254618	0.0235442	-0.151001	0.184057	-0.262914	0.0192358	0.293492	0.00866183	-0.667362	1.86371e-11	0.282438	0.0116714
DDAH1	magenta	0.214638	0.0574933	0.0870402	0.445614	-0.29845	0.00754957	-0.458883	2.10589e-05	-0.150864	0.184459	0.758857	5.39627e-16	0.0914935	0.422591	0.544948	2.07625e-07	-0.0858143	0.452072	-0.126573	0.266331	-0.324344	0.0035437	-0.285418	0.0107818	-0.465137	1.56777e-05	0.0838588	0.46248	-0.0968778	0.39569	-0.17059	0.13281	-0.211729	0.0610419	-0.627776	5.93966e-10	0.083625	0.463733	0.160494	0.157672	0.293598	0.00863665	0.132354	0.244927	-0.272081	0.0152784	-0.20218	0.0739582	-0.448705	3.36296e-05	0.280497	0.0122848
DDAH2	turquoise	0.349648	0.00158562	0.279232	0.0126993	-0.685649	3.13456e-12	-0.799558	1.00426e-18	-0.562231	6.97132e-08	0.452416	2.8402e-05	0.126237	0.267614	0.824106	1.07471e-20	-0.466651	1.45841e-05	0.279486	0.0126149	-0.437104	5.63194e-05	-0.614381	1.72007e-09	-0.234745	0.0373059	0.384166	0.000473591	0.220216	0.0511596	-0.192007	0.0900357	-0.3258	0.00338953	-0.742866	4.59033e-15	0.0645715	0.571824	0.0315309	0.78266	0.361332	0.0010691	-0.303733	0.00650421	-0.209169	0.0643103	-0.186848	0.0991841	-0.282126	0.0117682	0.169573	0.13517
DDB1	blue	0.0399249	0.726832	0.00115212	0.99196	-0.667188	1.89452e-11	-0.597087	6.31852e-09	-0.398011	0.000280677	-0.0447406	0.695412	0.0849485	0.456664	0.781641	1.88596e-17	-0.49901	2.85637e-06	0.165121	0.14588	-0.210336	0.0628029	-0.337747	0.0023338	-0.273367	0.0147838	0.228563	0.0427608	0.600867	4.78601e-09	0.0284517	0.803435	0.00904881	0.936915	-0.706355	3.53781e-13	0.10739	0.346185	-0.0276589	0.808807	0.524839	6.8597e-07	-0.28855	0.00991109	0.105103	0.356609	0.276704	0.0135642	-0.426601	8.84167e-05	0.0748547	0.512056
DDHD1	turquoise	-0.00391567	0.972679	0.0555586	0.62674	0.307657	0.00581269	0.429889	7.68958e-05	0.347869	0.00168155	-0.348251	0.00166053	0.165964	0.143806	-0.355404	0.00130819	0.170336	0.133398	-0.121574	0.285829	0.284235	0.0111276	0.453008	2.76412e-05	0.318868	0.00418115	-0.217287	0.0544101	0.423788	9.95196e-05	0.272177	0.0152407	0.371362	0.000753104	0.451124	3.01289e-05	0.381882	0.000515159	0.166811	0.141742	-0.362602	0.00102335	-0.178956	0.114564	-0.10022	0.379516	0.4861	5.58432e-06	0.148408	0.191792	-0.0214704	0.851023
DDHD2	grey	0.00570084	0.960232	-0.143921	0.205725	0.162006	0.153743	0.226254	0.0449615	0.0386971	0.734917	-0.048035	0.674206	-0.0579389	0.612021	-0.232852	0.0389111	0.162123	0.153442	-0.111456	0.328123	0.0424643	0.710203	0.0767911	0.50117	-0.0297719	0.79451	0.123222	0.279298	-0.261192	0.0200701	-0.0508319	0.656399	-0.0491979	0.66678	0.168123	0.138592	-0.0606482	0.595453	-0.099475	0.383085	-0.0262734	0.818216	-0.00595111	0.958487	-0.0139543	0.902854	-0.14036	0.217286	0.0670186	0.557311	-0.0536063	0.638922
DDI2	turquoise	-0.187997	0.0970863	-0.332817	0.00272718	0.741023	5.81559e-15	0.741944	5.16845e-15	0.557406	9.51344e-08	-0.308581	0.00565949	0.152576	0.179472	-0.715948	1.20656e-13	0.531749	4.58914e-07	-0.282405	0.0116817	0.261148	0.0200914	0.632022	4.19502e-10	0.123175	0.279486	-0.161942	0.153908	-0.329082	0.00306365	-0.0362345	0.751221	0.35186	0.00147327	0.626509	6.58223e-10	-0.1158	0.309502	-0.121054	0.287912	-0.233436	0.0384104	0.249187	0.0267888	0.0025748	0.982033	0.103217	0.365354	0.347124	0.00172327	-0.0624332	0.584649
DDOST	pink	-0.061448	0.590601	0.0471182	0.680083	-0.327543	0.00321284	-0.153176	0.177746	-0.10579	0.353459	-0.238897	0.0339791	0.279307	0.0126745	0.191031	0.0917132	-0.498354	2.95719e-06	0.598058	5.8854e-09	0.16331	0.150414	0.145157	0.201817	0.360772	0.00108986	-0.0954063	0.402939	0.443281	4.2897e-05	0.270686	0.0158309	0.309635	0.00548924	0.0150169	0.895496	-0.290121	0.00949791	-0.159977	0.159033	0.0549454	0.630556	-0.0594051	0.60303	0.699033	7.81564e-13	0.518959	9.59072e-07	0.351787	0.00147689	-0.395989	0.000303397
DDR1	black	0.130141	0.252977	-0.242617	0.0312122	-0.402293	0.000237634	-0.510005	1.57866e-06	-0.233958	0.0379667	0.101362	0.374082	0.0403566	0.723996	0.705659	3.81887e-13	-0.0905049	0.427642	-0.0885365	0.437801	-0.512686	1.36189e-06	-0.317934	0.00429957	-0.545419	2.01704e-07	0.30466	0.00633461	0.174494	0.124039	-0.318469	0.00423148	-0.0638918	0.575887	-0.7761	4.41964e-17	0.0796923	0.485088	-0.214771	0.057335	0.719704	7.82259e-14	-0.207968	0.0658917	-0.34724	0.00171671	0.0164648	0.885485	-0.488616	4.91083e-06	0.480479	7.41455e-06
DDRGK1	lightgreen	-0.143466	0.207178	-0.540659	2.69662e-07	0.656964	4.86282e-11	0.47027	1.22523e-05	0.545359	2.02445e-07	-0.196972	0.0818746	0.116759	0.305485	-0.389207	0.000392487	0.715978	1.20247e-13	-0.366986	0.000878689	-0.18092	0.110574	0.384743	0.000463587	-0.29252	0.00889604	-0.262858	0.0192626	-0.420606	0.000113627	-0.317226	0.00439132	0.0948454	0.405723	0.172	0.129589	-0.176926	0.118802	-0.350471	0.00154299	0.208744	0.0648657	0.280737	0.0122074	-0.141274	0.214276	-0.0120875	0.915799	0.0310901	0.785625	0.437664	5.49579e-05
DDX1	brown	-0.246159	0.0287567	-0.508458	1.71823e-06	0.497904	3.02839e-06	0.847501	7.01917e-23	0.479871	7.64309e-06	-0.345835	0.00179761	0.174407	0.124229	-0.591033	9.78642e-09	0.366315	0.00089955	-0.433931	6.46432e-05	0.395089	0.000314038	0.934006	3.67852e-36	-0.0856184	0.453109	-0.382929	0.000495715	-0.122208	0.283306	0.0790459	0.488648	0.70166	5.89759e-13	0.45277	2.79446e-05	-0.0380112	0.739447	-0.0672461	0.555971	-0.0480201	0.674302	0.294509	0.0084226	0.0940121	0.409879	0.452804	2.79007e-05	0.175424	0.122016	-0.237153	0.0353449
DDX17	brown	-0.126377	0.267078	-0.358357	0.00118362	0.404939	0.000214159	0.600571	4.89174e-09	0.654989	5.8102e-11	-0.148524	0.191443	0.319768	0.00406986	-0.386546	0.000433568	0.261515	0.019911	-0.28573	0.0106922	0.244154	0.0301256	0.86021	3.1605e-24	-0.0454041	0.691122	-0.32076	0.00395022	-0.0488451	0.66903	0.0563199	0.622016	0.705705	3.79931e-13	0.306525	0.00600517	-0.0382791	0.737676	-0.0612761	0.591642	-0.0395678	0.72918	0.32203	0.00380167	0.0887955	0.436456	0.524607	6.95212e-07	0.125389	0.270865	-0.132099	0.245846
DDX18	grey	0.1151	0.312454	0.0606257	0.59559	-0.270104	0.0160664	-0.0727013	0.524303	-0.230635	0.0408632	0.351826	0.00147497	0.143845	0.205967	0.169202	0.136041	-0.27071	0.0158213	0.0227642	0.842159	0.136163	0.231488	0.0967263	0.396433	-0.0604563	0.59662	-0.0260376	0.81982	-0.0410094	0.719714	0.19714	0.081609	0.0503203	0.659642	-0.163295	0.150454	0.0621902	0.586114	0.226414	0.0448055	0.019909	0.861746	0.343496	0.00193991	0.22269	0.0485401	0.0371622	0.745066	-0.126371	0.2671	-0.272986	0.0149286
DDX19A	turquoise	-0.217502	0.054166	-0.260113	0.0206082	0.658646	4.17468e-11	0.685597	3.15123e-12	0.473118	1.06675e-05	-0.381248	0.000527274	-0.0414598	0.716765	-0.664931	2.34026e-11	0.610087	2.39335e-09	-0.426109	9.02708e-05	0.170062	0.134032	0.461108	1.89727e-05	0.0768372	0.500913	-0.405802	0.000206982	-0.127108	0.264298	-0.00594361	0.95854	0.241006	0.0323861	0.55817	9.05962e-08	0.134711	0.23655	0.0191915	0.866682	-0.224422	0.0467722	0.0968287	0.39593	-0.0856863	0.452749	0.0873365	0.44406	0.101384	0.373974	0.168523	0.13764
DDX23	brown	-0.225481	0.0457186	-0.457163	2.28166e-05	0.479494	7.78811e-06	0.755085	9.07424e-16	0.496182	3.31588e-06	-0.219152	0.0523219	0.124822	0.273058	-0.490234	4.51868e-06	0.414188	0.000147867	-0.515248	1.18114e-06	0.27203	0.0152983	0.858852	4.46505e-24	-0.200183	0.0769179	-0.448263	3.43074e-05	-0.159197	0.161101	-0.0319597	0.779779	0.604108	3.76058e-09	0.319123	0.00414946	0.0613337	0.591294	-0.107157	0.347237	-0.0213281	0.852	0.46632	1.48169e-05	0.0127927	0.910906	0.382726	0.000499439	0.044815	0.694931	-0.0961698	0.399168
DDX28	blue	-0.315748	0.00458829	-0.00842953	0.941225	0.397323	0.00028823	0.582532	1.78195e-08	0.231238	0.0403243	-0.232421	0.0392849	-0.130961	0.249971	-0.621689	9.68998e-10	0.214198	0.0580193	-0.249021	0.0268936	0.673603	1.02879e-11	0.34744	0.00170544	0.263457	0.0189792	-0.206853	0.0673868	-0.0504618	0.658745	0.555601	1.06738e-07	0.0998732	0.381174	0.597593	6.08892e-09	0.21378	0.0585229	0.348891	0.00162583	-0.454482	2.58297e-05	0.0511784	0.654206	0.121867	0.284661	0.0853099	0.454744	0.0896371	0.432104	-0.323163	0.0036734
DDX39B	brown	-0.176273	0.120191	-0.454683	2.55925e-05	0.401163	0.000248354	0.683838	3.76136e-12	0.510586	1.52908e-06	-0.158022	0.164257	0.293963	0.00855031	-0.385342	0.000453408	0.314448	0.00476808	-0.437237	5.59935e-05	0.285889	0.0106467	0.863171	1.46875e-24	-0.174478	0.124073	-0.396268	0.000300161	-0.0603862	0.597047	0.0671234	0.556694	0.645397	1.35389e-10	0.247909	0.0276053	0.0265706	0.816195	-0.0298878	0.793728	0.0381775	0.738348	0.432074	7.00275e-05	0.158644	0.162581	0.478258	8.28195e-06	-0.0011644	0.991874	-0.166451	0.142617
DDX3X	blue	-0.255254	0.0231874	-0.360991	0.00108168	0.775568	4.78991e-17	0.774785	5.39021e-17	0.549352	1.58134e-07	-0.194152	0.0864357	-0.111158	0.329423	-0.775901	4.55477e-17	0.655941	5.33345e-11	-0.484771	5.97395e-06	0.228343	0.0429673	0.483389	6.40636e-06	-0.0727328	0.524122	-0.425116	9.41273e-05	-0.507882	1.77302e-06	-0.0553554	0.628003	0.0677096	0.553245	0.561538	7.29163e-08	-0.110267	0.333339	-0.050581	0.657989	-0.224433	0.0467613	0.442365	4.46798e-05	0.0777087	0.496054	-0.120416	0.290476	0.12336	0.278758	-0.0154612	0.892422
DDX42	turquoise	-0.189206	0.094917	-0.469308	1.28359e-05	0.710908	2.13476e-13	0.905567	2.10078e-30	0.482509	6.69683e-06	-0.355986	0.00128276	-0.00278885	0.980539	-0.792429	3.33845e-18	0.576399	2.71717e-08	-0.44288	4.36686e-05	0.326277	0.0033403	0.703828	4.66349e-13	0.00176207	0.987703	-0.392586	0.000345479	-0.366028	0.000908607	0.0536575	0.638601	0.335449	0.00251032	0.626122	6.79184e-10	-0.0970563	0.394815	-0.0838949	0.462287	-0.172342	0.128816	0.271368	0.0155588	0.041648	0.715535	0.115009	0.312841	0.241207	0.0322375	-0.118356	0.298872
DDX5	brown	-0.18782	0.0974057	-0.436658	5.74256e-05	0.641838	1.83917e-10	0.906346	1.55021e-30	0.546596	1.87602e-07	-0.306299	0.00604424	0.285583	0.0107344	-0.713261	1.63797e-13	0.52138	8.36103e-07	-0.438891	5.20819e-05	0.36954	0.000803256	0.905173	2.44717e-30	0.0211976	0.852895	-0.458521	2.14177e-05	-0.188855	0.0955419	0.0789878	0.488968	0.561002	7.54906e-08	0.581071	1.97189e-08	0.0650376	0.569047	-0.043283	0.704871	-0.169101	0.136278	0.382155	0.00051003	0.114397	0.315439	0.394773	0.000317861	0.20775	0.0661815	-0.116146	0.308049
DDX6	blue	-0.0384451	0.73658	0.0901958	0.429228	-0.213644	0.0586867	-0.207959	0.0659035	0.239008	0.0338935	0.147687	0.193985	0.233485	0.038368	0.348483	0.00164789	-0.276321	0.0136996	0.0500942	0.661078	0.190178	0.0931992	0.131827	0.246828	-0.0867357	0.447213	-0.0104167	0.927403	0.415368	0.000140936	0.290674	0.00935612	0.175256	0.12238	-0.289354	0.00969772	0.140564	0.216611	0.156381	0.168737	0.0847536	0.457702	0.0463105	0.685276	0.142945	0.208848	0.433812	6.49748e-05	-0.291937	0.0090392	-0.075371	0.509142
DECR1	blue	0.285828	0.0106641	0.261287	0.0200231	-0.355461	0.0013057	-0.365203	0.000935112	-0.214781	0.0573239	0.467101	1.42733e-05	0.170175	0.133771	0.463128	1.72475e-05	-0.152066	0.180947	-0.134394	0.237664	-0.18192	0.108585	-0.201587	0.0748275	-0.190748	0.092204	0.0753111	0.50948	0.145124	0.201922	-0.0461669	0.686202	-0.150135	0.186617	-0.431278	7.24614e-05	0.440663	4.81752e-05	0.305673	0.00615378	0.0721247	0.527607	-0.18767	0.0976785	-0.271207	0.0156226	-0.0731133	0.521948	-0.453388	2.71635e-05	0.23294	0.0388351
DECR2	brown	-0.273171	0.014858	-0.12564	0.269899	0.136233	0.231245	0.246183	0.0287406	0.194555	0.0857716	-0.203074	0.0726619	0.0861471	0.450313	-0.137933	0.225422	0.0708177	0.535134	-0.148418	0.191762	0.194945	0.0851327	0.325481	0.00342278	-0.0178611	0.875847	-0.0789382	0.489242	0.106907	0.348369	0.0556022	0.626469	0.401435	0.000245735	0.12204	0.283974	0.0665509	0.560071	0.0269888	0.813354	-0.00856499	0.940282	0.0715214	0.531075	0.0782569	0.493011	0.231316	0.0402557	0.0502885	0.659844	-0.0762864	0.503996
DEGS1	brown	0.0646105	0.571591	0.0649943	0.569305	-0.139099	0.221486	-0.0522857	0.647217	0.0782821	0.492871	0.415258	0.00014157	0.341581	0.00206393	0.179152	0.11416	-0.166708	0.141993	0.142125	0.211498	-0.0326482	0.775158	0.325725	0.00339731	-0.0226461	0.842967	-0.0649723	0.569435	0.0657947	0.564548	-0.014514	0.898977	0.462993	1.73579e-05	-0.126449	0.266803	-0.0629302	0.581656	-0.0201571	0.86004	-0.0127672	0.911082	0.087608	0.44264	0.0616211	0.589553	0.301406	0.00694769	0.18594	0.100866	-0.0807285	0.479411
DEK	brown	0.0143148	0.900357	-0.484417	6.082e-06	0.158709	0.162407	0.192498	0.0892015	0.466724	1.45333e-05	-0.00193409	0.986503	0.353759	0.00138262	0.0862859	0.449581	0.202519	0.0734644	-0.32269	0.00372647	-0.130477	0.251742	0.499672	2.75773e-06	-0.397688	0.000284203	-0.110359	0.332933	0.0150306	0.895401	-0.107761	0.344512	0.416521	0.000134449	-0.222649	0.0485822	-0.0460937	0.686673	-0.112321	0.324357	0.418763	0.000122622	0.32939	0.00303463	0.0416838	0.7153	0.409046	0.000181918	-0.291801	0.0090728	0.163474	0.149999
DENND11	turquoise	-0.219778	0.0516356	-0.585679	1.43024e-08	0.346705	0.00174712	0.621134	1.01266e-09	0.248768	0.0270543	-0.53409	3.9967e-07	-0.0876703	0.442314	-0.336951	0.00239364	0.396008	0.000303171	-0.491107	4.31963e-06	0.221937	0.049326	0.550928	1.4332e-07	-0.297815	0.00768457	-0.243312	0.0307169	0.00536849	0.962548	-0.0540265	0.636292	0.477505	8.59701e-06	0.16218	0.153296	0.0747345	0.512736	-0.214165	0.0580594	0.235252	0.0368855	0.0709463	0.534391	-0.0443388	0.698015	0.289959	0.00953993	-0.0459674	0.687487	0.0629442	0.581572
DENND1A	turquoise	-0.224569	0.0466246	-0.203234	0.0724323	0.707749	3.0339e-13	0.688967	2.237e-12	0.494054	3.70658e-06	-0.408697	0.000184478	-0.0122383	0.914752	-0.682099	4.47581e-12	0.652911	6.99697e-11	-0.352134	0.00145991	0.170154	0.13382	0.503586	2.23723e-06	0.0869922	0.445865	-0.321351	0.00388051	-0.202274	0.0738203	-0.19867	0.0792224	0.294847	0.00834437	0.576686	2.66454e-08	0.123718	0.277353	-0.228169	0.0431305	-0.296777	0.00791005	0.186461	0.0998982	-0.209784	0.0635119	0.0819997	0.472496	0.30575	0.00614015	0.207308	0.066773
DENND4A	blue	-0.10486	0.357729	-0.148679	0.190972	0.428409	8.18985e-05	0.441625	4.61687e-05	0.257554	0.0219339	-0.270179	0.0160361	-0.0318172	0.780736	-0.48854	4.9299e-06	0.318766	0.00419405	-0.114301	0.315849	0.213481	0.0588841	0.260513	0.0204071	0.150188	0.186458	-0.346725	0.00174594	-0.210185	0.0629965	0.0251485	0.825874	0.0828239	0.468041	0.442543	4.4327e-05	-0.0371928	0.744863	-0.0845662	0.4587	-0.19336	0.0877513	0.111072	0.329802	0.00363074	0.974666	-0.00206969	0.985557	0.240806	0.0325346	-0.0197079	0.863129
DENND4B	yellow	0.0337373	0.767865	0.10655	0.349991	-0.196337	0.0828843	-0.0886554	0.437184	0.00671165	0.953188	-0.00897172	0.937452	0.258729	0.0213164	0.328991	0.00307235	-0.051814	0.650191	-0.307765	0.00579448	0.0111643	0.922209	0.123062	0.27993	-0.204259	0.0709733	0.0595635	0.602062	0.704498	4.33526e-13	0.10975	0.335627	0.252099	0.0250054	-0.289614	0.00962969	0.625653	7.05394e-10	0.308314	0.00570345	0.0380108	0.739449	-0.210556	0.0625218	-0.283028	0.0114905	0.483554	6.35324e-06	-0.434369	6.34302e-05	0.259675	0.0208302
DENND4C	grey	-0.0753587	0.509212	-0.0965709	0.397195	0.186665	0.0995199	0.28548	0.0107639	0.209862	0.0634117	-0.202096	0.074081	0.112834	0.322139	-0.151715	0.181967	0.267153	0.0173081	-0.412895	0.000155826	0.348237	0.00166129	0.241757	0.0318347	-0.0977876	0.391246	-0.147903	0.193326	0.170829	0.13226	0.303816	0.00648886	0.0745966	0.513517	0.0890423	0.435178	0.476177	9.18025e-06	0.234127	0.037824	-0.0204197	0.858236	0.0795518	0.485861	-0.0485145	0.671141	0.236523	0.0358497	-0.372972	0.000711175	0.189475	0.0944387
DENND5B	turquoise	-0.17022	0.133666	-0.00792162	0.944761	0.429661	7.76467e-05	0.647931	1.08587e-10	0.259445	0.0209476	-0.348539	0.00164483	-0.16833	0.1381	-0.667442	1.84984e-11	0.29496	0.00831845	-0.166661	0.142107	0.336082	0.0024605	0.475369	9.5531e-06	0.340607	0.00212965	-0.359258	0.0011478	-0.018807	0.869329	0.0883623	0.438706	0.28745	0.0102097	0.663063	2.78351e-11	0.116297	0.307416	-0.0395126	0.729543	-0.491267	4.2841e-06	0.0864469	0.448733	-2.69503e-05	0.999812	0.170671	0.132623	0.351316	0.00150024	-0.191551	0.0908171
DENR	turquoise	0.125363	0.270968	0.426117	9.02411e-05	-0.284838	0.0109504	-0.40271	0.000233785	-0.283952	0.0112118	0.228822	0.04252	0.0684536	0.548883	0.226718	0.0445113	-0.269708	0.0162285	0.48312	6.49405e-06	-0.170966	0.131947	-0.302205	0.00679261	0.2907	0.00934947	0.056464	0.621124	-0.0623046	0.585424	-0.214504	0.0576532	-0.115402	0.311176	-0.0704453	0.537288	-0.0972741	0.393751	-0.171473	0.130785	-0.154176	0.174899	-0.148766	0.190709	-0.0337726	0.767629	-0.245795	0.0290014	0.326236	0.00334454	-0.00509868	0.964429
DEPDC5	turquoise	-0.13677	0.229395	-0.37803	0.000592887	0.540959	2.64818e-07	0.846993	7.89812e-23	0.48891	4.83709e-06	-0.333597	0.00266124	0.319189	0.00414125	-0.629526	5.14992e-10	0.425266	9.35342e-05	-0.471224	1.16983e-05	0.444732	4.02099e-05	0.852312	2.24614e-23	0.0233265	0.838312	-0.374586	0.000671284	0.0286594	0.802029	0.200572	0.0763341	0.587121	1.29222e-08	0.531758	4.58682e-07	0.174355	0.124343	0.103591	0.363608	-0.186887	0.0991119	0.212012	0.0606892	0.051783	0.650386	0.495657	3.40855e-06	0.102099	0.370598	-0.137197	0.227929
DEPTOR	turquoise	-0.305114	0.00625303	-0.655433	5.58319e-11	0.414482	0.000146112	0.595799	6.9401e-09	0.295346	0.0082301	-0.176198	0.120352	-0.0326286	0.77529	-0.388172	0.000408025	0.475544	9.47122e-06	-0.531629	4.62169e-07	0.168671	0.137291	0.451277	2.99197e-05	-0.413156	0.000154193	-0.233763	0.0381316	-0.30106	0.00701593	0.0463393	0.685091	0.22808	0.043214	0.131779	0.247001	-0.129372	0.255814	-0.00293144	0.979545	0.27432	0.0144259	0.185687	0.101339	0.0438443	0.701224	0.0813375	0.476092	-0.131564	0.247779	0.0630825	0.580741
DERA	blue	0.185672	0.101367	-0.0910405	0.424901	-0.219194	0.0522759	-0.357947	0.00120023	-0.16523	0.14561	0.0912418	0.423874	0.0429763	0.706867	0.385692	0.000447565	-0.180581	0.111256	0.189794	0.0938752	-0.246457	0.0285582	-0.247384	0.0279467	-0.199594	0.0778079	0.298491	0.00754094	-0.0110463	0.923028	-0.193297	0.0878562	-0.136034	0.231935	-0.393387	0.000335113	-0.271666	0.015441	-0.173388	0.126476	0.349211	0.00160872	-0.00431836	0.96987	0.016057	0.888303	-0.0840886	0.46125	-0.0582082	0.610366	0.047263	0.679154
DERL1	black	0.0393392	0.730685	0.43429	6.36453e-05	0.0178418	0.875981	-0.0358835	0.753554	0.145636	0.200318	0.355471	0.00130524	0.229477	0.0419156	-0.122662	0.281509	-0.179999	0.112431	0.393554	0.000332998	0.169624	0.135053	0.139783	0.219201	0.494594	3.60349e-06	-0.0851097	0.455807	0.0287981	0.801091	0.171455	0.130828	0.162572	0.152293	0.308716	0.0056375	-0.0283446	0.804161	0.132677	0.243767	-0.498768	2.89308e-06	-0.0607517	0.594824	0.131894	0.246587	0.093168	0.414114	0.45013	3.15241e-05	-0.20996	0.0632859
DESI1	black	0.0220987	0.846716	-0.404003	0.000222204	-0.267207	0.017285	-0.186786	0.099298	-0.141878	0.212303	-0.0586236	0.607815	0.205321	0.0694873	0.417815	0.000127503	-0.22239	0.0488517	0.046615	0.683317	-0.255575	0.0230087	0.0495276	0.66468	-0.367313	0.000868689	0.0337252	0.767946	0.138892	0.222179	-0.0954613	0.402667	0.213809	0.0584876	-0.451991	2.89596e-05	-0.179041	0.114388	-0.213747	0.0585617	0.616114	1.50312e-09	0.00500437	0.965087	0.115949	0.308873	0.236222	0.036093	-0.166808	0.141749	0.00678251	0.952694
DFFA	purple	0.0587301	0.607162	-0.226529	0.0446945	0.153768	0.176058	-0.217351	0.054338	0.15426	0.17466	0.374185	0.000680991	0.0446952	0.695706	0.247857	0.0276389	0.355998	0.00128223	-0.270966	0.0157185	-0.48567	5.7076e-06	-0.263047	0.0191728	-0.453149	2.74636e-05	0.0696518	0.541893	-0.223174	0.0480403	-0.184886	0.102846	-0.329347	0.00303867	-0.390156	0.000378724	0.0353355	0.757201	0.0815122	0.475142	0.414064	0.000148614	-0.0246347	0.829377	-0.327471	0.00321999	-0.271648	0.0154481	-0.442716	4.39879e-05	0.614519	1.70171e-09
DGKA	turquoise	-0.109998	0.334531	-0.115431	0.311054	0.48915	4.77798e-06	0.711978	1.89315e-13	0.260624	0.0203517	-0.321735	0.00383577	0.130865	0.250321	-0.698375	8.3826e-13	0.334451	0.00259062	-0.11555	0.310555	0.309665	0.00548461	0.589205	1.11485e-08	0.33451	0.00258587	-0.214036	0.0582135	-0.18838	0.0963943	-0.034371	0.763631	0.434234	6.38006e-05	0.697745	8.96274e-13	-0.0187105	0.869994	-0.138692	0.222855	-0.410262	0.000173274	0.0735557	0.519426	-0.0218652	0.848316	0.116165	0.307966	0.578471	2.35851e-08	-0.183708	0.105097
DGKB	blue	-0.0247105	0.82886	0.145465	0.200851	0.489578	4.67396e-06	0.59458	7.58156e-09	0.261143	0.0200938	-0.220311	0.0510575	0.0112873	0.921354	-0.646653	1.21399e-10	0.435676	5.99335e-05	-0.300025	0.00722343	0.237803	0.0348303	0.408267	0.00018767	0.329917	0.0029854	-0.213233	0.0591859	-0.0908097	0.426081	-0.0525856	0.645329	0.209136	0.064353	0.656637	5.00887e-11	0.39613	0.000301759	0.0322434	0.777874	-0.591988	9.13906e-09	0.0337202	0.76798	-0.357292	0.00122728	0.0232901	0.83856	0.315949	0.00456105	0.0597316	0.601036
DGKE	brown	-0.0907122	0.42658	0.0801743	0.482443	0.0644156	0.572755	0.379814	0.000555642	0.149552	0.188352	-0.159113	0.161327	0.629797	5.03692e-10	-0.212896	0.0595981	-0.0519977	0.649032	0.0200096	0.861055	0.456984	2.30073e-05	0.570044	4.16916e-08	0.331621	0.00283114	-0.355945	0.00128452	0.484206	6.14747e-06	0.378968	0.00057304	0.475054	9.70218e-06	0.338019	0.00231359	0.353568	0.00139152	0.174907	0.123138	-0.300241	0.00717969	0.00884696	0.93832	0.287917	0.010082	0.666296	2.05995e-11	0.213992	0.0582672	-0.243353	0.030688
DGKG	green	-0.116114	0.308181	-0.488753	4.87628e-06	0.217391	0.0542925	0.0177235	0.876797	0.16266	0.152068	-0.0262428	0.818424	-0.0418586	0.714157	0.126653	0.266027	0.487591	5.17545e-06	-0.422081	0.000106873	-0.41341	0.000152612	-0.0179552	0.875199	-0.655419	5.59028e-11	-0.0290629	0.7993	-0.295684	0.00815345	-0.536936	3.37383e-07	-0.0508716	0.656148	-0.372871	0.00071373	-0.0974827	0.392732	-0.377776	0.000598372	0.54256	2.40265e-07	0.157719	0.165076	-0.371442	0.000750959	-0.18466	0.103276	-0.292364	0.00893427	0.63457	3.39621e-10
DGKH	red	-0.270448	0.0159269	-0.146457	0.197765	0.579139	2.25286e-08	0.700878	6.41498e-13	0.411842	0.000162601	-0.392128	0.000351533	-0.0683392	0.549553	-0.802658	5.86647e-19	0.292687	0.00885556	-0.0138506	0.903572	0.457242	2.27325e-05	0.513556	1.29775e-06	0.425228	9.36829e-05	-0.319703	0.00407782	-0.167579	0.139893	0.247769	0.0276956	0.335715	0.00248925	0.816137	5.04713e-20	-0.17597	0.12084	-0.0174984	0.878349	-0.420833	0.000112562	0.0338489	0.767119	0.276666	0.0135776	0.159258	0.16094	0.533723	4.0845e-07	-0.328457	0.00312352
DGKI	turquoise	-0.201664	0.0747144	-0.304909	0.00628975	0.741885	5.20767e-15	0.944556	5.48775e-39	0.487047	5.32112e-06	-0.441567	4.6288e-05	0.0747381	0.512716	-0.920123	4.40381e-33	0.544605	2.12047e-07	-0.319337	0.00412287	0.396381	0.000298869	0.712996	1.68779e-13	0.26243	0.019467	-0.445851	3.82443e-05	-0.272754	0.0150176	0.0871045	0.445276	0.354031	0.00137007	0.831803	2.23701e-21	-0.0140567	0.902144	-0.0558614	0.62486	-0.380341	0.000545071	0.269665	0.0162464	0.113362	0.319866	0.175445	0.121969	0.402169	0.000238791	-0.188687	0.095842
DGKQ	blue	-0.163057	0.151055	0.172693	0.128028	0.378665	0.000579383	0.323805	0.0036024	0.183099	0.106276	-0.0728367	0.523528	-0.0489244	0.668524	-0.510024	1.57702e-06	0.29907	0.00741956	-0.0791755	0.487933	0.248657	0.0271249	0.0607929	0.594574	0.293714	0.00860919	-0.0554949	0.627136	-0.0958499	0.400745	0.0484925	0.671281	-0.0745791	0.513616	0.515336	1.17534e-06	0.0832255	0.465879	0.0680089	0.551488	-0.472875	1.07948e-05	0.00741318	0.948301	-0.0226451	0.842973	-0.0938058	0.410912	0.26995	0.0161294	-0.0136353	0.905064
DGKZ	blue	-0.241824	0.0317857	-0.321939	0.00381218	0.724521	4.44179e-14	0.892579	2.33759e-28	0.441045	4.73688e-05	-0.500548	2.63215e-06	0.021535	0.85058	-0.931918	1.17351e-35	0.484256	6.13201e-06	-0.184278	0.104003	0.395557	0.000308459	0.600719	4.8387e-09	0.321961	0.00380963	-0.401153	0.000248456	-0.299399	0.00735142	0.145742	0.199987	0.233374	0.0384626	0.858949	4.35713e-24	-0.159676	0.15983	-0.10048	0.378275	-0.350927	0.00151979	0.250658	0.0258749	0.280376	0.0123237	0.125008	0.272337	0.471393	1.16026e-05	-0.263929	0.0187583
DGUOK	blue	0.166576	0.142311	0.325659	0.00340416	-0.530505	4.93702e-07	-0.482529	6.69004e-06	-0.337691	0.00233793	0.418171	0.000125648	-0.0430425	0.706436	0.509101	1.65884e-06	-0.435903	5.93464e-05	0.0412155	0.718365	-0.124419	0.274619	-0.321903	0.00381627	-0.126369	0.267107	0.172783	0.127826	0.259519	0.0209096	0.0341247	0.765276	-0.108326	0.341971	-0.439491	5.07281e-05	0.272818	0.0149932	0.312786	0.0050071	0.0435369	0.70322	-0.177986	0.116573	-0.117201	0.303645	-0.0379878	0.739601	-0.362402	0.00103042	-0.0672212	0.556117
DHCR24	salmon	0.158754	0.162287	0.218153	0.0534324	-0.142318	0.210872	-0.212171	0.0604917	-0.0702572	0.538378	-0.023609	0.83638	0.176375	0.119974	0.0341784	0.764917	-0.287374	0.0102306	0.614275	1.73419e-09	-0.180262	0.111898	-0.108961	0.339134	0.476648	8.96916e-06	-0.0440678	0.699773	0.177447	0.117703	0.0500201	0.661548	0.0584614	0.608811	0.16772	0.139553	-0.343855	0.00191743	-0.112614	0.32309	-0.122636	0.281609	-0.147399	0.194864	0.388092	0.000409243	0.135344	0.234335	0.473628	1.04049e-05	-0.177613	0.117354
DHCR7	grey	-0.005964	0.958397	-0.0809515	0.478195	-0.119057	0.295995	-0.0213061	0.852151	-0.136346	0.230857	-0.0733054	0.520852	-0.0324363	0.776579	0.0217487	0.849115	-0.118262	0.299256	0.236538	0.0358377	0.0220594	0.846985	0.00180852	0.987379	0.0465629	0.683652	-0.0298061	0.794279	0.0571498	0.616884	0.0404582	0.723329	0.101706	0.372453	-0.000931676	0.993498	-0.264844	0.0183364	-0.252651	0.0246786	0.112587	0.323207	0.000238993	0.998332	0.219438	0.0520074	0.114245	0.316085	0.278951	0.012793	-0.103857	0.362375
DHODH	blue	0.0668043	0.558575	0.193504	0.0875106	-0.508492	1.71497e-06	-0.335798	0.00248276	-0.484042	6.19869e-06	0.0812182	0.476741	-0.0381262	0.738687	0.393055	0.000339373	-0.397158	0.000290062	0.0985534	0.38753	-0.00433397	0.969762	-0.255594	0.0229981	-0.0805514	0.48038	0.190207	0.0931496	0.235682	0.0365324	-0.0692825	0.544043	-0.107863	0.344051	-0.347127	0.00172305	0.24007	0.0330848	0.0433319	0.704553	0.116142	0.308065	-0.202671	0.073244	-0.0823416	0.470645	-0.00603449	0.957906	-0.2081	0.0657161	-0.152148	0.18071
DHPS	turquoise	-0.0048083	0.966454	0.410368	0.000172538	-0.310171	0.00540441	-0.560987	7.55653e-08	-0.224532	0.0466624	0.360794	0.00108901	-0.0838795	0.46237	0.382296	0.000507386	-0.322364	0.00376345	0.241522	0.0320059	0.0489078	0.668629	-0.551529	1.38026e-07	0.0739038	0.517446	0.409023	0.000182091	0.0484634	0.671467	0.188816	0.0956125	-0.426365	8.9302e-05	-0.282188	0.0117491	0.0856887	0.452736	0.285594	0.0107313	-0.0641113	0.574573	-0.20842	0.0652924	-0.027951	0.806826	-0.303754	0.00650038	-0.219007	0.0524813	0.0215521	0.850463
DHRS11	blue	0.127281	0.263643	-0.00629646	0.956081	-0.292888	0.00880679	-0.334535	0.00258378	-0.129734	0.254476	0.292519	0.0088964	0.0514325	0.652599	0.510922	1.50109e-06	-0.105395	0.355269	-0.171608	0.13048	-0.201554	0.0748763	-0.168326	0.138108	-0.421996	0.000107251	0.182503	0.107438	0.208533	0.0651438	-0.0644113	0.572781	0.0348125	0.760686	-0.559561	8.28492e-08	0.192579	0.0890651	0.13503	0.235429	0.342324	0.00201499	-0.107752	0.344552	-0.157483	0.165719	0.0311029	0.785539	-0.449001	3.31805e-05	0.227615	0.0436537
DHRS13	cyan	-0.0790745	0.48849	-0.00469763	0.967226	-0.135668	0.233203	0.123862	0.276793	0.0461587	0.686254	0.121518	0.286053	0.597709	6.03748e-09	0.13218	0.245554	-0.133357	0.241337	-0.107469	0.345826	0.269986	0.0161146	0.447751	3.51101e-05	-0.046582	0.683529	-0.0726135	0.524805	0.468836	1.31313e-05	0.284675	0.0109979	0.391997	0.00035328	-0.0843321	0.459949	0.325524	0.00341825	0.264484	0.0185016	-0.00874742	0.939013	0.0656745	0.565261	0.169082	0.136323	0.63494	3.29315e-10	-0.13687	0.229053	-0.131823	0.246842
DHRS4	grey	-0.00713746	0.950221	0.00830868	0.942066	0.174634	0.123733	0.106848	0.348636	0.132655	0.243846	0.165375	0.145252	0.153149	0.177824	-0.134346	0.237834	0.116434	0.306841	-0.0726134	0.524805	0.101898	0.371546	0.0476482	0.676684	0.0438774	0.701008	-0.127881	0.261382	-0.12728	0.263647	0.113163	0.32072	-0.0924798	0.417586	0.1174	0.302819	0.126945	0.264917	0.203239	0.0724251	-0.113754	0.318182	0.0606076	0.5957	0.0131911	0.908143	-0.0850514	0.456117	-0.00405823	0.971685	0.00204804	0.985708
DHRS7	red	0.130625	0.2512	-0.124092	0.275894	-0.485043	5.89237e-06	-0.479497	7.7869e-06	-0.213032	0.0594314	0.293285	0.00871125	0.118445	0.298503	0.757501	6.512e-16	-0.199102	0.0785592	-0.2669	0.0174184	-0.349705	0.00158264	-0.192868	0.0885767	-0.651304	8.07011e-11	0.191044	0.0916905	0.288056	0.0100441	-0.17197	0.129657	0.0391871	0.731687	-0.847058	7.78107e-23	0.223975	0.047224	0.0777308	0.495931	0.579691	2.16898e-08	-0.0606301	0.595563	-0.229882	0.0415449	0.130571	0.251396	-0.683215	4.00379e-12	0.321656	0.00384488
DHRS7B	green	0.0805846	0.480198	0.294275	0.00847721	-0.00125016	0.991276	0.146243	0.198426	0.118821	0.29696	-0.0693227	0.543809	0.193914	0.0868288	-0.173632	0.125937	-0.262108	0.0196224	0.272051	0.0152901	0.392779	0.000342954	0.259075	0.0211377	0.530216	5.02102e-07	-0.156286	0.168998	0.414659	0.000145064	0.534802	3.83142e-07	0.330503	0.00293148	0.385342	0.000453414	0.150198	0.186429	0.333428	0.00267542	-0.403485	0.000226779	-0.20353	0.072009	0.274366	0.014409	0.411451	0.000165184	0.293989	0.00854423	-0.383945	0.000477486
DHTKD1	grey	-0.0141704	0.901357	0.00593171	0.958622	0.0262513	0.818366	0.0579461	0.611977	0.206549	0.0678002	-0.155909	0.170042	0.0829791	0.467205	0.0317207	0.781384	0.0520013	0.64901	-0.123463	0.278351	0.120686	0.289389	0.199584	0.0778238	-0.0166237	0.884387	0.0448607	0.694635	0.189612	0.0941966	-0.000367241	0.997437	0.284255	0.0111217	-0.0100283	0.930103	0.275215	0.0140972	-0.0754567	0.508659	-0.0326762	0.77497	-0.159871	0.159314	-0.286532	0.0104649	0.25141	0.0254177	-0.0507527	0.656901	0.108059	0.343172
DHX15	darkred	-0.147481	0.194613	-0.530972	4.80347e-07	0.317921	0.00430121	0.497611	3.07555e-06	0.228188	0.0431121	-0.143978	0.205545	-0.0259889	0.820151	-0.321713	0.00383828	0.323837	0.00359887	-0.416677	0.000133594	0.0736767	0.518738	0.431337	7.22777e-05	-0.353124	0.00141237	-0.144711	0.203222	-0.40928	0.000180228	-0.168578	0.137512	0.175975	0.120828	0.088833	0.436262	-0.208717	0.0649018	-0.244852	0.0296435	0.20557	0.069142	0.782912	1.54567e-17	0.208201	0.0655823	0.0172811	0.879849	-0.0490834	0.667509	-0.0936053	0.411917
DHX29	turquoise	-0.135458	0.233934	-0.60834	2.73384e-09	0.641029	1.9707e-10	0.80582	3.35689e-19	0.477724	8.5045e-06	-0.469705	1.25918e-05	0.162423	0.152674	-0.643628	1.57732e-10	0.519219	9.451e-07	-0.303073	0.00662747	0.202171	0.0739703	0.728906	2.62549e-14	-0.0514922	0.652223	-0.333479	0.00267113	-0.243961	0.0302604	-0.0709178	0.534556	0.473676	1.03805e-05	0.494694	3.5848e-06	-0.213015	0.0594515	-0.317968	0.00429527	0.0652571	0.56774	0.365478	0.000926194	0.196615	0.0824416	0.287063	0.0103167	0.32241	0.00375825	-0.0458722	0.688101
DHX30	turquoise	-0.290459	0.00941107	-0.490214	4.52348e-06	0.626494	6.59022e-10	0.90902	5.34848e-31	0.476823	8.89196e-06	-0.406865	0.000198437	0.136615	0.229926	-0.74085	5.9452e-15	0.471469	1.15602e-05	-0.419626	0.000118333	0.514561	1.22725e-06	0.797152	1.51433e-18	-0.015054	0.89524	-0.350158	0.00155908	-0.19906	0.0786234	0.20064	0.0762318	0.448528	3.38989e-05	0.585842	1.41393e-08	-0.0523533	0.646792	-0.0471563	0.679839	-0.1254	0.270826	0.425593	9.22555e-05	0.299223	0.0073879	0.331759	0.00281893	0.195429	0.0843457	-0.235926	0.036333
DHX36	turquoise	-0.222026	0.0492324	-0.447472	3.55553e-05	0.57816	2.40928e-08	0.859444	3.8425e-24	0.425822	9.13717e-05	-0.425766	9.15859e-05	0.0966209	0.39695	-0.766652	1.78818e-16	0.348223	0.00166205	-0.181564	0.10929	0.471089	1.17756e-05	0.741246	5.65197e-15	0.186214	0.100356	-0.316959	0.00442629	-0.239245	0.0337113	0.247854	0.0276406	0.467573	1.39534e-05	0.68324	3.99384e-12	-0.238766	0.0340798	-0.084456	0.459288	-0.16224	0.153143	0.331353	0.00285487	0.433015	6.72486e-05	0.295921	0.00810025	0.415371	0.000140915	-0.366811	0.000884108
DHX9	turquoise	-0.200037	0.0771371	-0.462742	1.75656e-05	0.470091	1.23592e-05	0.690292	1.95261e-12	0.341596	0.00206292	-0.32529	0.00344279	-0.0816658	0.474307	-0.551447	1.38731e-07	0.37954	0.000561217	-0.405495	0.000209509	0.247723	0.0277254	0.570656	4.00219e-08	-0.164928	0.146358	-0.391266	0.000363194	-0.291066	0.00925682	-0.0539698	0.636646	0.286467	0.0104832	0.35924	0.00114852	-0.137601	0.226551	-0.19633	0.082896	-0.0135486	0.905664	0.780285	2.32798e-17	0.292807	0.00882648	0.146838	0.196587	0.105069	0.356766	-0.190673	0.092335
DIABLO	magenta	0.271026	0.0156947	0.337218	0.0023734	-0.469543	1.2691e-05	-0.484192	6.15172e-06	-0.246734	0.0283743	0.682569	4.27073e-12	0.463901	1.66267e-05	0.598286	5.78776e-09	-0.296915	0.00787968	0.0223366	0.845086	-0.089264	0.43403	-0.188771	0.0956921	-0.145244	0.201544	0.0441351	0.699336	0.341209	0.0020888	0.176799	0.119072	-0.113476	0.319374	-0.510556	1.53165e-06	0.439392	5.09487e-05	0.515602	1.15803e-06	0.0832194	0.465912	-0.122791	0.280999	-0.128225	0.260089	0.130157	0.252918	-0.444696	4.0273e-05	0.169851	0.134522
DIAPH1	grey	-0.0200724	0.860623	0.0691827	0.544625	0.0229687	0.840759	0.209324	0.0641084	-0.0692708	0.544111	-0.0452833	0.691902	0.164776	0.146736	-0.0198441	0.862192	0.204137	0.0711461	-0.466096	1.4977e-05	0.0200689	0.860647	0.240752	0.0325749	-0.121151	0.28752	-0.0510055	0.6553	0.294836	0.00834701	-0.0841445	0.460952	0.293703	0.00861191	-0.00085916	0.994004	0.65752	4.62414e-11	0.251545	0.0253363	-0.12917	0.256566	-0.182981	0.106504	-0.477471	8.61164e-06	0.188115	0.0968714	-0.223417	0.0477916	0.251651	0.0252727
DIAPH2	blue	0.153111	0.177932	0.266022	0.0178056	0.209348	0.0640777	0.2816	0.011933	0.117444	0.302636	-0.234061	0.03788	0.365717	0.000918516	-0.383159	0.000491525	0.076602	0.502228	0.309757	0.00546997	0.0589759	0.605656	0.322807	0.0037133	0.638602	2.42147e-10	-0.161187	0.155863	0.0999231	0.380935	-0.0936047	0.41192	0.304168	0.00642418	0.572826	3.46053e-08	0.12134	0.286766	-0.202929	0.072871	-0.47939	7.82878e-06	-0.0648493	0.570168	-0.0597787	0.600749	0.205215	0.069634	0.676148	8.04063e-12	-0.0679443	0.551867
DIP2A	brown	-0.233529	0.0383306	-0.543581	2.25754e-07	0.249559	0.0265552	0.558278	8.99708e-08	0.299305	0.007371	-0.468234	1.35174e-05	-0.0924411	0.417782	-0.315809	0.00458006	0.102051	0.370822	-0.2656	0.0179945	0.391812	0.000355771	0.614173	1.74796e-09	-0.13151	0.247974	-0.0943454	0.408214	0.160415	0.157881	0.223359	0.0478512	0.613184	1.88689e-09	0.227956	0.0433307	-0.133574	0.240565	-0.00146521	0.989775	0.183967	0.104599	-0.0484585	0.671498	0.107149	0.347275	0.480306	7.47883e-06	0.0502411	0.660145	-0.280104	0.0124122
DIP2B	blue	0.0513982	0.652816	-0.191865	0.0902796	-0.495525	3.43221e-06	-0.513802	1.28014e-06	-0.203608	0.0718979	-0.0630412	0.580989	-0.106684	0.349384	0.659194	3.97151e-11	-0.410621	0.00017079	0.131334	0.248615	-0.144198	0.204845	-0.276657	0.0135807	-0.307773	0.00579328	0.241652	0.0319113	0.410845	0.000169261	0.13248	0.244474	0.0537116	0.638263	-0.631746	4.29151e-10	-0.112963	0.321582	0.0637287	0.576863	0.610913	2.24696e-09	-0.280724	0.0122116	0.0982753	0.388877	0.227574	0.0436927	-0.445428	3.89765e-05	0.0354786	0.756248
DIP2C	turquoise	-0.195284	0.0845813	-0.365852	0.000914204	0.386652	0.000431855	0.786432	8.84948e-18	0.319834	0.00406185	-0.592569	8.76534e-09	0.185364	0.101945	-0.543678	2.24423e-07	0.260954	0.0201875	-0.31654	0.00448176	0.468012	1.36628e-05	0.792545	3.2749e-18	0.117136	0.303912	-0.316886	0.00443592	0.262032	0.0196593	0.20762	0.0663549	0.686009	3.02257e-12	0.512944	1.34257e-06	0.1757	0.12142	-0.0128964	0.910186	-0.134923	0.235805	0.00216159	0.984916	0.0803338	0.48157	0.586777	1.32393e-08	0.231886	0.0397519	-0.220275	0.051096
DIPK1A	tan	-0.127449	0.26301	-0.104024	0.361596	-0.293719	0.00860799	0.0118578	0.917393	-0.112931	0.321719	0.06985	0.540741	0.296027	0.00807631	0.212732	0.0597989	-0.361021	0.00108057	0.0341547	0.765076	0.451262	2.99403e-05	0.274691	0.0142888	-0.0953871	0.403034	-0.0408914	0.720488	0.240571	0.0327097	0.535238	3.73335e-07	0.310928	0.00528672	-0.176864	0.118933	0.0400772	0.725831	0.268332	0.0168027	0.185853	0.101029	-0.0139143	0.90313	0.461074	1.90035e-05	0.384382	0.000469829	-0.16689	0.141552	-0.383456	0.000486181
DIPK2A	lightyellow	0.190245	0.0930825	-0.0852876	0.454862	-0.122987	0.280224	0.0569964	0.617831	0.00602918	0.957943	0.155436	0.171357	0.822362	1.51759e-20	0.20552	0.069212	-0.0485189	0.671112	-0.08552	0.45363	0.110679	0.331526	0.351139	0.0015091	-0.120699	0.289337	-0.131145	0.249301	0.341534	0.00206705	0.086903	0.446334	0.29646	0.00797991	-0.178759	0.114969	0.258144	0.0216223	0.142887	0.209037	0.158466	0.163058	0.212576	0.0599916	0.215289	0.0567235	0.481034	7.21153e-06	-0.143967	0.20558	0.02013	0.860227
DIRAS1	turquoise	-0.160966	0.156437	-0.122001	0.284129	0.546213	1.92078e-07	0.772266	7.85596e-17	0.397577	0.00028542	-0.466944	1.4381e-05	0.135214	0.234786	-0.749183	2.00875e-15	0.375336	0.000653445	-0.285744	0.0106882	0.500696	2.61156e-06	0.608406	2.72027e-09	0.367916	0.0008505	-0.269093	0.0164828	0.0770639	0.499647	0.316981	0.00442345	0.347831	0.00168366	0.759299	5.07476e-16	0.249675	0.0264828	0.191257	0.091323	-0.432656	6.82975e-05	0.0175702	0.877854	0.159808	0.159481	0.338236	0.00229766	0.187059	0.0987953	-0.167453	0.140193
DIRAS2	blue	-0.219436	0.0520091	-0.21757	0.054089	0.563436	6.44514e-08	0.602198	4.33623e-09	0.480078	7.56463e-06	-0.337176	0.00237657	-0.0838529	0.462512	-0.731465	1.92263e-14	0.232662	0.0390755	0.114603	0.314562	0.329632	0.00301188	0.470669	1.20179e-05	0.397019	0.000291624	-0.269731	0.016219	-0.304812	0.00630711	0.167227	0.140737	0.259496	0.0209216	0.729521	2.4369e-14	-0.477169	8.74116e-06	-0.16109	0.156115	-0.310859	0.00529729	0.204669	0.0703964	0.4482	3.44054e-05	0.108773	0.339974	0.536889	3.3834e-07	-0.358992	0.00115827
DIS3L2	brown	-0.158749	0.1623	-0.402529	0.000235444	0.469337	1.28178e-05	0.752004	1.37777e-15	0.436546	5.77064e-05	-0.294512	0.00842204	0.313444	0.00491117	-0.610145	2.3828e-09	0.249928	0.0263253	-0.0992403	0.384214	0.406445	0.000201771	0.846146	9.60694e-23	0.204438	0.070722	-0.408381	0.000186817	-0.153018	0.1782	0.208701	0.064923	0.633935	3.58033e-10	0.578465	2.35954e-08	-0.197695	0.0807374	-0.0524671	0.646075	-0.112116	0.325246	0.237004	0.0354637	0.359744	0.00112891	0.423374	0.00010126	0.39547	0.000309498	-0.329737	0.00300211
DISP2	yellow	0.0899906	0.430283	0.119491	0.294226	-0.268418	0.0167664	-0.0766467	0.501978	-0.235173	0.0369509	-0.29599	0.00808473	0.0585033	0.608553	0.158194	0.163792	-0.30076	0.00707547	0.108633	0.340599	0.266991	0.0173788	-0.041675	0.715358	0.139368	0.220586	0.298312	0.00757858	0.552744	1.27876e-07	0.206507	0.0678566	0.0956168	0.401897	-0.0289	0.800402	0.244625	0.0297997	0.17243	0.128619	-0.020064	0.86068	-0.288591	0.00990005	0.0679086	0.552077	0.320953	0.00392738	-0.0382672	0.737755	-0.159914	0.159198
DKC1	blue	0.21009	0.0631182	0.145734	0.200012	-0.493874	3.74153e-06	-0.560521	7.78783e-08	-0.434024	6.43816e-05	0.34031	0.0021501	-0.03935	0.730614	0.581565	1.90564e-08	-0.343936	0.00191238	0.131073	0.249564	-0.202039	0.0741639	-0.459103	2.08439e-05	-0.278262	0.0130253	0.174012	0.125097	-0.0253903	0.824226	-0.214601	0.0575374	-0.326325	0.00333538	-0.596421	6.63265e-09	-0.0124405	0.913349	-0.130697	0.250938	0.29388	0.00857003	0.427665	8.45231e-05	0.0733865	0.52039	-0.252278	0.0248989	-0.272903	0.0149604	0.018537	0.871189
DKK3	blue	0.305435	0.00619589	0.0482845	0.67261	-0.37793	0.000595046	-0.421174	0.000110982	-0.356733	0.00125074	0.315587	0.00461027	0.57818	2.40593e-08	0.556364	1.01675e-07	-0.122832	0.280835	0.107741	0.344599	-0.323502	0.00363569	-0.180161	0.112102	-0.226233	0.0449815	0.089688	0.431841	0.128685	0.258368	-0.260868	0.0202302	-0.0611474	0.592423	-0.531061	4.77859e-07	0.157324	0.16615	-0.106146	0.35183	0.384516	0.000467514	0.0652929	0.567528	-0.0723746	0.526173	0.0310951	0.785592	-0.169229	0.135978	0.289533	0.00965088
DLAT	midnightblue	-0.029911	0.793571	0.0826454	0.469005	-0.139014	0.221771	0.0673366	0.555438	0.0873704	0.443883	0.0193969	0.865268	0.17531	0.122262	0.124388	0.274739	-0.0246002	0.829612	-0.357796	0.00120645	0.263744	0.0188446	0.248079	0.0274957	-0.125703	0.26966	-0.223208	0.0480062	0.317977	0.00429402	0.293033	0.00877186	0.214364	0.0578206	-0.12588	0.268977	0.579522	2.19434e-08	0.45477	2.54894e-05	-0.0399767	0.726491	-0.0697914	0.541082	-0.115262	0.311767	0.30055	0.00711762	-0.508325	1.73076e-06	0.0850976	0.455872
DLD	yellow	0.117443	0.302639	0.272422	0.0151458	-0.299252	0.00738186	-0.132635	0.243918	-0.175394	0.122081	0.280656	0.0122334	0.106669	0.34945	0.231405	0.0401767	-0.220519	0.0508328	-0.156341	0.168848	0.17425	0.124574	-0.00709627	0.950508	-0.0700245	0.539728	-0.10165	0.372715	0.306774	0.00596229	0.308008	0.00575407	0.0268444	0.814335	-0.178933	0.114611	0.442902	4.36261e-05	0.543209	2.30951e-07	-0.111778	0.326717	-0.0966821	0.396649	0.0353682	0.756982	0.122065	0.283873	-0.387214	0.0004229	-0.106379	0.350768
DLG1	red	-0.202743	0.0731398	-0.119427	0.294486	0.644939	1.40857e-10	0.658453	4.24877e-11	0.49701	3.17466e-06	-0.421123	0.000111215	-0.11199	0.325795	-0.794143	2.51183e-18	0.398805	0.00027219	-0.110128	0.333956	0.38291	0.000496057	0.44583	3.82801e-05	0.427795	8.40587e-05	-0.225727	0.045476	-0.302094	0.00681402	0.186099	0.10057	0.244786	0.0296884	0.794301	2.44662e-18	-0.0746773	0.513059	-0.00101447	0.99292	-0.415079	0.000142606	-0.0183251	0.872649	0.025836	0.821191	-0.0118342	0.917557	0.390537	0.000373331	-0.149013	0.189968
DLG2	red	-0.0931005	0.414454	0.0299164	0.793535	0.540295	2.75678e-07	0.650685	8.52454e-11	0.417925	0.000126928	-0.18836	0.0964302	0.226083	0.0451276	-0.767898	1.49269e-16	0.242186	0.0315227	0.103506	0.364006	0.32797	0.00317079	0.577452	2.52884e-08	0.534617	3.87372e-07	-0.300968	0.00703412	-0.248712	0.0270898	0.0718263	0.529321	0.349151	0.00161192	0.829726	3.44323e-21	-0.148625	0.191137	-0.110225	0.333524	-0.556375	1.01607e-07	0.196424	0.082746	0.184212	0.10413	0.138454	0.223657	0.702028	5.66799e-13	-0.353747	0.00138318
DLG3	red	-0.194661	0.085598	0.0117282	0.918292	0.655201	5.70043e-11	0.653125	6.86467e-11	0.473464	1.04886e-05	-0.23028	0.0411837	0.0717264	0.529895	-0.842899	2.01366e-22	0.27844	0.0129649	0.121948	0.284339	0.399342	0.000266589	0.479676	7.71785e-06	0.592774	8.63685e-09	-0.277602	0.0132514	-0.334759	0.00256562	0.212909	0.059582	0.210965	0.0620027	0.903484	4.67532e-30	-0.215476	0.0565027	-0.00619721	0.956772	-0.582379	1.80105e-08	0.11623	0.307695	0.251357	0.0254496	0.0195366	0.864308	0.652077	7.53564e-11	-0.365706	0.000918868
DLG4	turquoise	0.100776	0.376862	0.277689	0.0132214	0.0814319	0.475578	0.488258	5.00173e-06	0.04119	0.718531	-0.0751175	0.510572	0.340053	0.0021679	-0.492375	4.04507e-06	-0.119488	0.294238	0.0836707	0.463489	0.522229	7.96613e-07	0.551065	1.421e-07	0.57151	3.78015e-08	-0.22688	0.0443554	0.154562	0.173809	0.328158	0.00315246	0.419693	0.000118002	0.64404	1.52232e-10	0.224646	0.0465483	0.276354	0.0136877	-0.625193	7.32009e-10	0.0267344	0.815082	0.174122	0.124855	0.351602	0.00148601	0.443486	4.25067e-05	-0.542343	2.43459e-07
DLGAP1	turquoise	0.0422638	0.711512	0.162811	0.151681	0.127926	0.261212	0.548488	1.66867e-07	0.00206866	0.985564	-0.155063	0.172399	0.167585	0.139876	-0.503123	2.29361e-06	0.0744562	0.514312	-0.220706	0.0506316	0.465337	1.55289e-05	0.472734	1.08696e-05	0.352182	0.00145753	-0.201018	0.0756684	0.141644	0.213065	0.229106	0.0422565	0.353497	0.00139484	0.565638	5.58028e-08	0.394842	0.000317021	0.29876	0.00748427	-0.525919	6.44596e-07	-0.022216	0.845912	-0.00197388	0.986226	0.244041	0.0302049	0.190051	0.0934234	-0.318983	0.00416684
DLGAP2	red	-0.121492	0.286157	-0.13118	0.249175	0.693217	1.44244e-12	0.828496	4.43284e-21	0.432063	7.00605e-05	-0.305557	0.0061743	0.0703236	0.537993	-0.87236	1.20896e-25	0.524015	7.19215e-07	-0.322876	0.00370544	0.326029	0.00336578	0.56648	5.27967e-08	0.33429	0.00260386	-0.296276	0.0080209	-0.227401	0.0438566	0.135659	0.233235	0.241263	0.0321968	0.833392	1.60215e-21	0.140263	0.217607	0.124625	0.27382	-0.498107	2.99613e-06	0.0817029	0.474106	0.00526153	0.963294	0.0850705	0.456015	0.322761	0.00371844	-0.114911	0.313254
DLGAP3	red	-0.0313955	0.78357	0.0551599	0.62922	0.598324	5.77148e-09	0.714197	1.47316e-13	0.311701	0.00516861	-0.2793	0.0126767	0.06775	0.553007	-0.852434	2.18103e-23	0.411301	0.000166184	-0.137177	0.227999	0.309935	0.00544172	0.436044	5.89833e-05	0.532955	4.27438e-07	-0.244845	0.029648	-0.20536	0.069433	0.107579	0.34533	0.149849	0.187466	0.892596	2.32441e-28	0.153048	0.178115	0.108069	0.343124	-0.627512	6.06845e-10	0.016558	0.884841	-0.0351445	0.758473	0.00756569	0.947239	0.466276	1.48481e-05	-0.161364	0.155404
DLGAP4	green	0.0379734	0.739696	0.448443	3.40293e-05	0.201451	0.0750278	0.167354	0.140433	0.0993854	0.383515	-0.229852	0.0415723	-0.175301	0.122283	-0.469524	1.27022e-05	-0.0247809	0.82838	0.338843	0.00225356	0.20688	0.0673506	-0.0310068	0.786186	0.733711	1.45831e-14	-0.237044	0.0354318	0.0651542	0.568353	0.190217	0.0931318	-0.0837708	0.462952	0.663503	2.67224e-11	0.0869963	0.445844	0.0257673	0.821659	-0.668891	1.61341e-11	-0.194226	0.0863122	0.17477	0.123435	-0.0363365	0.750543	0.467198	1.4207e-05	-0.218114	0.0534758
DLST	grey60	0.0252272	0.825338	0.0670122	0.557349	-0.162305	0.152975	0.0772838	0.49842	-0.052965	0.642945	0.209465	0.0639247	0.0962866	0.398593	0.0888138	0.436362	-0.0580173	0.611539	-0.401661	0.000243575	0.354567	0.00134559	0.165561	0.144795	-0.174609	0.123787	-0.0894906	0.43286	0.0856034	0.453188	0.370988	0.000763167	0.129272	0.256185	-0.12365	0.277621	0.459999	1.99871e-05	0.576132	2.76703e-08	-0.0399028	0.726977	-0.0706216	0.536268	-0.0784113	0.492155	0.0743816	0.514734	-0.503778	2.21433e-06	-0.0582423	0.610156
DMAC2	tan	-0.00937181	0.934669	0.357315	0.0012263	-0.167855	0.13923	-0.0768119	0.501054	-0.19306	0.0882541	0.148781	0.190666	0.0123482	0.913989	0.00729112	0.949151	-0.235481	0.0366972	0.119125	0.29572	0.441822	4.57675e-05	-0.113398	0.319709	0.27588	0.0138567	0.0513667	0.653015	0.287176	0.0102852	0.626636	6.51489e-10	-0.0586204	0.607835	0.12702	0.264632	0.247145	0.0281032	0.584709	1.53088e-08	-0.336103	0.00245892	-0.249221	0.0267673	0.165233	0.145605	0.0628914	0.58189	-0.036991	0.7462	-0.204984	0.0699568
DMAC2L	blue	-0.0380886	0.738935	0.226844	0.0443904	-0.266246	0.0177059	-0.292012	0.00902073	-0.0711302	0.533329	0.409196	0.000180831	0.195858	0.0836532	0.395915	0.000304256	-0.15339	0.177135	-0.114502	0.314993	-0.000739568	0.994839	-0.122659	0.281519	-0.139652	0.219635	-0.0614388	0.590657	0.331101	0.00287739	0.189536	0.0943313	-0.0210618	0.853827	-0.353035	0.00141659	0.398481	0.000275621	0.453257	2.73275e-05	0.0427099	0.708602	-0.202089	0.074091	-0.134213	0.238302	0.123755	0.277211	-0.464437	1.62092e-05	0.179947	0.112536
DMD	purple	-0.146942	0.196266	-0.196755	0.0822183	0.473269	1.0589e-05	0.104899	0.357549	0.368619	0.000829769	-0.0793101	0.487191	-0.178974	0.114526	-0.191975	0.0900913	0.706412	3.51568e-13	-0.41248	0.000158465	-0.279918	0.0124731	-0.122639	0.281597	-0.303605	0.00652788	-0.122428	0.282432	-0.324284	0.00355022	-0.365901	0.000912636	-0.236879	0.035564	0.00317946	0.977814	0.0901494	0.429467	-0.223928	0.047271	0.0979232	0.390587	0.10755	0.345461	-0.376035	0.000637204	-0.290195	0.00947884	-0.218476	0.0530713	0.775953	4.51898e-17
DMTN	greenyellow	-0.286672	0.0104257	-0.300632	0.00710112	0.893699	1.59518e-28	0.757423	6.58294e-16	0.625399	7.19931e-10	-0.220639	0.0507039	-0.114224	0.316174	-0.823675	1.17088e-20	0.688786	2.27886e-12	-0.369222	0.000812309	0.177532	0.117524	0.478518	8.17563e-06	0.0745683	0.513676	-0.376924	0.000617105	-0.482339	6.75418e-06	-0.115042	0.312701	0.128722	0.258231	0.670887	1.33475e-11	-0.0971705	0.394257	-0.140991	0.215205	-0.321986	0.0038067	0.352643	0.00143525	-0.0782416	0.493095	-0.100523	0.378069	0.317521	0.00435289	0.0313766	0.783698
DMWD	red	-0.179226	0.114008	-0.0873294	0.444097	0.764389	2.47471e-16	0.732176	1.7622e-14	0.4318	7.0857e-05	-0.479339	7.84855e-06	-0.0747681	0.512546	-0.911648	1.81944e-31	0.618359	1.26086e-09	-0.174461	0.124111	0.245622	0.0291181	0.358972	0.00115909	0.419064	0.000121108	-0.310415	0.00536625	-0.322529	0.00374467	-0.0408228	0.720937	0.0500372	0.66144	0.879954	1.32052e-26	0.0287021	0.801741	-0.149355	0.18894	-0.515042	1.19483e-06	0.0982208	0.389141	-0.044025	0.70005	-0.0915243	0.422434	0.481064	7.20054e-06	0.0542094	0.635149
DMXL1	turquoise	-0.109159	0.338249	-0.0981897	0.389292	0.344713	0.00186466	0.62407	8.01137e-10	0.241607	0.0319444	-0.442514	4.43856e-05	0.124052	0.276048	-0.525044	6.77941e-07	0.24312	0.030853	-0.299135	0.00740604	0.41639	0.00013517	0.520663	8.7089e-07	0.255734	0.022921	-0.123519	0.278135	0.235981	0.0362887	0.2648	0.0183567	0.420906	0.000112223	0.55376	1.19941e-07	0.395033	0.000314711	0.216566	0.0552361	-0.321125	0.00390708	-0.214408	0.0577681	-0.152247	0.180423	0.351388	0.00149662	0.14287	0.209091	-0.119368	0.294728
DMXL2	blue	-0.0400115	0.726262	0.215846	0.0560704	0.33754	0.0023492	0.506375	1.92447e-06	0.296349	0.00800461	-0.332871	0.00272254	0.134762	0.236368	-0.577149	2.58177e-08	0.106081	0.352128	0.0243259	0.831484	0.439634	5.04104e-05	0.416737	0.000133266	0.590083	1.0473e-08	-0.132814	0.243277	0.292338	0.00894045	0.330125	0.00296611	0.337067	0.0023848	0.730874	2.06679e-14	0.301303	0.00696806	0.185511	0.101669	-0.633438	3.73113e-10	-0.189636	0.0941538	0.0903689	0.42834	0.368751	0.000825903	0.413291	0.000153351	-0.217569	0.0540898
DNAAF10	brown	-0.185557	0.101581	-0.43136	7.22076e-05	0.312224	0.0050902	0.655938	5.335e-11	0.247688	0.0277486	-0.103979	0.361807	0.185024	0.102586	-0.396345	0.000299275	0.268374	0.016785	-0.38476	0.000463309	0.23815	0.0345581	0.721719	6.18271e-14	-0.165082	0.145977	-0.200416	0.0765675	-0.0652269	0.56792	-0.0499522	0.66198	0.5648	5.89576e-08	0.266557	0.0175687	-0.0156823	0.890894	-0.0495243	0.664701	0.0112184	0.921833	0.278693	0.0128794	0.114479	0.31509	0.379866	0.000554596	0.107647	0.345026	-0.184381	0.103806
DNAJA1	yellow	-0.0386605	0.735159	-0.0167442	0.883555	0.35268	0.00143351	0.0810067	0.477894	0.221253	0.0500484	0.236795	0.0356308	0.119932	0.292434	-0.25631	0.0226045	0.309684	0.00548147	-0.021319	0.852062	-0.119637	0.293633	-0.0347511	0.761095	0.0809898	0.477986	-0.0572204	0.616448	-0.479564	7.76097e-06	-0.146833	0.196604	-0.145833	0.199704	0.213194	0.059234	-0.150605	0.185224	-0.0110981	0.922668	-0.0910033	0.425091	0.133892	0.239437	-0.0154769	0.892314	-0.356597	0.00125651	0.146663	0.197126	0.186328	0.100144
DNAJA2	turquoise	-0.084263	0.460318	-0.163481	0.149983	0.426936	8.71718e-05	0.46634	1.4803e-05	0.395719	0.000306554	-0.332063	0.00279231	0.284863	0.0109428	-0.394062	0.000326602	0.424913	9.49315e-05	-0.334041	0.00262431	0.148426	0.191737	0.451665	2.93943e-05	0.0592045	0.604257	-0.220484	0.0508703	0.0756132	0.507778	-0.0392763	0.731099	0.308153	0.00573002	0.353813	0.0013801	0.371434	0.000751171	-0.0642188	0.57393	-0.144393	0.204225	0.191193	0.0914329	-0.133966	0.239177	0.266928	0.0174063	0.0507934	0.656643	0.194868	0.085258
DNAJA3	blue	-0.132501	0.244397	0.223738	0.0474645	0.278784	0.012849	0.335773	0.00248473	0.0401377	0.725433	0.264987	0.0182712	-0.0402509	0.724689	-0.40638	0.000202293	0.276693	0.0135682	-0.376797	0.000619928	0.232051	0.0396072	0.123486	0.278262	0.0863117	0.449445	-0.140267	0.217591	-0.313141	0.0049551	0.0567563	0.619315	-0.0824861	0.469865	0.353412	0.0013988	0.349783	0.00157857	0.4207	0.000113184	-0.506851	1.87533e-06	0.041857	0.714168	-0.31344	0.00491185	-0.310357	0.00537526	-0.0190458	0.867685	-0.00140671	0.990183
DNAJA4	blue	0.103149	0.365671	0.134355	0.237801	-0.229415	0.0419723	-0.195048	0.0849654	-0.216226	0.0556289	0.0378476	0.740528	0.296883	0.00788664	0.336899	0.00239759	0.00176967	0.98765	-0.18842	0.0963221	-0.194001	0.0866852	-0.0888517	0.436165	-0.216429	0.0553942	0.162361	0.152832	0.313377	0.0049209	-0.226992	0.0442482	0.0261929	0.818763	-0.324669	0.00350876	0.473167	1.06421e-05	0.0317453	0.781219	0.0876343	0.442502	-0.156016	0.169744	-0.390283	0.000376917	0.0885921	0.437512	-0.227606	0.0436617	0.317315	0.00437965
DNAJB1	grey	-0.0409746	0.719943	-0.108726	0.340183	0.18204	0.108348	0.204285	0.0709369	0.139188	0.221188	0.00472411	0.967041	0.197736	0.0806732	-0.0601836	0.59828	0.393521	0.000333406	-0.475912	9.30078e-06	0.0771429	0.499205	0.195903	0.0835808	-0.252417	0.0248166	-0.166794	0.141783	0.0298821	0.793766	-0.0422545	0.711572	0.146058	0.199001	-0.0542826	0.634691	0.434556	6.29172e-05	0.152998	0.178258	0.0198426	0.862203	-0.0684734	0.548767	-0.394213	0.000324733	0.0642925	0.57349	-0.289713	0.00960382	0.400141	0.000258437
DNAJB11	grey	0.0954235	0.402854	0.127095	0.264347	0.169896	0.134418	0.0492734	0.666299	0.220127	0.0512559	0.29249	0.00890338	0.286826	0.0103826	-0.214111	0.0581238	-0.0157999	0.89008	0.327646	0.00320266	0.118134	0.299782	0.127365	0.263325	0.307235	0.00588373	-0.13955	0.219978	-0.364758	0.000949705	0.129934	0.253738	-0.0385405	0.735951	0.27232	0.0151852	-0.326559	0.00331155	0.0272052	0.811885	-0.216181	0.0556805	0.272359	0.0151702	0.410319	0.000172874	-0.079637	0.485392	0.33396	0.00263102	-0.213242	0.0591745
DNAJB12	brown	0.00306597	0.978606	-0.156423	0.168622	0.379872	0.000554474	0.395811	0.000305479	0.393406	0.000334877	0.110254	0.333397	0.407676	0.000192143	-0.301622	0.00690552	0.405027	0.000213414	-0.308453	0.00568055	-0.00783647	0.945353	0.455915	2.41761e-05	-0.0324441	0.776527	-0.449166	3.29333e-05	-0.221019	0.0502969	-0.0120114	0.916327	0.222884	0.0483399	0.225622	0.0455799	0.218668	0.0528569	0.0507432	0.656961	-0.0649565	0.569529	0.385705	0.000447347	0.10945	0.336958	0.115866	0.309224	-0.055614	0.626396	0.163426	0.15012
DNAJB14	turquoise	-0.237848	0.0347952	-0.253557	0.0241506	0.520526	8.77688e-07	0.617391	1.36042e-09	0.575383	2.91135e-08	-0.185533	0.101628	0.139345	0.220662	-0.519617	9.24036e-07	0.371252	0.00075604	-0.340153	0.00216096	0.344985	0.00184817	0.625938	6.89344e-10	0.00898318	0.937372	-0.337784	0.00233102	-0.100275	0.379249	0.214331	0.0578605	0.429568	7.7957e-05	0.42827	8.23828e-05	0.0726555	0.524565	0.100762	0.37693	-0.169709	0.134853	0.242469	0.0313189	0.186791	0.0992878	0.288653	0.00988364	0.0618621	0.588096	-0.0809036	0.478456
DNAJB2	purple	-0.00837857	0.94158	-0.143067	0.208456	0.254388	0.0236748	0.126387	0.26704	0.0806124	0.480046	-0.0552403	0.628719	0.0603382	0.597339	-0.0681427	0.550704	0.47865	8.12233e-06	-0.402597	0.000234819	-0.326148	0.0033535	0.0312995	0.784216	-0.348568	0.00164327	-0.149435	0.188701	-0.269463	0.0163294	-0.579198	2.24365e-08	-0.0235455	0.836815	-0.0918691	0.420681	0.199002	0.0787125	-0.330292	0.00295075	0.104095	0.361265	0.146192	0.198585	-0.476444	9.05999e-06	-0.234876	0.0371972	-0.0860348	0.450906	0.508662	1.69914e-06
DNAJB4	blue	-0.0900432	0.430013	0.124012	0.276206	0.329741	0.00300168	0.348839	0.00162865	0.184286	0.103987	0.000351703	0.997546	0.0791705	0.48796	-0.414077	0.000148539	0.303804	0.00649104	-0.297564	0.00773862	0.308122	0.00573509	0.204118	0.0711734	0.185491	0.101706	-0.222363	0.0488801	-0.0401926	0.725072	0.206645	0.0676697	0.0322037	0.778141	0.400354	0.000256309	0.378445	0.000584031	0.371558	0.000747864	-0.403861	0.000223451	0.0155807	0.891596	-0.137267	0.227689	0.00610734	0.957398	-0.0767095	0.501626	0.0435246	0.7033
DNAJB6	turquoise	-0.108073	0.343105	-0.36569	0.000919401	0.28672	0.0104122	0.536154	3.53523e-07	0.23879	0.0340614	-0.363946	0.000976847	0.212609	0.0599505	-0.278347	0.0129965	0.405457	0.000209822	-0.547563	1.76719e-07	0.094384	0.408021	0.556945	9.79772e-08	-0.191979	0.0900849	-0.189846	0.0937841	0.118247	0.299319	-0.0773519	0.49804	0.491094	4.32258e-06	0.165393	0.14521	0.395535	0.000308723	-0.0291453	0.798743	0.0914631	0.422746	0.150372	0.185912	-0.186152	0.100471	0.334055	0.00262313	-0.138774	0.222577	0.182467	0.107509
DNAJC10	brown	-0.0723854	0.526112	-0.16988	0.134455	0.0696292	0.542025	0.355737	0.0012936	0.178545	0.115413	-0.0746473	0.513229	0.59104	9.78088e-09	-0.176453	0.119808	-0.107387	0.3462	0.0836855	0.463409	0.25588	0.0228402	0.623577	8.33419e-10	0.130516	0.251599	-0.269328	0.0163852	0.162978	0.151258	0.231075	0.0404698	0.498818	2.88549e-06	0.2159	0.0560072	-0.0912311	0.423928	0.00745468	0.948012	-0.0400139	0.726247	0.26696	0.0173921	0.512689	1.36162e-06	0.564334	6.07816e-08	0.253162	0.0243798	-0.387949	0.000411446
DNAJC11	lightcyan	0.058304	0.609777	0.626964	6.34401e-10	-0.346689	0.00174804	-0.283743	0.0112745	-0.278152	0.0130628	0.289038	0.00978123	0.247151	0.0280991	0.235102	0.0370099	-0.350061	0.00156411	0.112253	0.324652	0.231504	0.0400885	-0.143369	0.207487	0.300484	0.00713085	0.021074	0.853743	0.412098	0.00016093	0.241944	0.0316984	-0.101806	0.371981	-0.0493757	0.665647	0.620307	1.08126e-09	0.432821	6.78121e-05	-0.409624	0.000177761	-0.0533238	0.640693	-0.0451038	0.693062	0.10926	0.337802	-0.130681	0.250996	-0.13275	0.243506
DNAJC12	turquoise	0.290837	0.00931471	0.219153	0.0523204	-0.513048	1.33484e-06	-0.628396	5.64731e-10	-0.439229	5.13147e-05	0.443899	4.17322e-05	0.290206	0.00947604	0.658742	4.13842e-11	-0.339464	0.00220923	0.251347	0.0254558	-0.341891	0.00204339	-0.437377	5.56534e-05	-0.133443	0.241032	0.300166	0.00719477	0.244999	0.0295427	-0.0895845	0.432375	-0.173663	0.125867	-0.564421	6.04385e-08	0.0928438	0.415748	0.149668	0.188004	0.28326	0.01142	-0.168876	0.136807	-0.046182	0.686104	-0.0447178	0.69556	-0.211511	0.0613149	0.208602	0.0650524
DNAJC13	green	-0.051554	0.651832	0.0250724	0.826393	0.342768	0.00198625	0.602364	4.28311e-09	0.133868	0.239523	-0.427796	8.40547e-05	0.171643	0.130399	-0.672648	1.12783e-11	0.0836162	0.463781	0.237576	0.0350093	0.418181	0.000125597	0.494978	3.53198e-06	0.656403	5.116e-11	-0.283045	0.0114852	0.100313	0.379069	0.267027	0.0173631	0.371102	0.000760087	0.811467	1.20733e-19	-0.058419	0.609071	-0.0206727	0.856498	-0.494326	3.65429e-06	-0.0970408	0.394892	0.299693	0.00729121	0.329629	0.00301221	0.706635	3.43054e-13	-0.398477	0.000275667
DNAJC16	brown	-0.0895229	0.432693	-0.315209	0.00466218	0.303845	0.00648356	0.66851	1.67261e-11	0.353875	0.00137726	-0.270421	0.0159377	0.362882	0.00101349	-0.364492	0.000958518	0.243148	0.0308336	-0.467454	1.40334e-05	0.446485	3.71698e-05	0.769726	1.14304e-16	-0.0857028	0.452662	-0.358709	0.0011695	0.280245	0.0123664	0.265879	0.0178693	0.593555	8.16436e-09	0.288398	0.009952	0.314515	0.00475874	0.263105	0.0191451	-0.0745789	0.513616	0.169871	0.134476	0.134273	0.238091	0.602427	4.26304e-09	-0.108365	0.341798	-0.163689	0.149457
DNAJC19	turquoise	0.234756	0.037297	0.701313	6.12188e-13	-0.47866	8.11814e-06	-0.542733	2.37743e-07	-0.253803	0.024009	0.354885	0.00133126	0.121366	0.286663	0.436368	5.81563e-05	-0.486131	5.57548e-06	0.350298	0.00155184	-0.0483659	0.67209	-0.330421	0.00293897	0.33476	0.00256554	0.207382	0.0666748	0.430458	7.50489e-05	0.204212	0.0710402	-0.123269	0.279115	-0.184326	0.103911	0.371857	0.000739974	0.322431	0.00375582	-0.326802	0.00328689	-0.355245	0.00131522	-0.0694557	0.543034	0.035668	0.754987	-0.0701058	0.539256	-0.064117	0.574539
DNAJC2	turquoise	-0.231491	0.0401	-0.508921	1.67529e-06	0.554573	1.13929e-07	0.852196	2.30998e-23	0.422827	0.000103598	-0.488331	4.98298e-06	0.0937533	0.411175	-0.713541	1.58696e-13	0.382288	0.000507534	-0.291681	0.00910279	0.420222	0.00011545	0.73361	1.47672e-14	0.0231203	0.839722	-0.387709	0.000415153	-0.148606	0.191192	0.0827883	0.468233	0.462121	1.80888e-05	0.580525	2.04773e-08	-0.200155	0.0769596	-0.129624	0.254881	-0.0798467	0.48424	0.306126	0.00607427	0.259976	0.0206772	0.331196	0.0028689	0.323198	0.0036695	-0.300745	0.00707846
DNAJC3	turquoise	-0.0979854	0.390285	-0.260095	0.0206171	0.38433	0.000470732	0.494862	3.55346e-06	0.446529	3.70965e-05	-0.219843	0.0515643	0.295248	0.00825255	-0.410777	0.000169727	0.260246	0.0205413	-0.0708225	0.535106	0.140519	0.216759	0.562984	6.6378e-08	0.142042	0.211768	-0.295281	0.00824496	-0.122077	0.283827	0.12719	0.263988	0.350861	0.00152309	0.381196	0.000528294	-0.097046	0.394866	-0.0540729	0.636002	-0.0694705	0.542948	0.141926	0.212146	0.244426	0.0299368	0.313749	0.00486728	0.196727	0.0822632	-0.0844384	0.459382
DNAJC30	turquoise	-0.0384737	0.736392	0.362457	0.00102846	-0.392185	0.000350771	-0.415795	0.0001385	-0.322857	0.00370762	0.301717	0.00688709	0.112834	0.322139	0.379528	0.000561477	-0.34519	0.00183587	0.206179	0.0683044	0.0015965	0.988859	-0.279756	0.012526	0.0401214	0.72554	0.218947	0.0525483	0.222648	0.0485833	0.156762	0.167688	-0.103997	0.36172	-0.272933	0.014949	0.143437	0.207271	0.234084	0.0378604	-0.0555888	0.626552	-0.227502	0.0437606	-0.00743789	0.948129	-0.0415769	0.716	-0.0991507	0.384645	-0.049615	0.664124
DNAJC5	yellow	0.169432	0.1355	0.179521	0.113404	-0.614628	1.68737e-09	-0.459208	2.07411e-05	-0.381003	0.000532024	0.00630457	0.956024	0.194708	0.0855205	0.642015	1.81151e-10	-0.485001	5.90496e-06	0.159618	0.159983	-0.0695637	0.542405	-0.185302	0.102061	-0.105126	0.356504	0.227098	0.0441459	0.841434	2.79678e-22	0.110928	0.330433	0.111669	0.327191	-0.504074	2.17931e-06	0.311093	0.00526122	0.174189	0.124707	0.230096	0.0413499	-0.364954	0.00094326	-0.0370779	0.745624	0.474361	1.00379e-05	-0.287485	0.0102002	0.0127676	0.91108
DNAJC6	turquoise	-0.226958	0.0442803	-0.327379	0.00322906	0.667159	1.89962e-11	0.856311	8.44382e-24	0.547806	1.74073e-07	-0.29876	0.0074844	0.16715	0.140923	-0.714143	1.48228e-13	0.504483	2.13183e-06	-0.480545	7.39026e-06	0.438515	5.29488e-05	0.776881	3.92566e-17	0.0387267	0.734722	-0.317435	0.00436401	-0.0589196	0.606001	0.159729	0.159689	0.537621	3.23824e-07	0.605506	3.3864e-09	0.165989	0.143744	0.143384	0.207439	-0.274482	0.014366	0.178407	0.115697	-0.0264128	0.817268	0.351225	0.00150477	0.156469	0.168495	-0.100708	0.377187
DNAJC7	brown	-0.145814	0.199762	-0.429426	7.8429e-05	0.322563	0.00374086	0.613213	1.88267e-09	0.431076	7.30897e-05	-0.207753	0.0661776	0.374255	0.00067928	-0.390544	0.00037323	0.204785	0.0702341	-0.136032	0.231943	0.267281	0.0172525	0.814865	6.4156e-20	0.043875	0.701024	-0.347469	0.00170381	-0.0274336	0.810335	0.13912	0.221417	0.718076	9.44751e-14	0.33853	0.00227618	-0.138466	0.223616	-0.100736	0.377053	0.0491986	0.666776	0.264562	0.0184656	0.373083	0.000708345	0.527421	5.90918e-07	0.270857	0.0157621	-0.194751	0.08545
DNAJC8	brown	-0.0987458	0.386599	-0.454836	2.54116e-05	0.514054	1.26233e-06	0.595443	7.1217e-09	0.680874	5.05484e-12	-0.0807552	0.479266	0.31837	0.00424401	-0.38289	0.000496426	0.442195	4.50179e-05	-0.42349	0.000100767	0.120009	0.292125	0.802368	6.17193e-19	-0.20325	0.0724096	-0.289069	0.00977295	-0.202717	0.0731773	-0.0627859	0.582525	0.605759	3.32254e-09	0.235221	0.0369112	-0.0538573	0.637351	-0.0793243	0.487113	0.0684425	0.548948	0.408733	0.00018421	0.000160865	0.998877	0.375217	0.000656241	0.010732	0.925212	0.0691176	0.545004
DNAL1	lightyellow	0.32945	0.00302892	0.248077	0.0274968	-0.120681	0.28941	0.0567466	0.619375	-0.0711138	0.533424	0.196179	0.0831378	0.709725	2.43645e-13	0.00308842	0.978449	-0.20346	0.0721088	0.26208	0.0196359	0.220299	0.0510706	0.281395	0.0119977	0.401707	0.000243143	-0.110429	0.332628	0.302631	0.00671109	0.189539	0.0943257	0.296593	0.00795042	0.192707	0.0888477	0.205383	0.0694021	0.226824	0.0444099	-0.225887	0.0453198	-0.10939	0.337224	0.141717	0.212826	0.342844	0.00198136	0.266501	0.0175934	-0.179526	0.113394
DNASE1L1	yellow	0.113174	0.320672	0.0896223	0.43218	-0.415261	0.00014155	-0.208981	0.0645555	-0.314967	0.00469564	-0.0973444	0.393407	0.160808	0.156851	0.358799	0.00116592	-0.354961	0.00132789	0.0509818	0.65545	0.0718672	0.529085	-0.00257515	0.98203	-0.0816649	0.474312	0.221801	0.0494681	0.506262	1.93625e-06	0.0374795	0.742964	0.202772	0.0730981	-0.282157	0.0117587	0.248057	0.0275096	0.0622609	0.585688	0.0955257	0.402348	-0.104618	0.358848	0.02763	0.809003	0.355472	0.00130522	-0.133858	0.239558	-0.132003	0.246192
DNM1	turquoise	-0.217826	0.0537993	-0.384772	0.000463096	0.666845	1.95663e-11	0.942682	1.90547e-38	0.399646	0.000263463	-0.496285	3.29799e-06	0.0149256	0.896128	-0.831376	2.44546e-21	0.541924	2.49743e-07	-0.43998	4.96471e-05	0.417444	0.00012946	0.699175	7.6982e-13	0.0970324	0.394933	-0.35694	0.00124198	-0.250047	0.026251	0.0650527	0.568957	0.3541	0.00136688	0.694151	1.30859e-12	0.0484151	0.671776	-0.0895852	0.432372	-0.267306	0.0172418	0.219128	0.0523477	0.0273375	0.810987	0.15763	0.165319	0.277512	0.0132824	-0.160837	0.156775
DNM1L	brown	-0.193742	0.0871148	-0.232201	0.0394764	0.470176	1.23083e-05	0.689415	2.13668e-12	0.578537	2.34787e-08	-0.444611	4.04268e-05	0.352642	0.00143531	-0.564792	5.8985e-08	0.212105	0.0605741	-0.0823477	0.470613	0.435873	5.94217e-05	0.815348	5.85821e-20	0.314229	0.00479905	-0.346955	0.00173285	0.237359	0.0351811	0.282013	0.0118034	0.672238	1.17307e-11	0.603975	3.7983e-09	0.0283646	0.804025	-0.0253434	0.824545	-0.260407	0.0204604	0.141719	0.21282	0.304995	0.00627425	0.663785	2.60328e-11	0.341429	0.00207405	-0.2454	0.0292688
DNM2	turquoise	-0.231148	0.0404046	-0.85712	6.90329e-24	0.630438	4.77912e-10	0.654228	6.22029e-11	0.447465	3.55656e-05	-0.459693	2.02755e-05	-0.157267	0.166305	-0.495968	3.35345e-06	0.662023	3.06421e-11	-0.46721	1.41992e-05	-0.0364115	0.750045	0.445108	3.95391e-05	-0.412794	0.000156469	-0.194176	0.0863961	-0.500528	2.635e-06	-0.253294	0.0243027	0.213952	0.0583151	0.201828	0.0744729	-0.376096	0.000635808	-0.436227	5.8515e-05	0.419897	0.00011701	0.300629	0.00710167	-0.0602883	0.597643	-0.0316267	0.782016	0.0545095	0.633274	0.209778	0.0635207
DNM3	turquoise	-0.185409	0.10186	-0.434798	6.22618e-05	0.635199	3.22269e-10	0.915794	3.0941e-32	0.362564	0.00102468	-0.373989	0.000685784	0.110877	0.330658	-0.750739	1.63248e-15	0.551758	1.36054e-07	-0.559678	8.22277e-08	0.426669	8.81614e-05	0.683434	3.91701e-12	-0.0414177	0.717041	-0.310586	0.00533964	-0.216076	0.0558027	0.133281	0.241607	0.321535	0.00385896	0.580992	1.98266e-08	0.129957	0.253652	0.0788875	0.489522	-0.172978	0.127391	0.19212	0.0898436	-0.0155883	0.891543	0.17116	0.131501	0.0844188	0.459487	-0.126499	0.266611
DNPEP	turquoise	0.111078	0.329775	0.048648	0.670288	-0.258769	0.0212956	-0.556006	1.0402e-07	-0.0723274	0.526444	0.172334	0.128836	-0.0889733	0.435535	0.54918	1.59841e-07	-0.0590746	0.605052	0.0237819	0.835199	-0.440086	4.94162e-05	-0.4193	0.000119933	-0.319288	0.00412895	0.284445	0.0110657	0.0696615	0.541837	-0.267224	0.0172775	-0.218916	0.0525824	-0.558794	8.70408e-08	0.0170098	0.881721	-0.082143	0.47172	0.338844	0.00225352	-0.0751891	0.510168	-0.184277	0.104006	-0.169173	0.136109	-0.377145	0.000612187	0.458168	2.17736e-05
DNPH1	turquoise	0.240384	0.0328489	0.333805	0.00264383	-0.448662	3.36943e-05	-0.610043	2.40151e-09	-0.282674	0.0115987	0.624597	7.67991e-10	-0.048231	0.672952	0.635953	3.02579e-10	-0.235733	0.0364907	0.0443516	0.697932	-0.306083	0.00608185	-0.454462	2.5854e-05	-0.260618	0.0203548	0.136047	0.23189	0.0983817	0.388361	-0.134584	0.236994	-0.260995	0.0201674	-0.611201	2.19781e-09	0.252122	0.0249917	0.107866	0.344036	0.150473	0.185614	-0.206649	0.0676641	-0.35011	0.00156154	-0.203543	0.07199	-0.362282	0.0010347	0.298789	0.00747823
DOC2A	blue	-0.161074	0.156157	-0.101237	0.374675	0.530383	4.97225e-07	0.680514	5.23859e-12	0.296295	0.00801647	-0.312877	0.00499373	0.0764693	0.502971	-0.753923	1.06303e-15	0.361665	0.00105692	-0.00530787	0.962971	0.276301	0.0137065	0.480613	7.36502e-06	0.383851	0.000479139	-0.373834	0.000689609	-0.303716	0.00650729	0.00718674	0.949878	0.235511	0.0366727	0.74181	5.25809e-15	-0.090788	0.426192	-0.250861	0.0257507	-0.422417	0.000105387	0.1437	0.206431	0.133595	0.240491	0.0502743	0.659934	0.63216	4.14761e-10	-0.16807	0.138719
DOC2B	greenyellow	0.0887453	0.436717	0.164147	0.148307	-0.313824	0.00485655	-0.0777855	0.495627	-0.319084	0.00415423	0.00651214	0.954578	0.310115	0.00541329	0.212102	0.0605778	-0.243975	0.030251	0.101024	0.375684	0.197258	0.081424	0.049379	0.665626	0.0951378	0.40427	0.167464	0.140168	0.368945	0.00082028	0.0702787	0.538253	0.230349	0.041121	-0.105411	0.355196	0.314168	0.00480762	0.0821171	0.47186	-0.0455473	0.690197	-0.263581	0.0189208	-0.128402	0.259428	0.223516	0.0476903	0.13486	0.236026	-0.0900793	0.429827
DOCK1	black	-0.15344	0.176992	-0.758039	6.04486e-16	-0.0717251	0.529902	0.128858	0.257726	0.15577	0.170429	-0.340159	0.00216055	0.0957868	0.401057	0.279893	0.0124813	0.0694151	0.54327	-0.336685	0.00241395	-0.0687642	0.547067	0.374671	0.000669221	-0.631349	4.43412e-10	-0.0228087	0.841854	0.232497	0.0392183	-0.0531881	0.641545	0.478847	8.04326e-06	-0.459624	2.03419e-05	-0.0926351	0.416801	-0.254109	0.0238335	0.80649	2.97853e-19	0.0680077	0.551495	0.0404895	0.723123	0.503031	2.30505e-06	-0.401167	0.000248318	0.13464	0.236799
DOCK10	lightcyan	-0.0390568	0.732545	-0.610431	2.33131e-09	0.0923171	0.418409	0.306268	0.00604957	0.0736845	0.518693	-0.305187	0.00623998	0.0430037	0.706689	-0.0252542	0.825154	0.126805	0.265449	-0.261876	0.019735	0.0516469	0.651245	0.376244	0.000632432	-0.344077	0.00190365	0.0505106	0.658435	0.0307436	0.787958	-0.0559992	0.624005	0.35507	0.00132301	-0.103733	0.36295	-0.0691598	0.544758	-0.166137	0.143381	0.480383	7.45007e-06	-0.0628009	0.582434	-0.166775	0.141831	0.280522	0.0122768	-0.0857294	0.452521	-0.00225349	0.984275
DOCK11	brown	-0.199619	0.0777706	-0.0708211	0.535114	0.044384	0.697722	0.319639	0.00408565	0.0806075	0.480073	0.104829	0.357871	0.501748	2.46891e-06	-0.103436	0.364333	0.0104856	0.926924	-0.176658	0.119371	0.413737	0.000150603	0.507969	1.76462e-06	0.0491478	0.6671	-0.106909	0.348361	0.242246	0.0314792	0.422206	0.000106318	0.404976	0.000213849	0.137115	0.228212	0.286888	0.0103652	0.437818	5.45893e-05	-0.100059	0.380285	-0.0671999	0.556243	0.150504	0.185522	0.444442	4.07326e-05	-0.0493595	0.66575	-0.152533	0.179596
DOCK3	turquoise	-0.225344	0.0458539	-0.370804	0.000768145	0.673362	1.05301e-11	0.923261	9.99088e-34	0.460419	1.95975e-05	-0.572737	3.48114e-08	0.0202685	0.859275	-0.846807	8.24646e-23	0.496195	3.31371e-06	-0.342735	0.00198835	0.414506	0.00014597	0.703546	4.80855e-13	0.215539	0.0564288	-0.433309	6.6402e-05	-0.146904	0.196385	0.157646	0.165276	0.387337	0.000420962	0.762031	3.45939e-16	0.0419286	0.713701	-0.0768733	0.500711	-0.280903	0.0121541	0.208292	0.0654612	0.190761	0.0921829	0.261782	0.0197807	0.313432	0.00491302	-0.187388	0.0981939
DOCK4	turquoise	-0.186419	0.0999752	-0.442717	4.3986e-05	0.557231	9.62054e-08	0.768853	1.29887e-16	0.357792	0.00120659	-0.475974	9.27276e-06	0.0449663	0.693952	-0.594379	7.69261e-09	0.594418	7.67125e-09	-0.61418	1.74701e-09	0.258957	0.0211986	0.559705	8.20863e-08	-0.115426	0.311076	-0.258005	0.0216953	-0.0947944	0.405976	-0.0125312	0.91272	0.289689	0.00961018	0.427852	8.38565e-05	0.298161	0.00761069	-0.0437118	0.702084	-0.0453358	0.691563	0.185697	0.10132	-0.170201	0.13371	0.191354	0.0911551	-0.0510752	0.654859	0.137436	0.227114
DOCK5	black	-0.0668903	0.558067	-0.774495	5.63045e-17	-0.116837	0.305157	-0.0438255	0.701345	0.0419442	0.713598	-0.109776	0.335509	0.0815682	0.474837	0.390468	0.000374302	0.0648795	0.569988	-0.257154	0.0221478	-0.231172	0.0403837	0.170747	0.132448	-0.748642	2.15792e-15	0.0195021	0.864545	-0.0234066	0.837764	-0.188167	0.096779	0.300239	0.0071801	-0.606618	3.11439e-09	-0.32724	0.00324294	-0.279777	0.0125191	0.952248	2.0174e-41	0.11357	0.318974	0.0752435	0.509861	0.227882	0.0434001	-0.398179	0.000278858	0.205655	0.0690257
DOCK7	turquoise	-0.0604354	0.596747	-0.0548018	0.631451	0.472271	1.11174e-05	0.735179	1.21558e-14	0.231436	0.0401491	-0.286501	0.0104736	0.321414	0.00387308	-0.720101	7.46992e-14	0.368505	0.000833097	-0.231181	0.0403753	0.455794	2.43122e-05	0.552774	1.2764e-07	0.355388	0.00130889	-0.319092	0.00415328	-0.0774037	0.497752	0.207468	0.0665584	0.218874	0.0526293	0.720425	7.19259e-14	0.261362	0.019986	0.131431	0.248263	-0.464333	1.62891e-05	0.154375	0.174336	0.110408	0.332721	0.17766	0.117255	0.296938	0.00787461	-0.160048	0.158845
DOCK9	brown	-0.0119585	0.916694	-0.230589	0.040905	-0.150798	0.184655	0.222413	0.0488275	-0.103363	0.364672	-0.354038	0.00136973	0.270715	0.0158194	-0.00274137	0.980871	-0.248248	0.0273865	0.124017	0.276187	0.259316	0.0210133	0.396482	0.000297705	0.075662	0.507503	0.0921459	0.419277	0.401026	0.000249688	0.164412	0.147643	0.486547	5.45866e-06	0.0748509	0.512078	-0.0556329	0.626278	-0.094663	0.40663	0.133442	0.241036	-0.152503	0.179682	0.270017	0.0161019	0.516807	1.08253e-06	0.259237	0.0210543	-0.318295	0.00425349
DOLPP1	blue	0.280133	0.0124029	0.163877	0.148985	-0.564809	5.89204e-08	-0.438337	5.33637e-05	-0.312462	0.00505487	0.207851	0.0660472	0.375337	0.000653418	0.575837	2.82308e-08	-0.545811	1.96894e-07	0.351792	0.00147662	-0.0600396	0.599157	-0.084954	0.456635	0.0215483	0.850489	0.0555326	0.626902	0.607699	2.86996e-09	0.110146	0.333877	0.220902	0.0504223	-0.405744	0.000207456	0.0858898	0.451673	0.15277	0.178913	0.200628	0.0762496	-0.160205	0.158433	0.261721	0.0198103	0.441183	4.70811e-05	-0.0526313	0.645042	-0.148348	0.191974
DOP1A	turquoise	-0.051286	0.653525	-0.15641	0.168655	0.481081	7.19462e-06	0.715682	1.24385e-13	0.331991	0.00279857	-0.207989	0.0658634	0.165054	0.146047	-0.693578	1.38916e-12	0.233865	0.0380457	-0.0354108	0.756699	0.430348	7.54018e-05	0.615025	1.63618e-09	0.331181	0.00287026	-0.21545	0.0565339	-0.128682	0.25838	0.218296	0.0532716	0.368745	0.000826099	0.694128	1.31173e-12	-0.132131	0.245728	-0.0198402	0.862219	-0.376373	0.000629492	0.147098	0.195788	0.212796	0.05972	0.264402	0.0185394	0.54453	2.13021e-07	-0.381071	0.000530702
DOP1B	turquoise	-0.098276	0.388873	-0.0435722	0.702991	0.222302	0.0489436	0.401095	0.000249018	0.217	0.0547374	-0.282968	0.0115088	0.119251	0.295203	-0.410054	0.000174728	-0.0801698	0.482468	0.257512	0.0219562	0.476684	8.95357e-06	0.414808	0.000144188	0.477354	8.66152e-06	-0.22089	0.0504349	0.144785	0.202988	0.460972	1.90948e-05	0.350286	0.00155245	0.538936	2.99233e-07	-0.174369	0.124313	0.0387393	0.734639	-0.27947	0.0126204	-0.11365	0.318628	0.45784	2.21086e-05	0.353142	0.0014115	0.459351	2.06037e-05	-0.430603	7.45846e-05
DPCD	turquoise	-0.249391	0.0266609	-0.495378	3.45871e-06	0.504424	2.13854e-06	0.801464	7.22402e-19	0.358995	0.00115817	-0.478425	8.21381e-06	-0.0445404	0.696709	-0.619901	1.11656e-09	0.382324	0.000506864	-0.332868	0.00272278	0.357774	0.00120735	0.740871	5.9292e-15	-0.0529211	0.643221	-0.295494	0.0081966	-0.146868	0.196496	-0.00137293	0.990419	0.556335	1.01865e-07	0.47588	9.31572e-06	-0.173501	0.126226	-0.236554	0.0358243	-0.0508333	0.65639	0.228257	0.0430478	0.0746275	0.513341	0.303705	0.00650945	0.315257	0.00465546	-0.206799	0.0674607
DPH1	brown	-0.0437589	0.701778	-0.161113	0.156055	0.324918	0.0034822	0.496367	3.28387e-06	0.434911	6.19572e-05	-0.261979	0.0196848	0.17256	0.128327	-0.367937	0.000849874	0.107443	0.345946	-0.0972297	0.393968	0.431981	7.0307e-05	0.616306	1.48084e-09	0.186834	0.0992082	-0.121329	0.286809	0.29587	0.00811166	0.370572	0.000774498	0.501726	2.4719e-06	0.398375	0.000276753	0.100277	0.37924	0.200459	0.0765024	-0.18039	0.11164	0.0102762	0.92838	0.151327	0.183102	0.58608	1.39053e-08	0.142247	0.211102	-0.2061	0.0684135
DPH2	turquoise	-0.0339506	0.76644	-0.0734107	0.520252	0.298481	0.00754303	0.455275	2.49025e-05	0.285964	0.0106254	-0.154792	0.173161	0.0475343	0.677413	-0.44245	4.45103e-05	0.107034	0.347794	0.0158497	0.889736	0.326601	0.0033073	0.474564	9.9385e-06	0.307479	0.00584252	-0.309675	0.00548298	-5.72373e-06	0.99996	0.246865	0.0282873	0.381744	0.000517783	0.478873	8.0327e-06	-0.0588206	0.606607	0.13063	0.251181	-0.251809	0.025178	0.0464886	0.68413	0.224526	0.0466678	0.285007	0.010901	0.274805	0.0142471	-0.266024	0.0178046
DPM1	turquoise	0.0292394	0.798107	0.316921	0.00443133	-0.449342	3.26722e-05	-0.409369	0.000179584	-0.22377	0.0474315	0.126419	0.26692	0.0934758	0.412567	0.394761	0.000318007	-0.442154	4.50999e-05	0.37044	0.000778114	0.120215	0.291289	-0.161258	0.155679	0.177333	0.117942	0.0282873	0.804548	0.356304	0.00126904	0.199917	0.0773198	0.0919919	0.420058	-0.238092	0.0346041	0.0321431	0.778547	0.0765113	0.502736	-0.0421704	0.712121	-0.162852	0.151579	0.133314	0.24149	0.185072	0.102496	0.0157278	0.890579	-0.140924	0.215422
DPM3	yellow	0.0459049	0.68789	0.109627	0.336172	-0.412286	0.000159711	-0.133358	0.241334	-0.243817	0.0303617	-0.0526771	0.644754	0.24984	0.0263797	0.251332	0.0254652	-0.449394	3.25951e-05	0.312596	0.00503499	0.348799	0.00163079	0.0777083	0.496057	0.22276	0.048468	0.119239	0.295253	0.494384	3.6433e-06	0.489019	4.81008e-06	0.301476	0.00693397	-0.0734332	0.520124	-0.00330334	0.97695	0.304161	0.00642546	0.0446825	0.695789	-0.458107	2.18359e-05	0.368207	0.000841853	0.393756	0.000330446	0.0564112	0.621451	-0.298909	0.00745307
DPP10	green	0.191399	0.0910784	0.4242	9.78178e-05	-0.348005	0.00167404	-0.25814	0.0216242	-0.326947	0.00327233	-0.209549	0.0638167	0.0219691	0.847604	0.124017	0.276186	-0.465979	1.50608e-05	0.618761	1.22165e-09	0.0376439	0.741876	-0.193202	0.0880163	0.605104	3.49026e-09	0.00257843	0.982007	0.452571	2.82014e-05	0.064713	0.57098	0.065791	0.56457	0.156892	0.167331	-0.00639405	0.955401	-0.14566	0.200243	-0.274479	0.0143672	-0.325328	0.0034388	0.239464	0.033544	0.176152	0.12045	0.442973	4.34898e-05	-0.258704	0.0213293
DPP3	turquoise	0.141048	0.215015	-0.157159	0.166603	-0.264342	0.0185668	-0.368575	0.000831041	-0.143425	0.20731	-0.179863	0.112708	-0.107492	0.345725	0.32128	0.0038888	-0.349202	0.00160919	0.418459	0.000124169	-0.172445	0.128586	-0.311404	0.00521378	0.0126506	0.911891	0.233608	0.0382632	0.135817	0.232686	0.0180711	0.8744	-0.0448834	0.694488	-0.250257	0.0261215	-0.490711	4.40889e-06	-0.144254	0.204668	0.415454	0.00014044	-0.307358	0.00586298	0.190399	0.0928122	-0.00194437	0.986431	0.0639705	0.575416	-0.143836	0.205996
DPP6	green	0.226621	0.0446057	0.695318	1.15792e-12	-0.136076	0.231789	-0.215731	0.056205	-0.270965	0.015719	0.13782	0.225805	0.0644279	0.572681	-0.137655	0.226365	-0.299145	0.00740396	0.635322	3.18984e-10	0.0511147	0.654609	-0.324983	0.00347529	0.815219	6.0032e-20	-0.0625371	0.584023	0.00846714	0.940963	0.107102	0.347487	-0.316662	0.00446554	0.42308	0.000102509	0.0611362	0.592491	0.0372795	0.744289	-0.633781	3.62636e-10	-0.224667	0.0465271	0.122598	0.28176	-0.239866	0.0332395	0.5582	9.04202e-08	-0.230283	0.0411809
DPP7	blue	0.215724	0.0562125	-0.143482	0.207125	-0.381765	0.000517382	-0.376034	0.000637242	-0.209375	0.0640421	0.0418759	0.714045	-0.0606667	0.595341	0.544909	2.08122e-07	-0.217665	0.0539812	-0.0726294	0.524714	-0.226046	0.0451639	-0.208957	0.0645871	-0.410046	0.000174779	0.231946	0.0396997	0.254816	0.023433	-0.166217	0.143186	-0.00605147	0.957788	-0.587037	1.2999e-08	0.0463725	0.684878	-0.0399937	0.726379	0.488065	5.05141e-06	-0.220174	0.0512057	-0.204718	0.0703286	0.119325	0.294902	-0.435066	6.15411e-05	0.140477	0.216896
DPP8	turquoise	-0.283355	0.0113912	-0.34366	0.00192962	0.51875	9.70427e-07	0.815449	5.74782e-20	0.307745	0.00579783	-0.444617	4.04169e-05	-0.158891	0.161919	-0.726233	3.62167e-14	0.400514	0.00025472	-0.380283	0.000546212	0.42948	7.82493e-05	0.54776	1.74577e-07	0.0835225	0.464283	-0.297127	0.00783323	-0.115608	0.31031	0.214635	0.0574976	0.235798	0.0364377	0.607919	2.82259e-09	0.0450398	0.693476	-0.0178472	0.875943	-0.246305	0.0286595	0.129362	0.255853	0.11289	0.321897	0.184753	0.1031	0.190949	0.0918563	-0.215439	0.0565466
DPP9	yellow	-0.0290474	0.799405	-0.165771	0.144279	-0.439061	5.16946e-05	-0.215594	0.0563645	-0.00870538	0.939305	-0.0387727	0.734419	-0.00985311	0.931321	0.473302	1.05718e-05	-0.474693	9.87553e-06	0.142027	0.211819	0.0161464	0.887685	0.254101	0.0238381	-0.187692	0.0976383	0.00359773	0.974897	0.466083	1.49857e-05	0.0919739	0.420149	0.640718	2.02357e-10	-0.408976	0.000182433	-0.124294	0.275107	-0.0297574	0.794608	0.381231	0.000527606	-0.227016	0.0442249	0.133478	0.240905	0.552408	1.30611e-07	-0.117639	0.301826	-0.213835	0.0584555
DPY19L1	black	-0.0740029	0.516883	-0.369514	0.000804012	-0.170422	0.133197	0.00835666	0.941732	0.086166	0.450214	0.0624289	0.584674	0.281355	0.0120105	0.295704	0.00814896	-0.176849	0.118965	-0.0725816	0.524988	0.07669	0.501736	0.326487	0.00331883	-0.411625	0.00016403	-0.0580455	0.611365	0.296952	0.00787151	0.132877	0.243049	0.404529	0.000217649	-0.372693	0.000718264	-0.17926	0.113938	0.0339755	0.766273	0.437047	5.64606e-05	0.122952	0.280363	0.395564	0.000308378	0.525743	6.51149e-07	-0.209351	0.0640739	-0.138138	0.224727
DPY19L3	blue	0.1252	0.271595	0.0578683	0.612456	-0.504173	2.16773e-06	-0.450039	3.16547e-05	-0.154993	0.172595	0.222769	0.048458	0.20841	0.0653058	0.631101	4.52584e-10	-0.405128	0.000212565	0.23962	0.0334254	-0.181101	0.110212	-0.0676539	0.553572	-0.158547	0.162842	0.0440832	0.699673	0.429392	7.85429e-05	0.0829207	0.46752	0.160478	0.157714	-0.537378	3.28563e-07	0.0714358	0.531567	-0.0279106	0.8071	0.326817	0.00328536	-0.225764	0.0454399	0.0115936	0.919227	0.351489	0.00149162	-0.167063	0.141132	0.0558946	0.624653
DPYSL2	grey	-0.0224661	0.844199	0.185551	0.101594	-0.235393	0.0367698	-0.175658	0.12151	-0.0868397	0.446666	0.0931539	0.414185	-0.0580293	0.611466	0.279348	0.0126608	-0.134015	0.239002	-0.184499	0.103581	0.123942	0.276477	-0.0942172	0.408854	-0.145121	0.201929	-0.0214542	0.851134	0.349585	0.00158895	0.240323	0.0328949	-0.0108276	0.924548	-0.261879	0.0197334	0.395167	0.000313107	0.287251	0.0102645	-0.0137227	0.904458	-0.141463	0.213656	-0.0310271	0.786049	0.116753	0.305508	-0.458386	2.15536e-05	0.0869512	0.446081
DPYSL3	midnightblue	0.110321	0.333104	-0.0400431	0.726055	0.0206077	0.856944	-0.0214496	0.851166	-0.122522	0.282061	-0.0805529	0.480371	0.21508	0.0569694	-0.079793	0.484535	-0.0673025	0.555639	0.501723	2.47231e-06	-0.182627	0.107196	0.0143687	0.899983	0.285488	0.0107617	-0.0398356	0.727419	-0.229654	0.0417527	-0.298765	0.00748321	0.0673798	0.555184	0.162474	0.152542	-0.494205	3.6775e-06	-0.49938	2.80086e-06	0.0207289	0.856112	0.0891849	0.43444	0.204684	0.0703764	-0.0894991	0.432816	0.660474	3.53296e-11	-0.108082	0.343069
DPYSL4	red	-0.180535	0.111347	0.0936614	0.411636	0.340027	0.00216969	0.34933	0.00160243	0.192489	0.089217	-0.342301	0.0020165	-0.064581	0.571768	-0.597826	5.986e-09	-0.0193964	0.865272	0.439469	5.07757e-05	0.284226	0.0111304	0.160618	0.157348	0.670069	1.44283e-11	-0.158669	0.162514	-0.112709	0.32268	0.235573	0.0366215	0.0589819	0.60562	0.734963	1.24858e-14	-0.371105	0.000759995	-0.139069	0.221588	-0.462002	1.81907e-05	-0.0141412	0.901559	0.424032	9.85063e-05	0.049502	0.664843	0.734632	1.30098e-14	-0.441388	4.66565e-05
DPYSL5	midnightblue	-0.00395845	0.972381	0.0427515	0.708332	0.153405	0.17709	0.0720334	0.52813	0.0538794	0.637212	-0.301812	0.00686858	-0.0169845	0.881896	-0.330212	0.00295811	-0.146603	0.197314	0.696689	1.0022e-12	-0.029656	0.795293	-0.0343725	0.763621	0.626805	6.42623e-10	-0.0556803	0.625984	-0.161247	0.155707	0.00533078	0.962811	-0.0114552	0.920189	0.499972	2.71419e-06	-0.578712	2.31981e-08	-0.401019	0.000249753	-0.189658	0.0941151	-0.1282	0.260183	0.458849	2.10929e-05	-0.0495828	0.664329	0.82089	2.02512e-20	-0.343058	0.00196766
DRAP1	grey	-0.0206051	0.856963	0.0121897	0.91509	-0.236706	0.0357021	-0.236362	0.0359795	-0.0164393	0.885661	0.104019	0.361619	-0.181703	0.109013	0.214278	0.0579231	-0.313072	0.00496515	0.272043	0.0152933	-0.0767201	0.501567	-0.0638033	0.576417	-0.00679614	0.952599	0.162085	0.153541	0.00315505	0.977985	-0.0188633	0.868941	0.0860268	0.450949	-0.180934	0.110546	-0.41265	0.000157379	-0.164272	0.147993	0.0992625	0.384107	0.0975223	0.392539	0.282665	0.0116015	0.0489319	0.668476	0.140151	0.217977	-0.264868	0.0183257
DRG1	brown	-0.161365	0.155401	-0.446358	3.73826e-05	0.502045	2.4301e-06	0.789011	5.84185e-18	0.496186	3.31513e-06	-0.276721	0.0135581	0.345065	0.00184336	-0.599557	5.2719e-09	0.282672	0.0115995	-0.181707	0.109006	0.35591	0.00128605	0.908207	7.41733e-31	0.0845709	0.458675	-0.372541	0.000722169	-0.142587	0.210003	0.0931403	0.414254	0.662711	2.87545e-11	0.525975	6.42509e-07	-0.225088	0.0461077	-0.109389	0.337227	-0.092451	0.417732	0.316786	0.00444918	0.299795	0.00727026	0.474822	9.81325e-06	0.377013	0.000615124	-0.31926	0.00413246
DRG2	turquoise	-0.185434	0.101813	-0.536127	3.54082e-07	0.659947	3.70748e-11	0.872042	1.32218e-25	0.47168	1.14421e-05	-0.532595	4.36621e-07	0.222392	0.0488498	-0.736261	1.06202e-14	0.540585	2.70887e-07	-0.362224	0.00103677	0.379707	0.000557826	0.721071	6.66999e-14	0.0194394	0.864976	-0.31144	0.00520826	-0.152061	0.18096	0.0848836	0.45701	0.408634	0.000184939	0.592863	8.58215e-09	-0.110965	0.330272	-0.108431	0.3415	-0.0581991	0.610421	0.276975	0.013469	0.171679	0.130318	0.307434	0.00585007	0.240212	0.0329786	-0.120132	0.291626
DST	brown	-0.223114	0.0481023	-0.716157	1.17805e-13	0.383405	0.000487088	0.745594	3.22169e-15	0.30429	0.00640179	-0.416073	0.000136938	0.0931347	0.414282	-0.37962	0.000559596	0.455572	2.45633e-05	-0.636904	2.79399e-10	0.177462	0.117671	0.762502	3.23622e-16	-0.445109	3.95364e-05	-0.335623	0.00249653	-0.146899	0.196401	-0.0979902	0.390261	0.588954	1.13488e-08	0.130827	0.250461	0.0227259	0.84242	-0.175067	0.122789	0.307778	0.00579237	0.302258	0.00678248	-0.0223495	0.844998	0.336307	0.00244303	-0.106019	0.352412	0.00597748	0.958303
DSTN	turquoise	-0.183479	0.105539	-0.468595	1.32844e-05	0.537407	3.28003e-07	0.842517	2.19433e-22	0.41762	0.000128528	-0.469199	1.29035e-05	0.130018	0.253429	-0.640251	2.10553e-10	0.414197	0.000147814	-0.403519	0.000226479	0.419828	0.000117345	0.773438	6.59673e-17	0.00910203	0.936545	-0.227438	0.0438214	-0.05023	0.660216	0.140195	0.21783	0.624623	7.66365e-10	0.533405	4.16222e-07	0.0578511	0.612561	-0.0444293	0.697429	-0.0766063	0.502204	0.0791894	0.487856	0.0170414	0.881503	0.369487	0.000804755	0.225712	0.0454905	-0.164665	0.147012
DTD1	red	0.176031	0.12071	0.166205	0.143216	-0.673113	1.07854e-11	-0.682761	4.18955e-12	-0.496991	3.17782e-06	0.469518	1.27059e-05	0.0881272	0.43993	0.841445	2.7896e-22	-0.406547	0.000200959	-0.00281954	0.980325	-0.298871	0.00746109	-0.437779	5.46818e-05	-0.452459	2.83464e-05	0.268284	0.016823	0.316611	0.00447234	-0.115838	0.309341	-0.143408	0.207362	-0.836714	7.88064e-22	0.220179	0.0511996	0.201094	0.0755563	0.412892	0.000155846	-0.193308	0.0878381	-0.230599	0.0408961	-0.0447872	0.69511	-0.556752	9.91913e-08	0.193245	0.0879442
DTNA	purple	0.0100692	0.929819	-0.196324	0.0829055	0.33122	0.0028668	0.0798565	0.484187	0.24608	0.0288096	-0.106794	0.348882	0.0988883	0.385911	-0.00803214	0.943991	0.662488	2.93534e-11	-0.475478	9.50188e-06	-0.347892	0.00168027	-0.0135519	0.905642	-0.335738	0.00248751	-0.000363553	0.997463	0.00220999	0.984578	-0.372934	0.000712128	-0.0870417	0.445605	-0.131525	0.247921	0.351121	0.00150998	-0.145211	0.201649	0.187834	0.0973819	0.0297781	0.794468	-0.485411	5.78311e-06	-0.0329072	0.773422	-0.32788	0.00317962	0.878416	2.09269e-26
DTNB	turquoise	-0.107033	0.347798	-0.148475	0.191591	0.529254	5.31166e-07	0.789141	5.71931e-18	0.247951	0.0275783	-0.426285	8.96049e-05	0.0010353	0.992775	-0.769657	1.15459e-16	0.387356	0.00042066	-0.251296	0.0254865	0.37682	0.000619419	0.535067	3.7715e-07	0.299087	0.00741617	-0.207369	0.0666916	-0.126557	0.266392	0.0883331	0.438858	0.287928	0.010079	0.732265	1.74285e-14	0.0913316	0.423416	-0.0483455	0.672221	-0.432858	6.77048e-05	0.0481807	0.673274	-0.00428844	0.970079	0.142322	0.210861	0.385361	0.000453095	-0.192134	0.0898197
DTX3	turquoise	-0.219914	0.0514877	-0.202388	0.0736553	0.593975	7.92094e-09	0.786754	8.40479e-18	0.362408	0.00103022	-0.261187	0.0200725	-0.032341	0.777219	-0.703135	5.02792e-13	0.582847	1.74339e-08	-0.591001	9.80879e-09	0.452811	2.78918e-05	0.547828	1.73843e-07	-0.00921508	0.935759	-0.293398	0.00868435	-0.188188	0.0967397	0.117984	0.300404	0.269431	0.0163429	0.556897	9.82807e-08	0.328965	0.00307475	0.115434	0.31104	-0.329245	0.00304822	0.190424	0.0927693	-0.130533	0.251536	0.0805156	0.480575	0.0458058	0.688529	0.0209175	0.854818
DTYMK	turquoise	-0.379934	0.000553215	-0.427189	8.62439e-05	0.392938	0.000340884	0.439787	5.00718e-05	0.325424	0.00342873	-0.131553	0.247818	-0.0706816	0.535921	-0.271696	0.015429	0.501777	2.46508e-06	-0.571463	3.79209e-08	0.0388176	0.734122	0.330056	0.0029725	-0.378619	0.000580345	-0.135937	0.232271	-0.206835	0.0674119	-0.10667	0.349446	0.17056	0.132879	0.0669067	0.557971	0.106716	0.349237	0.0047601	0.96679	0.143119	0.208288	0.0663353	0.561346	-0.322663	0.00372945	-0.00966405	0.932636	-0.211305	0.0615736	0.289025	0.00978448
DUS2	turquoise	-0.239638	0.033412	-0.362909	0.00101255	0.562198	6.98591e-08	0.808145	2.21224e-19	0.484737	5.98448e-06	-0.377577	0.000602702	0.0952259	0.403833	-0.647189	1.15852e-10	0.444898	3.99115e-05	-0.381175	0.000528702	0.500905	2.58268e-06	0.736268	1.06099e-14	0.0512582	0.653701	-0.392676	0.0003443	-0.0759014	0.506157	0.194716	0.0855069	0.554512	1.14371e-07	0.551252	1.40441e-07	0.0497991	0.662953	0.00986198	0.93126	-0.181369	0.109678	0.119662	0.293532	0.0650345	0.569065	0.307355	0.00586342	0.235007	0.0370886	-0.105056	0.356825
DUSP12	turquoise	-0.142096	0.211592	-0.336166	0.00245397	0.400485	0.000255003	0.618133	1.28343e-09	0.315848	0.00457472	-0.363737	0.000983949	0.127662	0.262205	-0.485394	5.78825e-06	0.280486	0.0122883	-0.243629	0.0304937	0.17394	0.125255	0.612778	1.94696e-09	0.0227903	0.84198	-0.260671	0.0203283	-0.0745737	0.513646	-0.087264	0.44444	0.477652	8.5346e-06	0.402764	0.000233286	-0.0800919	0.482895	-0.149705	0.187894	-0.0789029	0.489437	0.171391	0.130974	0.116203	0.30781	0.271098	0.0156661	0.255597	0.0229968	-0.176983	0.118681
DUSP23	lightyellow	0.137063	0.228389	0.00227238	0.984143	-0.0640519	0.574929	0.0746614	0.51315	-0.111936	0.32603	0.0864969	0.448469	0.562592	6.80931e-08	0.0149562	0.895916	-0.0602259	0.598023	0.124418	0.274626	-0.0739526	0.517169	0.256061	0.0227408	0.140474	0.216907	-0.190039	0.0934444	0.12585	0.269096	0.00526868	0.963244	0.239495	0.0335205	0.0622568	0.585713	0.0936017	0.411935	-0.0427029	0.708648	0.00239478	0.983289	0.0959236	0.400382	0.153204	0.177668	0.266644	0.0175305	0.183963	0.104606	-0.0384763	0.736374
DUSP3	pink	0.219593	0.0518378	0.154599	0.173703	-0.110669	0.331572	0.0166993	0.883865	-0.139047	0.22166	0.0469566	0.681121	0.23095	0.0405817	-0.0890489	0.435143	-0.325392	0.00343206	0.522868	7.68088e-07	0.206626	0.0676957	0.118052	0.30012	0.499082	2.84543e-06	-0.0381447	0.738564	0.142669	0.209737	0.239445	0.033559	0.225808	0.0453968	0.283189	0.0114414	-0.284061	0.0111794	0.0411625	0.718711	-0.150206	0.186404	-0.208772	0.0648291	0.39119	0.000364238	0.200243	0.0768281	0.50642	1.91977e-06	-0.428089	8.30182e-05
DUT	blue	0.186752	0.0993609	0.297278	0.0078005	-0.455935	2.41539e-05	-0.516967	1.07282e-06	-0.249345	0.0266894	0.614252	1.73726e-09	0.169572	0.135175	0.651808	7.71755e-11	-0.202799	0.0730592	-0.211616	0.0611836	-0.240612	0.0326788	-0.303267	0.00659109	-0.372952	0.000711665	0.18359	0.105323	0.234391	0.0376018	-0.0311325	0.78534	-0.221812	0.0494569	-0.649756	9.2517e-11	0.542049	2.47856e-07	0.383672	0.000482322	0.136977	0.228683	-0.118099	0.299927	-0.401091	0.000249052	-0.0674583	0.554722	-0.640968	1.98086e-10	0.305744	0.00614127
DYM	cyan	-0.0548206	0.631333	-0.129744	0.254438	-0.162799	0.151713	0.116513	0.306512	0.174535	0.123949	-0.0457426	0.688937	0.143922	0.205722	0.150561	0.185353	-0.298433	0.00755309	0.0183604	0.872406	0.278639	0.0128977	0.474834	9.80764e-06	-0.0496172	0.66411	-0.0963035	0.39851	0.545688	1.98391e-07	0.301089	0.00701032	0.59422	7.78175e-09	-0.0877105	0.442104	0.0382576	0.737818	0.134955	0.235693	0.0768344	0.500928	-0.108931	0.339269	0.24257	0.0312461	0.726007	3.72078e-14	-0.0356156	0.755336	-0.280899	0.0121555
DYNC1H1	turquoise	-0.286243	0.0105464	-0.648785	1.00758e-10	0.680193	5.40774e-12	0.938556	2.56115e-37	0.474143	1.01457e-05	-0.595773	6.95297e-09	-0.0120562	0.916016	-0.782284	1.70568e-17	0.540256	2.76316e-07	-0.400259	0.00025726	0.283455	0.011361	0.760542	4.26546e-16	-0.0294907	0.796409	-0.341745	0.00205299	-0.263933	0.0187565	0.0146362	0.898131	0.474864	9.79337e-06	0.607491	2.91558e-09	-0.195962	0.083486	-0.251579	0.0253161	-0.00523223	0.963498	0.256882	0.0222943	0.149643	0.18808	0.264448	0.018518	0.293126	0.00874948	-0.156444	0.168564
DYNC1I1	turquoise	-0.245028	0.0295227	-0.402516	0.00023557	0.694815	1.22066e-12	0.841103	3.01076e-22	0.383209	0.000490623	-0.371088	0.000760466	0.0138606	0.903502	-0.806141	3.17017e-19	0.571904	3.68152e-08	-0.394244	0.000324348	0.298636	0.00751025	0.580435	2.06052e-08	0.0478048	0.67568	-0.27165	0.0154471	-0.441739	4.59356e-05	0.0127528	0.911183	0.232518	0.0392005	0.641252	1.93358e-10	-0.0780362	0.494235	-0.131763	0.24706	-0.21171	0.0610664	0.372117	0.00073317	0.0716758	0.530186	-0.00247091	0.982758	0.289504	0.00965845	-0.122944	0.280395
DYNC1I2	black	-0.059682	0.601339	-0.718428	9.07106e-14	0.283726	0.0112794	0.173216	0.12686	0.331774	0.00281762	-0.368279	0.000839723	0.0141436	0.901542	0.0512007	0.654065	0.499069	2.84742e-06	-0.407874	0.000190632	-0.339906	0.00217818	0.231316	0.0402555	-0.563528	6.40678e-08	-0.0688371	0.546641	-0.145707	0.200095	-0.393698	0.000331173	0.225866	0.0453398	-0.272523	0.0151066	-0.0852353	0.45514	-0.409431	0.000179142	0.690108	1.98985e-12	0.164351	0.147796	-0.245834	0.0289751	0.104157	0.360982	-0.301609	0.00690808	0.563781	6.30193e-08
DYNC1LI1	turquoise	-0.238554	0.0342438	-0.463326	1.70865e-05	0.72359	4.95948e-14	0.946234	1.73495e-39	0.485596	5.72926e-06	-0.539598	2.87531e-07	0.0662231	0.56201	-0.86796	4.09046e-25	0.537618	3.23875e-07	-0.347218	0.00171794	0.359159	0.00115171	0.733401	1.5154e-14	0.159239	0.160989	-0.336176	0.00245317	-0.23482	0.0372441	0.105076	0.356733	0.40192	0.000241128	0.752584	1.27415e-15	-0.0812698	0.47646	-0.10549	0.354831	-0.221096	0.050215	0.218737	0.0527807	0.133463	0.240959	0.234566	0.0374555	0.350211	0.00155633	-0.182852	0.106756
DYNC1LI2	turquoise	-0.206673	0.0676311	-0.779942	2.45518e-17	0.528584	5.52312e-07	0.821872	1.67121e-20	0.456681	2.3333e-05	-0.61539	1.59038e-09	0.124132	0.275737	-0.524577	6.9638e-07	0.469218	1.28912e-05	-0.434175	6.39626e-05	0.203558	0.0719688	0.816322	4.87349e-20	-0.232087	0.0395762	-0.319474	0.00410598	-0.0419275	0.713707	-0.0647294	0.570883	0.632777	3.94127e-10	0.335177	0.00253201	-0.151667	0.182109	-0.29067	0.00935729	0.258306	0.021537	0.260434	0.0204467	0.0838847	0.462342	0.486905	5.35987e-06	0.136708	0.229607	-0.0604866	0.596436
DYNC2H1	turquoise	-0.14758	0.19431	-0.114781	0.313806	0.362929	0.00101183	0.519928	9.07929e-07	0.266924	0.0174078	-0.401991	0.000240459	-0.0704093	0.537497	-0.48674	5.40507e-06	0.22612	0.0450913	-0.164966	0.146265	0.376895	0.000617737	0.35733	0.00122567	0.198635	0.0792761	-0.330747	0.00290932	0.018627	0.870569	0.253989	0.0239022	0.16932	0.135764	0.479054	7.96078e-06	0.136796	0.229306	0.0475646	0.677219	-0.232078	0.0395835	-0.00581219	0.959456	0.129291	0.256117	0.148784	0.190656	0.158915	0.161854	-0.128659	0.258467
DYNLL1	grey	-0.0155527	0.891789	-0.0243282	0.831468	0.241572	0.0319694	0.138585	0.223215	0.113335	0.319981	0.484732	5.98592e-06	-0.0151737	0.894411	-0.259151	0.0210983	0.160354	0.15804	0.0447814	0.695148	-0.0118641	0.917349	0.0366321	0.748581	0.0410485	0.719458	-0.108359	0.341825	-0.592061	9.09139e-09	-0.00290076	0.979759	-0.121386	0.28658	0.190167	0.0932196	-0.326062	0.00336237	0.00227452	0.984128	-0.137149	0.228093	0.235149	0.0369714	0.0714484	0.531495	-0.336973	0.00239194	0.259948	0.0206917	-0.073993	0.516939
DYNLL2	magenta	0.0934415	0.412739	0.256495	0.022504	0.154724	0.173353	0.0206112	0.85692	0.0423916	0.710678	0.649099	9.80195e-11	0.197277	0.0813928	-0.194241	0.0862874	0.0756049	0.507825	0.0623176	0.585345	0.0520482	0.648714	-0.0359048	0.753412	0.194946	0.0851319	-0.060123	0.598649	-0.480361	7.45845e-06	0.0752412	0.509874	-0.215936	0.0559654	0.205457	0.0692985	-0.0482423	0.67288	0.283593	0.0113194	-0.338332	0.00229067	0.202838	0.0730021	0.00451504	0.968499	-0.351708	0.00148079	0.157968	0.164401	-0.0580772	0.611171
DYNLT1	black	0.204573	0.0705312	-0.40627	0.000203174	-0.321655	0.00384498	-0.343841	0.00191828	-0.157829	0.164777	0.0617615	0.588704	0.150235	0.186318	0.528191	5.65094e-07	-0.144923	0.202552	0.108231	0.342399	-0.351915	0.00147057	-0.0942108	0.408886	-0.397874	0.000282163	0.154065	0.175213	0.0568057	0.61901	-0.228437	0.0428786	0.170917	0.132059	-0.580502	2.05103e-08	-0.23676	0.0356586	-0.246724	0.0283809	0.760905	4.0538e-16	-0.0607373	0.594912	-0.0191718	0.866818	0.11757	0.302112	-0.193062	0.0882508	0.221086	0.0502259
DYNLT3	brown	-0.0966906	0.396608	-0.349012	0.00161935	0.221935	0.0493278	0.614564	1.69572e-09	0.161127	0.156018	-0.350506	0.00154118	0.443102	4.32398e-05	-0.322987	0.00369309	0.1461	0.198873	-0.301545	0.00692053	0.349698	0.00158303	0.692979	1.4786e-12	0.00407599	0.971561	-0.263779	0.0188283	0.371594	0.000746927	0.293841	0.00857919	0.534195	3.97208e-07	0.289911	0.00955225	0.261055	0.0201373	0.151855	0.181559	-0.00151398	0.989435	0.127293	0.2636	0.226185	0.045028	0.661774	3.1353e-11	0.00642352	0.955195	-0.233009	0.0387759
DYRK1A	grey	0.083411	0.464882	0.122229	0.283221	0.118061	0.300083	0.135665	0.233215	-0.111902	0.326176	0.134677	0.23667	0.268027	0.0169322	-0.129562	0.255112	0.233439	0.0384075	-0.243845	0.0303415	-0.0236605	0.836028	0.0509904	0.655396	-0.000163271	0.998861	-0.123668	0.277548	-0.136933	0.228834	-0.175448	0.121964	-0.103525	0.363919	0.0899288	0.430601	0.428983	7.99235e-05	0.0269528	0.813599	-0.179087	0.114294	0.221981	0.0492798	-0.278138	0.0130676	-0.141102	0.21484	-0.023018	0.840421	0.150371	0.185914
EARS2	turquoise	-0.260332	0.0204981	-0.0463747	0.684863	0.326071	0.00336145	0.5421	2.47097e-07	0.180739	0.110938	-0.166618	0.142211	0.166067	0.143553	-0.461337	1.87696e-05	0.179081	0.114305	-0.227905	0.0433792	0.431668	7.12603e-05	0.487336	5.24319e-06	0.146004	0.199169	-0.242136	0.0315589	-0.0301806	0.791752	0.146811	0.196671	0.278169	0.0130571	0.44704	3.62546e-05	0.201923	0.074334	0.125663	0.269811	-0.332535	0.00275136	0.142387	0.210649	0.0415527	0.716158	0.207358	0.0667071	0.172556	0.128335	-0.252846	0.0245642
EBP	blue	0.0832467	0.465765	-0.216027	0.0558593	-0.392491	0.000346719	-0.16202	0.153707	-0.237983	0.0346895	0.0620209	0.587136	0.146782	0.196759	0.366269	0.000901009	-0.415937	0.0001377	0.270769	0.0157976	0.0971527	0.394344	0.0923955	0.418013	-0.173491	0.126249	0.101434	0.373738	0.296927	0.00787693	0.129901	0.25386	0.305686	0.0061514	-0.330168	0.00296222	-0.341525	0.00206764	-0.0204601	0.857959	0.382727	0.00049941	-0.0225722	0.843473	0.446785	3.66716e-05	0.369294	0.000810267	0.0762481	0.504211	-0.324434	0.00353399
ECE1	blue	0.0806661	0.479752	0.0823961	0.470351	-0.39214	0.000351368	-0.365675	0.000919864	-0.216951	0.0547933	0.150323	0.186058	0.188582	0.0960307	0.533579	4.11955e-07	-0.210352	0.0627831	-0.0149973	0.895631	-0.0643126	0.57337	-0.160305	0.15817	-0.209468	0.0639217	0.244636	0.0297919	0.403771	0.000224244	-0.0556804	0.625983	0.0326881	0.77489	-0.491662	4.19744e-06	0.29099	0.00927608	0.00303911	0.978793	0.252257	0.0249113	-0.141642	0.213072	-0.133922	0.239332	0.19054	0.0925666	-0.310667	0.00532698	0.19286	0.0885895
ECH1	blue	0.144797	0.20295	0.257013	0.0222234	-0.488418	4.96091e-06	-0.552592	1.29104e-07	-0.289025	0.00978471	0.33267	0.00273973	0.0189513	0.868335	0.613496	1.84202e-09	-0.383833	0.000479465	0.133913	0.239364	-0.225048	0.0461465	-0.357958	0.00119979	-0.143204	0.208016	0.159267	0.160916	0.311104	0.00525965	0.0716786	0.53017	-0.262511	0.0194282	-0.524946	6.81784e-07	0.256814	0.0223311	0.0933053	0.413424	0.158906	0.161879	-0.154293	0.174567	-0.101014	0.375731	0.0419104	0.713819	-0.365646	0.000920789	0.110104	0.33406
ECHDC1	black	-0.0128062	0.910812	-0.415587	0.00013968	-0.135621	0.233367	-0.151008	0.184036	-0.0286109	0.802358	-0.00253391	0.982318	-0.160572	0.157468	0.274804	0.0142473	-0.08001	0.483344	-0.101038	0.375617	-0.0983024	0.388746	-0.0756404	0.507625	-0.372987	0.000710797	0.0265194	0.816543	-0.0932668	0.413617	-0.00537108	0.96253	0.0958996	0.4005	-0.367088	0.000875572	-0.201487	0.0749744	0.0689518	0.545971	0.562446	6.87463e-08	-0.140221	0.217745	-0.00309583	0.978398	-0.0780154	0.49435	-0.321593	0.0038523	0.0623547	0.585122
ECHS1	grey	0.216941	0.0548052	0.356446	0.00126294	-0.301534	0.00692278	-0.261653	0.0198437	-0.331543	0.00283805	0.285232	0.0108357	0.321367	0.00387858	0.229691	0.0417194	-0.268424	0.0167637	0.181677	0.109065	-0.00803906	0.943943	-0.224738	0.0464556	0.190522	0.0925975	0.0124691	0.913151	0.251819	0.0251723	0.28686	0.0103731	-0.193154	0.0880968	-0.0857817	0.452244	0.324713	0.00350411	0.444362	4.08797e-05	-0.139923	0.218733	-0.0585665	0.608166	0.125973	0.268623	0.00658416	0.954076	-0.126566	0.266357	-0.0773838	0.497863
ECI1	magenta	0.192874	0.0885659	0.278252	0.0130286	-0.433077	6.70678e-05	-0.446083	3.78479e-05	-0.222415	0.0488254	0.695354	1.15355e-12	0.338599	0.00227117	0.565271	5.71636e-08	-0.307029	0.00591876	-0.00423352	0.970462	-0.151	0.184059	-0.139985	0.218528	-0.210382	0.0627443	0.0641438	0.574379	0.250194	0.0261602	0.038389	0.736951	-0.0926231	0.416862	-0.516408	1.10697e-06	0.309661	0.0054852	0.300432	0.00714128	0.0820448	0.472252	0.124924	0.272661	-0.0787848	0.490089	0.118342	0.298925	-0.388708	0.000399915	0.0666415	0.559536
ECI2	blue	0.254708	0.0234938	0.166533	0.142417	-0.547398	1.78527e-07	-0.568929	4.49017e-08	-0.407101	0.000196589	0.415382	0.000140854	-0.0206956	0.856341	0.673677	1.02154e-11	-0.279448	0.0126275	-0.0143221	0.900306	-0.329976	0.00297995	-0.398528	0.000275119	-0.340306	0.00215037	0.107933	0.343738	0.156914	0.167272	-0.113361	0.31987	-0.244646	0.0297848	-0.665915	2.13463e-11	0.251417	0.0254133	0.0850629	0.456056	0.316716	0.0044584	-0.0775629	0.496865	-0.230608	0.0408879	-0.101001	0.375792	-0.457821	2.21281e-05	0.242114	0.0315747
ECM1	blue	0.17315	0.127006	0.0415192	0.716377	-0.343262	0.00195467	-0.4769	8.85848e-06	-0.239112	0.0338135	0.706652	3.42439e-13	0.135586	0.23349	0.552163	1.32634e-07	-0.206233	0.0682316	-0.000766096	0.994654	-0.151582	0.182357	-0.322	0.00380515	-0.409022	0.000182093	0.176396	0.119928	-0.111569	0.327627	0.0438588	0.701129	-0.256867	0.022302	-0.607483	2.91744e-09	-0.042158	0.712202	0.237026	0.0354459	0.36656	0.000891893	0.0648782	0.569996	-0.0129067	0.910115	-0.20905	0.0644655	-0.407402	0.000194246	0.0811107	0.477327
ECPAS	brown	-0.258771	0.0212947	-0.462954	1.73904e-05	0.533165	4.22167e-07	0.842515	2.19529e-22	0.526944	6.07492e-07	-0.475486	9.4981e-06	0.183722	0.10507	-0.66864	1.6521e-11	0.26494	0.0182929	-0.160002	0.158967	0.45184	2.91598e-05	0.90519	2.43118e-30	0.168645	0.137353	-0.357379	0.00122365	0.000157232	0.998903	0.240522	0.0327461	0.715472	1.27406e-13	0.624569	7.69716e-10	-0.188761	0.0957108	-0.0999856	0.380635	-0.131246	0.248935	0.166903	0.141519	0.313102	0.00496076	0.552088	1.33263e-07	0.417133	0.00013112	-0.363724	0.000984374
ECSIT	tan	0.161712	0.154502	0.166636	0.142166	-0.230954	0.040578	-0.0671284	0.556664	-0.121178	0.287414	0.228191	0.0431093	0.253416	0.0242323	0.155029	0.172497	-0.216627	0.0551659	-0.00343393	0.976039	0.278209	0.0130433	0.0666224	0.559649	0.0531653	0.641688	-0.0260942	0.819435	0.308978	0.0055949	0.458677	2.12629e-05	0.0699152	0.540363	-0.0794769	0.486273	0.298098	0.00762417	0.463396	1.703e-05	-0.0950854	0.40453	0.0742176	0.515664	0.286118	0.0105816	0.241335	0.0321432	-0.209975	0.0632658	-0.116355	0.307173
EDC3	blue	-0.185486	0.101715	-0.272507	0.0151129	0.788485	6.36089e-18	0.779719	2.54122e-17	0.574526	3.08551e-08	-0.273346	0.0147914	-0.15557	0.170983	-0.81906	2.88751e-20	0.609816	2.44344e-09	-0.353801	0.00138069	0.238151	0.0345576	0.483747	6.29169e-06	0.141469	0.213637	-0.300086	0.007211	-0.355256	0.00131474	0.0593653	0.603273	0.13526	0.234626	0.699516	7.42269e-13	-0.0473372	0.678677	-0.0182334	0.873281	-0.335337	0.00251922	0.149801	0.187609	-0.00544942	0.961984	-0.00604367	0.957842	0.249259	0.0267434	-0.0205921	0.857052
EDC4	blue	-0.248963	0.0269307	-0.458257	2.16837e-05	0.769887	1.11627e-16	0.892634	2.29398e-28	0.503959	2.19278e-06	-0.486893	5.36317e-06	-0.199925	0.0773069	-0.859183	4.10606e-24	0.681664	4.67339e-12	-0.493235	3.86831e-06	0.220257	0.0511159	0.565886	5.49e-08	-0.022973	0.840729	-0.372296	0.000728504	-0.38311	0.000492423	-0.106836	0.348694	0.215516	0.0564563	0.656615	5.01888e-11	-0.0819267	0.472892	-0.20935	0.0640748	-0.194685	0.0855583	0.363771	0.000982801	0.0526288	0.645058	0.0312258	0.784712	0.214329	0.0578626	-0.0142163	0.901038
EDF1	grey	0.0265087	0.816616	-0.120638	0.289584	-0.0282669	0.804686	-0.215831	0.0560874	-0.0153853	0.892947	-0.136747	0.229473	-0.0312774	0.784365	0.10714	0.347312	-0.125751	0.269473	0.40364	0.000225404	-0.268708	0.016644	-0.178386	0.115741	0.0860539	0.450805	0.0698287	0.540865	-0.122527	0.282041	-0.208224	0.0655513	-0.0231829	0.839294	-0.0634896	0.578296	-0.551755	1.36084e-07	-0.359888	0.00112335	0.255083	0.0232831	-0.0169037	0.882454	0.321695	0.00384038	-0.107086	0.347558	0.286762	0.0104005	-0.018028	0.874697
EDIL3	black	0.0110079	0.923295	-0.43096	7.34538e-05	-0.374339	0.000677237	-0.37958	0.000560404	-0.253907	0.0239494	0.161708	0.154513	-0.0123495	0.91398	0.650914	8.35327e-11	-0.0914974	0.422571	-0.190106	0.0933259	-0.355299	0.00131282	-0.18456	0.103466	-0.741786	5.27369e-15	0.162917	0.151411	-0.00226222	0.984214	-0.259455	0.0209421	-0.0178278	0.876077	-0.824774	9.40781e-21	-0.10692	0.348312	-0.222741	0.0484872	0.845	1.25004e-22	0.111146	0.329476	-0.0562959	0.622165	-0.000562111	0.996077	-0.531879	4.55421e-07	0.27275	0.0150192
EDNRB	green	-0.0406053	0.722363	0.269849	0.0161707	0.116466	0.306706	0.0910567	0.424819	0.0448212	0.69489	-0.0427241	0.70851	0.0537679	0.63791	-0.276349	0.0136897	-0.14058	0.216559	0.390066	0.000380019	0.271429	0.0155343	0.0456233	0.689706	0.520254	8.91297e-07	-0.0385391	0.73596	0.0586959	0.607372	0.202172	0.0739687	0.091571	0.422197	0.441663	4.60922e-05	-0.149013	0.189967	0.134586	0.236989	-0.418285	0.000125061	-0.148181	0.19248	0.225243	0.0459533	0.0190538	0.86763	0.499841	2.73313e-06	-0.316185	0.00452933
EEA1	turquoise	0.103677	0.363207	0.204337	0.0708639	-0.326401	0.00332764	-0.37089	0.000765821	-0.0996397	0.382294	0.340128	0.00216272	0.129082	0.256891	0.315796	0.00458177	-0.371645	0.000745577	0.447294	3.58414e-05	0.0482109	0.673081	-0.0645366	0.572032	0.0946529	0.406681	0.0569675	0.61801	-0.0417916	0.714596	0.0228777	0.841382	0.163593	0.1497	-0.214266	0.0579373	-0.335665	0.00249319	-0.0614959	0.590311	0.0599592	0.599648	-0.000738411	0.994847	0.271456	0.0155236	0.0243635	0.831227	0.182345	0.107747	-0.158222	0.163716
EEF1A2	turquoise	-0.223987	0.0472117	-0.198957	0.0787817	0.518053	1.00931e-06	0.56968	4.27133e-08	0.544275	2.16372e-07	0.00116748	0.991853	-0.0294395	0.796755	-0.604661	3.60812e-09	0.244926	0.0295922	-0.094701	0.406441	0.341505	0.00206898	0.56039	7.85395e-08	0.168497	0.137703	-0.183433	0.105628	-0.339183	0.00222917	0.174963	0.123016	0.381493	0.000522577	0.540739	2.6837e-07	-0.307485	0.00584152	0.0177802	0.876405	-0.282311	0.0117107	0.310391	0.00537002	0.292433	0.00891729	0.145331	0.20127	0.347667	0.00169276	-0.288971	0.00979883
EEF1B2	brown	-0.153862	0.17579	-0.147748	0.193799	0.282948	0.0115148	0.330163	0.00296267	0.465782	1.52026e-05	0.189913	0.0936648	0.113857	0.317742	-0.293935	0.00855689	0.124648	0.273731	-0.0933464	0.413217	0.262406	0.0194785	0.44294	4.35534e-05	-0.0348082	0.760714	-0.130481	0.251729	-0.249186	0.0267893	0.171043	0.131769	0.301304	0.00696782	0.224209	0.0469874	-0.247529	0.0278517	0.051003	0.655316	-0.11998	0.292243	0.227237	0.0440133	0.256417	0.0225462	0.174341	0.124373	0.135369	0.234246	-0.193361	0.0877499
EEF1D	darkgrey	-0.208043	0.0657923	-0.529015	5.38615e-07	0.706315	3.55344e-13	0.546035	1.94197e-07	0.80986	1.62063e-19	-0.270322	0.0159778	0.0788961	0.489474	-0.461079	1.89988e-05	0.702518	5.37547e-13	-0.420808	0.000112678	-0.0572278	0.616402	0.582509	1.78489e-08	-0.20984	0.0634401	-0.261188	0.0200721	-0.308586	0.00565882	-0.182572	0.107302	0.425957	9.08503e-05	0.282959	0.0115114	-0.118908	0.296607	-0.236034	0.0362453	0.133635	0.240348	0.249297	0.0267198	-0.119647	0.293592	0.18752	0.0979522	0.0239923	0.833762	0.421773	0.000108252
EEF1E1	turquoise	-0.150758	0.184771	-0.461563	1.85707e-05	0.433019	6.72374e-05	0.810015	1.57552e-19	0.364704	0.000951469	-0.455521	2.4621e-05	0.389856	0.000383026	-0.572657	3.49996e-08	0.304736	0.00632085	-0.268121	0.0168923	0.362341	0.00103259	0.826889	6.1482e-21	0.0675864	0.553969	-0.352574	0.00143858	0.165378	0.145245	0.177586	0.117411	0.574338	3.12501e-08	0.508234	1.73933e-06	0.026	0.820075	-0.0343925	0.763488	-0.060593	0.595789	0.24375	0.0304083	0.313517	0.00490065	0.627193	6.22768e-10	0.244823	0.0296634	-0.237184	0.0353204
EEF1G	brown	-0.0715673	0.53081	-0.218639	0.0528895	0.102558	0.36844	0.356118	0.00127703	0.342461	0.00200607	-0.195149	0.0848	0.421626	0.000108915	-0.170246	0.133606	-0.0554254	0.627568	-0.002101	0.985339	0.357353	0.00122474	0.638536	2.43502e-10	0.0505576	0.658138	-0.137944	0.225382	0.262245	0.0195561	0.259143	0.0211023	0.544951	2.07589e-07	0.187513	0.0979651	-0.100117	0.380008	-0.01776	0.876545	0.00234459	0.983639	0.230215	0.0412427	0.457584	2.23743e-05	0.666618	1.99863e-11	0.139179	0.221217	-0.289272	0.00971939
EEF2	turquoise	-0.245092	0.0294786	-0.371016	0.0007624	0.563138	6.57168e-08	0.8528	1.99622e-23	0.45018	3.14523e-05	-0.464331	1.6291e-05	-0.000134688	0.99906	-0.769148	1.24395e-16	0.296814	0.00790175	-0.197932	0.0803668	0.462517	1.77535e-05	0.774883	5.31139e-17	0.23788	0.0347698	-0.28505	0.0108884	-0.165477	0.145002	0.198926	0.078829	0.556345	1.01803e-07	0.719937	7.61375e-14	-0.171246	0.131305	-0.0601067	0.598749	-0.258018	0.0216886	0.199223	0.0783737	0.298164	0.00760999	0.323065	0.00368425	0.418042	0.000126319	-0.398236	0.000278251
EEFSEC	blue	-0.211957	0.0607579	-0.493233	3.86857e-06	0.732434	1.70709e-14	0.865003	9.05944e-25	0.47033	1.22166e-05	-0.481962	6.88336e-06	-0.061967	0.587462	-0.818592	3.15933e-20	0.64725	1.15247e-10	-0.408534	0.00018568	0.303537	0.00654063	0.567616	4.89814e-08	-0.00409036	0.971461	-0.3152	0.00466339	-0.32071	0.00395625	-0.037219	0.744689	0.242663	0.0311791	0.638184	2.50857e-10	-0.145257	0.201505	-0.154292	0.174569	-0.136723	0.229557	0.214486	0.0576743	0.00609714	0.95747	0.0824692	0.469956	0.27433	0.0144222	-0.0052695	0.963238
EFEMP1	blue	0.203122	0.0725941	-0.212832	0.0596768	-0.424808	9.53537e-05	-0.468194	1.35438e-05	-0.303998	0.00645536	0.0770578	0.499681	0.0268215	0.814491	0.625592	7.08863e-10	-0.236136	0.0361628	0.0762379	0.504268	-0.446852	3.6562e-05	-0.306117	0.00607592	-0.42651	8.87556e-05	0.121333	0.286795	0.0586331	0.607757	-0.259723	0.0208058	-0.117279	0.303319	-0.668413	1.68802e-11	-0.162828	0.15164	-0.214597	0.0575426	0.650008	9.04914e-11	-0.0532692	0.641035	-0.047033	0.68063	-0.0830115	0.467031	-0.34905	0.0016173	0.170788	0.132353
EFHD2	grey	-0.178565	0.115371	-0.407536	0.000193219	0.445552	3.87608e-05	0.279345	0.0126616	0.39384	0.000329378	0.103708	0.363067	-0.0596981	0.60124	-0.250823	0.0257741	0.33784	0.00232683	-0.17236	0.128778	0.0172583	0.880006	0.224009	0.0471895	-0.294675	0.00838413	-0.0960269	0.399872	-0.474756	9.84499e-06	-0.189013	0.0952604	0.148531	0.191419	0.0766506	0.501956	-0.449307	3.27235e-05	-0.19816	0.0800118	0.186841	0.0991954	0.243939	0.0302763	0.035125	0.758602	-0.167692	0.13962	0.159616	0.159987	0.0322846	0.777597
EFL1	turquoise	-0.224482	0.046712	-0.428374	8.20191e-05	0.754371	1.00019e-15	0.795664	1.94713e-18	0.451123	3.01306e-05	-0.386151	0.000439997	-0.113239	0.320395	-0.822812	1.38892e-20	0.636428	2.90785e-10	-0.350445	0.00154428	0.216029	0.0558571	0.463128	1.72475e-05	0.0377926	0.740892	-0.233584	0.0382837	-0.503166	2.28836e-06	-0.0881331	0.4399	0.138534	0.223386	0.649714	9.28621e-11	-0.251377	0.0254376	-0.141364	0.21398	-0.174733	0.123515	0.222733	0.048496	0.00286431	0.980013	-0.146457	0.197764	0.325527	0.00341799	-0.0220012	0.847384
EFNB1	turquoise	0.115209	0.311991	0.590962	9.83558e-09	-0.224574	0.04662	-0.431836	7.07458e-05	-0.25394	0.0239305	0.263747	0.0188431	0.0733614	0.520533	0.192895	0.088532	-0.222189	0.0490618	0.424594	9.62123e-05	-0.126229	0.267642	-0.402876	0.000232262	0.421775	0.000108241	0.270743	0.0158081	0.0169814	0.881917	-0.0687524	0.547136	-0.295773	0.0081335	0.00560014	0.960934	0.152953	0.178387	0.023912	0.83431	-0.335052	0.00254202	-0.239578	0.0334577	-0.193082	0.0882174	-0.28228	0.0117205	0.244042	0.0302042	0.108384	0.341712
EFNB2	turquoise	0.271838	0.0153735	0.542517	2.40901e-07	-0.29225	0.00896212	-0.652329	7.36836e-11	-0.209006	0.0645236	0.246949	0.0282317	0.110848	0.330785	0.385295	0.000454203	-0.243516	0.0305731	0.576514	2.69598e-08	-0.321446	0.00386935	-0.570712	3.98722e-08	0.37852	0.000582438	0.172632	0.128165	0.162437	0.152637	-0.092749	0.416226	-0.318909	0.00417602	-0.154598	0.173705	0.0307994	0.787582	-0.0589701	0.605692	-0.119072	0.295937	-0.315648	0.00460201	-0.0232059	0.839136	-0.209522	0.0638516	0.170035	0.134096	0.292455	0.00891204
EFNB3	salmon	0.220243	0.0511308	0.413958	0.000149255	-0.144985	0.202358	-0.323018	0.00368954	-0.202628	0.0733069	0.075436	0.508776	0.113408	0.319669	0.0833308	0.465313	-0.294058	0.00852807	0.662044	3.05821e-11	-0.18885	0.0955511	-0.33999	0.00217228	0.487815	5.11631e-06	0.103861	0.362353	0.0427627	0.708258	-0.105669	0.354014	-0.205394	0.0693859	0.133469	0.24094	-0.205583	0.0691246	-0.249967	0.0263012	-0.238951	0.0339371	-0.286223	0.0105518	0.0964388	0.397845	-0.157689	0.165158	0.575489	2.89053e-08	-0.14855	0.191364
EFR3A	yellow	0.0451664	0.692658	-0.035288	0.757517	-0.13968	0.219545	0.0442173	0.698803	0.0534129	0.640134	0.0184283	0.871938	0.15705	0.1669	0.241124	0.0322987	0.00268366	0.981273	-0.449405	3.25785e-05	0.0878201	0.441532	0.249078	0.0268575	-0.2798	0.0125116	0.0317049	0.78149	0.47153	1.15259e-05	0.127505	0.262797	0.38603	0.000441972	-0.26016	0.0205846	0.547376	1.78771e-07	0.369969	0.000791177	0.106066	0.352197	-0.204324	0.0708817	-0.244771	0.0296989	0.380382	0.000544253	-0.513951	1.26957e-06	0.18855	0.096088
EFR3B	blue	-0.00646106	0.954934	0.265804	0.0179028	0.242351	0.0314035	0.49706	3.16628e-06	-0.0189009	0.868683	-0.295229	0.00825684	0.0694865	0.542855	-0.552622	1.28866e-07	0.117768	0.301295	-0.118407	0.298662	0.415584	0.000139701	0.27004	0.0160925	0.509435	1.62881e-06	-0.0759612	0.505821	0.199482	0.0779784	0.238969	0.0339232	0.129966	0.253619	0.66511	2.3015e-11	0.44217	4.50677e-05	0.310685	0.00532417	-0.64191	1.82775e-10	-0.239604	0.0334374	-0.132848	0.243154	0.121069	0.287851	0.283402	0.0113771	-0.232726	0.0390198
EFTUD2	brown	-0.201084	0.0755714	-0.461648	1.84968e-05	0.426915	8.7251e-05	0.767154	1.66292e-16	0.310126	0.00541162	-0.199562	0.077858	0.147978	0.193097	-0.532157	4.48027e-07	0.346913	0.00173523	-0.430338	7.54368e-05	0.326576	0.00330977	0.798199	1.26741e-18	-0.143932	0.20569	-0.406274	0.000203141	-0.268206	0.0168559	-0.0202376	0.859487	0.518767	9.69517e-07	0.367068	0.000876166	-0.0516099	0.651479	-0.0963546	0.398258	-0.0286051	0.802397	0.594323	7.72388e-09	0.208556	0.0651129	0.275205	0.0141009	0.135478	0.233867	-0.238512	0.0342763
EGFR	blue	-0.00482481	0.966339	0.00261117	0.981779	-0.293819	0.00858444	-0.316116	0.0045385	-0.147605	0.194234	0.0905527	0.427397	0.0590385	0.605273	0.500958	2.57538e-06	-0.0324717	0.776342	-0.365764	0.00091701	-0.191219	0.0913889	-0.211684	0.061098	-0.442726	4.39685e-05	0.195051	0.0849592	0.310194	0.00540081	-0.059664	0.601449	-0.116124	0.308139	-0.568369	4.66001e-08	0.429575	7.79313e-05	0.182853	0.106754	0.329148	0.00305744	-0.004874	0.965996	-0.197492	0.081055	0.0636486	0.577343	-0.722968	5.33775e-14	0.374325	0.000677578
EGLN1	turquoise	-0.153272	0.177472	-0.256674	0.0224065	0.585488	1.44961e-08	0.575952	2.80103e-08	0.605477	3.39372e-09	-0.207394	0.0666579	0.240466	0.0327877	-0.479787	7.67514e-06	0.581548	1.90782e-08	-0.354984	0.00132686	0.148382	0.191869	0.548482	1.66926e-07	-0.0157866	0.890172	-0.358653	0.00117174	-0.0991585	0.384608	-0.00636631	0.955594	0.296714	0.00792391	0.376488	0.000626891	0.191802	0.0903867	-0.124476	0.274399	-0.136873	0.229041	0.19407	0.0865698	-0.179703	0.113033	0.240528	0.0327417	0.112362	0.324182	0.315894	0.00456856
EHBP1	blue	-0.209122	0.0643716	-0.177628	0.117323	0.776137	4.3949e-17	0.785924	9.5973e-18	0.479466	7.79921e-06	-0.384445	0.000468744	-0.0600899	0.598851	-0.914724	4.93039e-32	0.559001	8.58878e-08	-0.149643	0.188079	0.290049	0.00951649	0.460746	1.92987e-05	0.367123	0.000874504	-0.376845	0.000618854	-0.40833	0.000187196	0.0133893	0.906769	0.100033	0.380411	0.850372	3.57334e-23	-0.143232	0.207928	-0.1484	0.191816	-0.44059	4.83294e-05	0.266332	0.0176679	0.143201	0.208026	-0.063338	0.579206	0.494124	3.69315e-06	-0.133296	0.241555
EHD1	turquoise	-0.194337	0.0861298	-0.513431	1.30676e-06	0.416466	0.000134752	0.521309	8.39486e-07	0.282432	0.0116733	-0.166174	0.143293	-0.0367421	0.747851	-0.324786	0.00349628	0.445018	3.96981e-05	-0.513338	1.31352e-06	0.114139	0.31654	0.475815	9.34564e-06	-0.378912	0.0005742	-0.0543575	0.634223	-0.38581	0.000445599	-0.226986	0.0442537	0.360656	0.0010942	0.104095	0.361268	-0.104775	0.358124	-0.155278	0.1718	0.19198	0.090082	0.13142	0.248304	-0.282992	0.0115014	-0.0423235	0.711122	-0.0261757	0.81888	0.0748831	0.511896
EHD2	brown	-0.166054	0.143585	-0.43413	6.40878e-05	0.419403	0.000119424	0.673306	1.05867e-11	0.466002	1.50442e-05	-0.336307	0.00244301	0.119475	0.29429	-0.447051	3.62354e-05	0.356484	0.0012613	-0.430227	7.57936e-05	0.278269	0.0130229	0.744861	3.54501e-15	-0.10852	0.341102	-0.279225	0.0127016	-0.0533117	0.640769	0.0164257	0.885755	0.552533	1.29591e-07	0.313682	0.00487698	0.0677322	0.553112	-0.0757164	0.507197	-0.028531	0.802899	0.324095	0.00357069	-7.76358e-05	0.999458	0.400268	0.000257166	0.0443485	0.697952	-0.0825362	0.469594
EHD3	turquoise	-0.23753	0.0350458	-0.334421	0.0025931	0.603225	4.01699e-09	0.780616	2.2117e-17	0.425579	9.23115e-05	-0.26266	0.019357	0.106622	0.349665	-0.667592	1.8239e-11	0.489381	4.72159e-06	-0.377837	0.000597049	0.330543	0.00292784	0.693544	1.39412e-12	0.0428973	0.707381	-0.336994	0.00239033	-0.289957	0.00954026	-0.065738	0.564884	0.46792	1.37229e-05	0.544988	2.07113e-07	7.69288e-05	0.999463	-0.112088	0.325368	-0.194479	0.085896	0.342532	0.00200143	0.0355083	0.75605	0.140197	0.217826	0.273679	0.0146657	-0.0945161	0.407362
EHD4	turquoise	-0.171943	0.129719	-0.150739	0.184828	0.505988	1.96526e-06	0.579462	2.20328e-08	0.470838	1.19194e-05	-0.225453	0.0457459	0.152202	0.180554	-0.576231	2.74838e-08	0.346154	0.00177893	-0.197633	0.0808349	0.441723	4.59697e-05	0.544093	2.18801e-07	0.236901	0.0355461	-0.167921	0.139073	-0.077026	0.499858	0.216522	0.0552862	0.363017	0.00100876	0.554414	1.15082e-07	0.0471759	0.679713	0.220292	0.0510779	-0.304349	0.00639113	0.112922	0.321759	-0.0565698	0.620469	0.223177	0.0480376	0.210511	0.0625804	-0.0924166	0.417906
EHHADH	blue	0.0477704	0.675901	0.171838	0.129957	-0.350989	0.00151661	-0.404664	0.000216497	-0.0404509	0.723377	0.22019	0.0511881	-0.0637792	0.576561	0.43879	5.23129e-05	-0.330952	0.00289083	0.115694	0.309947	-0.135475	0.233875	-0.157478	0.16573	-0.11436	0.315597	0.122626	0.281651	0.271149	0.0156455	0.0471604	0.679813	0.0166803	0.883997	-0.379279	0.000566592	0.0434389	0.703857	0.103719	0.363013	0.113642	0.318665	-0.0444882	0.697047	-0.0522172	0.647649	0.170204	0.133704	-0.248535	0.0272029	0.0365152	0.749357
EI24	grey	0.149888	0.187349	0.298384	0.00756349	-0.143484	0.207121	-0.287029	0.0103259	0.0832499	0.465748	0.254468	0.0236292	0.106596	0.34978	0.207108	0.0670426	-0.18302	0.106429	0.268758	0.0166229	-0.0906924	0.426682	-0.107457	0.345882	0.173908	0.125326	-0.126997	0.264721	0.109833	0.335257	0.0775669	0.496843	0.0343417	0.763827	-0.0897837	0.431349	0.0271426	0.81231	0.0948984	0.405459	-0.0917245	0.421416	-0.0177687	0.876485	0.068104	0.550931	0.0516285	0.651362	0.0564527	0.621194	0.059059	0.605147
EIF1AD	blue	-0.137906	0.225512	-0.0356088	0.755381	0.558068	9.11904e-08	0.495594	3.41979e-06	0.287586	0.0101723	-0.0262739	0.818212	0.184159	0.104231	-0.614077	1.76105e-09	0.425138	9.40386e-05	-0.137972	0.225288	0.215637	0.0563147	0.260441	0.0204434	0.261793	0.0197751	-0.142994	0.208692	-0.378112	0.000591123	0.0368893	0.746875	-0.0507898	0.656666	0.578095	2.42007e-08	-0.0106894	0.925508	0.0653446	0.56722	-0.362345	0.00103244	0.133906	0.239386	0.076824	0.500987	-0.157569	0.165485	0.257749	0.0218304	-0.00734284	0.948791
EIF1AX	brown	-0.0318355	0.780613	-0.0197479	0.862854	-0.0770179	0.499903	0.242312	0.0314321	0.195581	0.0840999	-0.0666722	0.559355	0.323256	0.00366302	-0.0406405	0.722132	-0.233878	0.0380343	0.0383599	0.737143	0.280639	0.0122388	0.581491	1.9154e-08	0.160263	0.158278	-0.247818	0.0276639	0.337007	0.00238936	0.213628	0.0587065	0.582729	1.75772e-08	0.123537	0.278061	0.0394682	0.729836	0.131776	0.247013	-0.115281	0.31169	0.186255	0.100279	0.404241	0.000220134	0.596719	6.49032e-09	0.097861	0.39089	-0.388409	0.000404419
EIF2A	turquoise	-0.268535	0.016717	-0.588702	1.1554e-08	0.690245	1.96209e-12	0.935852	1.27793e-36	0.513734	1.28504e-06	-0.483016	6.52808e-06	0.0445462	0.696671	-0.763625	2.75965e-16	0.570893	3.93946e-08	-0.485207	5.84344e-06	0.349138	0.00161261	0.768932	1.28399e-16	-0.0865757	0.448054	-0.402683	0.000234025	-0.249112	0.026836	0.0537084	0.638283	0.414663	0.000145038	0.564197	6.13282e-08	-0.0909574	0.425326	-0.147672	0.194029	-0.0488249	0.669158	0.393952	0.000327978	0.182111	0.108208	0.282739	0.0115789	0.170747	0.132449	-0.131662	0.247423
EIF2AK2	turquoise	-0.187583	0.097837	-0.436044	5.89826e-05	0.700056	7.00633e-13	0.707252	3.20523e-13	0.481058	7.20283e-06	-0.215766	0.0561636	-0.0221924	0.846074	-0.659102	4.00509e-11	0.675458	8.59833e-12	-0.497829	3.04037e-06	0.111025	0.330007	0.464585	1.60953e-05	-0.207557	0.0664394	-0.347959	0.00167656	-0.45552	2.46219e-05	-0.1959	0.083585	0.0830651	0.466742	0.418276	0.000125105	-0.12128	0.287005	-0.221554	0.0497287	-0.0628645	0.582051	0.624923	7.48074e-10	0.138896	0.222166	-0.0390471	0.732609	0.0832883	0.465541	0.0993274	0.383795
EIF2AK4	turquoise	-0.132976	0.242696	-0.496906	3.19203e-06	0.60855	2.69055e-09	0.888491	9.10052e-28	0.413551	0.000151741	-0.40183	0.000241972	0.166617	0.142212	-0.709336	2.54431e-13	0.509004	1.66771e-06	-0.420425	0.000114485	0.282959	0.0115115	0.762921	3.04981e-16	-0.026987	0.813366	-0.226587	0.0446378	-0.209888	0.0633781	-0.0270854	0.812698	0.434403	6.33355e-05	0.554773	1.12494e-07	-0.075197	0.510123	-0.149396	0.188818	-0.104707	0.358437	0.340687	0.00212421	0.122681	0.281431	0.291227	0.00921617	0.251456	0.0253898	-0.137226	0.227831
EIF2B1	blue	0.0906419	0.42694	-0.0140264	0.902354	-0.457956	2.199e-05	-0.351756	0.00147838	-0.250457	0.0259983	-0.0151717	0.894425	0.158355	0.163358	0.430028	7.64413e-05	-0.520269	8.90536e-07	0.428068	8.30921e-05	-0.094207	0.408905	-0.113747	0.318213	0.0391872	0.731686	0.124425	0.274598	0.393643	0.000331864	0.120241	0.291186	0.128896	0.257581	-0.314619	0.00474406	-0.247394	0.0279398	-0.0578422	0.612616	0.271433	0.0155327	-0.170266	0.13356	0.310048	0.00542386	0.312736	0.00501443	0.0583462	0.609518	-0.253149	0.0243871
EIF2B2	turquoise	-0.236847	0.0355893	-0.555118	1.10059e-07	0.519092	9.5191e-07	0.786755	8.40391e-18	0.331684	0.00282555	-0.583427	1.67436e-08	-0.04073	0.721545	-0.601573	4.54222e-09	0.455338	2.48296e-05	-0.429771	7.72851e-05	0.228158	0.0431401	0.580235	2.08909e-08	-0.0733155	0.520795	-0.188988	0.0953037	-0.0473183	0.678799	0.0120114	0.916327	0.392107	0.000351814	0.457679	2.22754e-05	-0.0209125	0.854852	-0.133337	0.241407	0.0292967	0.79772	0.160774	0.156938	0.170725	0.132499	0.276441	0.0136571	0.124292	0.275113	-0.0740586	0.516567
EIF2B3	blue	-0.24659	0.0284693	-0.50901	1.66713e-06	0.763838	2.67718e-16	0.885996	2.03259e-27	0.455099	2.51055e-05	-0.39313	0.000338408	-0.128435	0.259305	-0.83988	3.94807e-22	0.679308	5.90097e-12	-0.507834	1.77767e-06	0.212599	0.0599628	0.553948	1.18521e-07	-0.102229	0.369983	-0.32595	0.00337396	-0.494069	3.70377e-06	-0.153467	0.176914	0.183926	0.104678	0.609475	2.50782e-09	-0.162557	0.152331	-0.207817	0.0660927	-0.141746	0.212731	0.386876	0.000428264	0.0473181	0.6788	-0.0494325	0.665285	0.228373	0.0429387	-0.0385245	0.736056
EIF2B4	turquoise	-0.198049	0.0801851	-0.595963	6.85798e-09	0.698652	8.13957e-13	0.849235	4.6764e-23	0.414181	0.00014791	-0.440103	4.93798e-05	-0.0482147	0.673057	-0.716683	1.10904e-13	0.673538	1.03533e-11	-0.553468	1.22175e-07	0.162342	0.15288	0.564872	5.86803e-08	-0.219076	0.0524053	-0.351119	0.0015101	-0.379747	0.000557	-0.156802	0.16758	0.207416	0.0666288	0.467391	1.40761e-05	-0.106322	0.351029	-0.220398	0.0509634	0.0132	0.908081	0.427285	8.58942e-05	0.101378	0.374005	0.0513914	0.652859	0.110074	0.334192	0.0431455	0.705765
EIF2B5	turquoise	-0.161322	0.155512	-0.602256	4.31748e-09	0.480866	7.27239e-06	0.830933	2.68212e-21	0.24851	0.0272188	-0.595885	6.89687e-09	0.046916	0.681382	-0.603627	3.89832e-09	0.463193	1.71946e-05	-0.461526	1.8603e-05	0.232303	0.0393876	0.626071	6.81974e-10	-0.146166	0.198666	-0.279373	0.0126524	-0.0483918	0.671925	-0.0409225	0.720284	0.384413	0.000469294	0.427888	8.37301e-05	-0.0425027	0.709953	-0.193068	0.0882411	0.0745397	0.513839	0.228482	0.0428371	0.185196	0.102261	0.313778	0.00486322	0.125974	0.268618	-0.114161	0.316443
EIF2S1	pink	0.0603289	0.597395	-0.0331513	0.771787	-0.143874	0.205873	-0.0866102	0.447873	-0.0932361	0.413772	0.218879	0.0526234	0.437234	5.60002e-05	0.0687869	0.546934	-0.261675	0.0198326	0.450365	3.1189e-05	0.118411	0.298642	0.0535147	0.639496	0.235782	0.036451	-0.0920083	0.419974	-0.0985486	0.387553	0.297629	0.00772464	0.0622684	0.585643	0.0352156	0.757999	-0.382527	0.000503109	0.0983636	0.388449	0.113014	0.321363	0.00929808	0.935181	0.647072	1.17047e-10	0.0622313	0.585867	0.274828	0.0142387	-0.288682	0.00987586
EIF2S2	brown	-0.0309824	0.78635	-0.0991084	0.384849	-0.035551	0.755766	-0.012748	0.911216	0.366376	0.000897639	0.0521352	0.648166	0.357874	0.00120324	0.0787387	0.490344	-0.227976	0.0433114	0.343782	0.00192201	0.0577662	0.613084	0.358391	0.00118225	0.174809	0.12335	-0.130962	0.24997	0.141947	0.212078	0.238826	0.0340337	0.484473	6.06486e-06	0.0286406	0.802157	-0.357106	0.00123501	-0.045391	0.691207	0.106395	0.350697	0.0547259	0.631924	0.538315	3.10607e-07	0.448452	3.4016e-05	0.249127	0.0268268	-0.209625	0.0637176
EIF2S3	pink	0.0465268	0.683884	-0.00770877	0.946243	-0.487725	5.13992e-06	-0.347413	0.00170693	-0.278288	0.0130163	-0.133683	0.240179	-0.00123818	0.991359	0.380836	0.000535284	-0.589281	1.10883e-08	0.530207	5.02377e-07	0.0317304	0.781319	-0.149915	0.187268	0.177633	0.117313	0.126957	0.264873	0.307465	0.00584492	0.281333	0.0120173	0.183056	0.106357	-0.216571	0.0552299	-0.343724	0.00192564	-0.0397661	0.727875	0.293288	0.00871067	-0.328754	0.0030949	0.567834	4.82821e-08	0.206982	0.0672132	0.121884	0.284595	-0.372138	0.000732621
EIF3A	brown	-0.0491643	0.666994	-0.169001	0.136513	0.287781	0.0101189	0.481287	7.12063e-06	0.526797	6.1268e-07	-0.120953	0.288316	0.536179	3.5299e-07	-0.337892	0.00232304	0.0987922	0.386375	0.0101724	0.929101	0.327032	0.00326372	0.761894	3.5269e-16	0.226563	0.0446617	-0.33562	0.0024968	0.140677	0.216238	0.280745	0.0122048	0.636955	2.78189e-10	0.385685	0.000447675	-0.0189729	0.868187	-0.0015594	0.989118	-0.14318	0.208092	0.236159	0.0361434	0.410431	0.0001721	0.630561	4.73098e-10	0.268938	0.0165478	-0.203251	0.072408
EIF3B	cyan	-0.00911902	0.936427	-0.151189	0.183505	-0.219796	0.0516157	0.130362	0.252165	0.132854	0.243131	-0.0648278	0.570296	0.492414	4.03678e-06	0.114322	0.315756	-0.364953	0.000943285	0.196429	0.0827374	0.320994	0.00392252	0.548983	1.61808e-07	0.0901939	0.429238	-0.175293	0.1223	0.454162	2.62141e-05	0.393959	0.000327894	0.622781	8.88194e-10	-0.0171519	0.880741	-0.0743513	0.514906	0.0454329	0.690936	0.127882	0.261376	0.101558	0.373153	0.615657	1.55772e-09	0.784495	1.20437e-17	0.0834762	0.464532	-0.413102	0.000154529
EIF3C	brown	0.0915759	0.422172	-0.0176956	0.876989	0.326974	0.00326958	0.241294	0.0321734	0.390257	0.000377295	0.34566	0.00180791	0.622697	8.94215e-10	-0.226216	0.0449979	0.300817	0.00706417	-0.0555224	0.626965	0.0499993	0.661681	0.403046	0.000230726	0.0835918	0.463912	-0.328701	0.00309997	-0.25793	0.0217347	0.0135482	0.905667	0.145775	0.199885	0.20401	0.0713259	0.0459626	0.687518	0.0683619	0.54942	-0.135997	0.232063	0.388884	0.000397281	0.11351	0.31923	0.112377	0.324116	0.105952	0.352719	0.138341	0.224039
EIF3D	brown	-0.0680528	0.551231	-0.282203	0.0117444	0.268612	0.0166843	0.370576	0.000774376	0.521483	8.31215e-07	0.138123	0.224776	0.422348	0.00010569	-0.231814	0.0398158	0.0955019	0.402466	-0.0221079	0.846653	0.225463	0.0457364	0.645139	1.38447e-10	0.0197291	0.862983	-0.225559	0.0456417	-0.100458	0.378377	0.221328	0.0499679	0.543508	2.26774e-07	0.206791	0.0674719	-0.224753	0.0464414	0.0214682	0.851039	0.0340098	0.766044	0.289125	0.00975824	0.372862	0.000713973	0.438311	5.34253e-05	0.179274	0.11391	-0.174108	0.124885
EIF3E	cyan	-0.0542313	0.635011	-0.275126	0.0141295	-0.098396	0.388292	0.262401	0.0194813	0.257396	0.0220182	-0.320846	0.00394009	0.436372	5.81473e-05	0.0512258	0.653906	-0.21457	0.0575749	0.0432742	0.704928	0.291246	0.00921136	0.661507	3.21309e-11	0.0367133	0.748042	-0.132255	0.245282	0.660953	3.38094e-11	0.34664	0.00175082	0.748568	2.17939e-15	0.0265146	0.816576	0.0430809	0.706186	-0.00435448	0.969619	0.160396	0.157929	0.00690995	0.951806	0.414608	0.000145368	0.955487	1.43454e-42	0.0511813	0.654188	-0.262654	0.01936
EIF3F	cyan	0.0324091	0.776762	-0.140201	0.217811	-0.254072	0.0238547	0.156633	0.168044	0.0870665	0.445476	-0.203449	0.0721251	0.421276	0.000110512	0.114105	0.316685	-0.390554	0.000373088	0.203726	0.0717293	0.313045	0.00496916	0.562546	6.82974e-08	0.162986	0.151237	-0.164761	0.146774	0.596985	6.36563e-09	0.412984	0.000155267	0.703791	4.68219e-13	0.0212511	0.852527	0.0123176	0.914202	0.0732973	0.520899	0.121933	0.284398	-0.0371494	0.745151	0.574658	3.05808e-08	0.843553	1.73715e-22	0.111683	0.327132	-0.425037	9.44396e-05
EIF3G	turquoise	-0.22476	0.0464338	-0.357009	0.00123908	0.641312	1.92367e-10	0.537681	3.22659e-07	0.791716	3.75489e-18	-0.4095	0.000178646	0.136374	0.230757	-0.467795	1.38056e-05	0.512913	1.34485e-06	-0.262552	0.0194088	0.143501	0.207064	0.581678	1.89073e-08	-0.0074505	0.948041	-0.323795	0.00360348	-0.0398819	0.727114	0.0768447	0.500871	0.358645	0.00117206	0.377989	0.000593774	-0.0332764	0.770949	-0.155249	0.171879	-0.0246788	0.829076	0.216892	0.0548607	0.111559	0.32767	0.369703	0.000798646	0.0648115	0.570393	0.197697	0.080734
EIF3H	brown	-0.0128716	0.910359	-0.145068	0.202097	-0.0394374	0.730039	0.150204	0.186409	0.315437	0.00463085	-0.0502235	0.660257	0.561636	7.24561e-08	0.0284387	0.803523	-0.142833	0.20921	0.14321	0.207998	0.21747	0.0542023	0.558606	8.80984e-08	0.127605	0.262421	-0.207612	0.0663664	0.283918	0.011222	0.292865	0.00881242	0.567726	4.86278e-08	0.0541425	0.635567	-0.0530547	0.642382	0.0371052	0.745443	0.100659	0.377419	0.123213	0.279336	0.451086	3.01818e-05	0.657377	4.68445e-11	0.0757271	0.507137	-0.166474	0.142561
EIF3I	brown	-0.0225838	0.843393	-0.241357	0.0321277	-0.0934847	0.412522	0.304602	0.00634513	0.0863231	0.449385	-0.178134	0.116265	0.544174	2.17714e-07	-0.0411904	0.718529	-0.16377	0.149252	0.0624366	0.584628	0.326619	0.00330542	0.623324	8.50484e-10	0.0684013	0.549189	-0.206101	0.0684117	0.322252	0.00377627	0.333026	0.00270936	0.616223	1.49044e-09	0.0900804	0.429822	-0.0348012	0.760761	0.000280896	0.99804	0.137104	0.228249	0.195607	0.0840585	0.612847	1.93661e-09	0.68823	2.41188e-12	0.117225	0.303543	-0.333489	0.00267023
EIF3J	turquoise	0.0446543	0.695971	-0.0660726	0.562901	0.0199076	0.861756	-0.435736	5.97788e-05	0.192173	0.0897536	0.0124442	0.913323	-0.0352987	0.757445	0.336575	0.00242236	0.155458	0.171296	0.164707	0.146908	-0.505163	2.05502e-06	-0.351734	0.0014795	-0.190676	0.0923307	0.108112	0.34293	-0.10987	0.335093	-0.352598	0.00143744	-0.229293	0.042084	-0.359311	0.00114573	-0.198318	0.0797665	-0.348447	0.00164983	0.370461	0.000777537	-0.0409248	0.720269	-0.147637	0.194138	-0.181103	0.110207	-0.127705	0.262042	0.5761	2.77308e-08
EIF3K	cyan	0.0447212	0.695538	-0.243864	0.0303283	-0.151126	0.18369	0.234123	0.0378274	0.152116	0.180801	-0.214583	0.0575594	0.379765	0.000556645	0.0578887	0.61233	-0.247608	0.0278004	0.0628612	0.582071	0.336087	0.00246014	0.581313	1.93913e-08	0.0643879	0.57292	-0.0529401	0.643101	0.526223	6.33375e-07	0.430394	7.5254e-05	0.690579	1.89567e-12	0.0268492	0.814302	0.0236176	0.836322	0.111719	0.326975	0.177824	0.116913	-0.0538135	0.637624	0.440649	4.82048e-05	0.781628	1.88974e-17	0.0558008	0.625236	-0.308704	0.0056394
EIF3L	cyan	-0.044659	0.695941	-0.21732	0.0543728	-0.141499	0.213539	0.196089	0.0832815	0.213396	0.0589875	-0.296216	0.00803408	0.443426	4.2622e-05	0.0881092	0.440024	-0.286864	0.010372	0.108386	0.341703	0.24774	0.0277146	0.604886	3.5479e-09	0.0763503	0.503638	-0.11158	0.327581	0.660106	3.65392e-11	0.323564	0.00362892	0.698729	8.07247e-13	0.01147	0.920086	0.0258001	0.821436	-0.0105459	0.926506	0.136725	0.229549	0.0422356	0.711696	0.460955	1.91101e-05	0.932894	6.85548e-36	0.0638293	0.576261	-0.302688	0.00670023
EIF3M	cyan	0.0209266	0.854755	-0.279023	0.0127689	-0.0767971	0.501137	0.19194	0.0901511	0.214185	0.0580347	-0.0973512	0.393374	0.515746	1.14875e-06	0.101894	0.371562	-0.144202	0.20483	-0.0105138	0.926728	0.139386	0.220524	0.544436	2.1425e-07	-0.069804	0.541009	-0.114804	0.31371	0.57385	3.22962e-08	0.225985	0.0452234	0.55366	1.20698e-07	-0.0628243	0.582293	0.0605942	0.595782	0.0201411	0.860151	0.194743	0.0854635	0.101961	0.371247	0.318731	0.00419845	0.844416	1.428e-22	-0.0294194	0.796891	-0.147517	0.194503
EIF4A1	turquoise	-0.205616	0.0690786	-0.574231	3.14764e-08	0.714159	1.47948e-13	0.867006	5.29843e-25	0.571219	3.8543e-08	-0.620237	1.08732e-09	-0.0390469	0.732611	-0.766701	1.77541e-16	0.591617	9.38553e-09	-0.35851	0.00117748	0.190768	0.0921707	0.687167	2.68765e-12	0.023669	0.83597	-0.311446	0.00520729	-0.197286	0.0813796	-0.0597267	0.601066	0.386784	0.000429739	0.613418	1.85312e-09	-0.176093	0.120575	-0.292955	0.0087906	-0.0503564	0.659413	0.275248	0.014085	0.0818153	0.473496	0.280317	0.012343	0.28898	0.00979649	-0.0327446	0.774512
EIF4A2	brown	-0.197163	0.0815729	-0.398536	0.000275033	0.388506	0.000402951	0.728496	2.75897e-14	0.518847	9.65149e-07	-0.541386	2.58041e-07	0.284422	0.0110725	-0.486422	5.49349e-06	0.184342	0.103882	-0.22068	0.05066	0.448584	3.38138e-05	0.855169	1.11994e-23	0.11052	0.332227	-0.324934	0.00348044	0.308238	0.005716	0.303164	0.00661029	0.704999	4.10461e-13	0.463424	1.70073e-05	0.0315135	0.782777	-0.0288178	0.800958	-0.0895622	0.432491	0.195122	0.0848446	0.380968	0.000532709	0.752789	1.2393e-15	0.181445	0.109526	-0.291498	0.00914823
EIF4A3	darkred	-0.0707901	0.535294	-0.297056	0.00784878	-0.0890612	0.43508	0.0761893	0.504541	0.0592563	0.60394	-0.0839297	0.462101	0.0649222	0.569733	0.0886673	0.437122	-0.146058	0.199001	-0.0419047	0.713857	0.150235	0.186318	0.222428	0.0488119	-0.2346	0.0374273	-0.0784989	0.49167	0.046399	0.684707	0.0383781	0.737023	0.208493	0.0651966	-0.167577	0.139896	-0.233382	0.0384561	-0.146295	0.198266	0.268384	0.0167805	0.746081	3.02304e-15	0.50264	2.35378e-06	0.253792	0.024015	-0.0826634	0.468907	-0.265771	0.0179177
EIF4B	greenyellow	-0.0933329	0.413285	0.043811	0.70144	0.577725	2.48212e-08	0.14445	0.204047	0.536746	3.41244e-07	0.227618	0.0436503	-0.097173	0.394245	-0.317285	0.0043836	0.456847	2.31541e-05	-0.172229	0.129073	-0.156885	0.167351	-0.00659432	0.954005	0.00924654	0.93554	-0.171972	0.129653	-0.460257	1.97465e-05	-0.175379	0.122113	-0.240165	0.0330134	0.235159	0.0369629	-0.0277566	0.808145	-0.0453498	0.691472	-0.243824	0.0303566	0.201345	0.075184	-0.287749	0.0101278	-0.363241	0.00100097	0.0697099	0.541555	0.281852	0.0118538
EIF4E	brown	-0.0666047	0.559753	-0.0686942	0.547476	-0.00365554	0.974493	0.360759	0.00109034	0.221954	0.0493077	-0.114962	0.313037	0.245465	0.0292246	-0.1842	0.104153	-0.264553	0.0184698	0.063764	0.576652	0.607365	2.94343e-09	0.592826	8.60504e-09	0.224395	0.0467995	-0.25894	0.0212069	0.381099	0.000530172	0.57192	3.67752e-08	0.557334	9.55762e-08	0.27407	0.0145192	0.0123927	0.913681	0.284487	0.0110533	-0.172465	0.12854	-0.0175419	0.87805	0.464917	1.5843e-05	0.657393	4.67771e-11	0.121248	0.287132	-0.562436	6.8791e-08
EIF4E2	turquoise	-0.207711	0.0662337	-0.240905	0.0324612	0.0840364	0.46153	0.444406	4.0799e-05	-0.0262657	0.818268	-0.447201	3.5992e-05	0.0996252	0.382363	-0.307795	0.00578956	-0.0496992	0.663589	-0.0206825	0.856431	0.407781	0.000191341	0.401901	0.000241307	0.117618	0.301913	-0.33714	0.0023793	0.118636	0.29772	0.259208	0.0210691	0.348731	0.00163443	0.304954	0.00628158	-0.0534698	0.639778	-0.00658076	0.9541	-0.0181797	0.873651	0.0700551	0.53955	0.45629	2.376e-05	0.293489	0.00866274	0.194208	0.0863428	-0.423423	0.000101051
EIF4ENIF1	blue	-0.243013	0.030929	-0.363877	0.000979177	0.750939	1.58948e-15	0.604505	3.65069e-09	0.577519	2.51729e-08	-0.305635	0.0061605	-0.11244	0.323843	-0.583728	1.63959e-08	0.70208	5.63637e-13	-0.464486	1.6171e-05	0.0262699	0.818239	0.339182	0.00222924	-0.113141	0.320815	-0.453022	2.76239e-05	-0.319188	0.0041413	-0.153307	0.177373	0.0246513	0.829264	0.405936	0.000205882	0.0612121	0.592031	-0.155604	0.17089	-0.081351	0.476018	0.20298	0.0727975	-0.107908	0.343851	-0.0761284	0.504882	-0.00464932	0.967562	0.292676	0.00885808
EIF4G1	turquoise	-0.208561	0.0651067	-0.347805	0.0016851	0.779181	2.76059e-17	0.838406	5.45673e-22	0.729317	2.49776e-14	-0.457172	2.28071e-05	0.181146	0.110123	-0.810588	1.41867e-19	0.524689	6.91939e-07	-0.189682	0.094072	0.311446	0.00520732	0.784696	1.16668e-17	0.26952	0.016306	-0.375635	0.000646462	-0.137087	0.228308	0.108395	0.341665	0.505739	1.9919e-06	0.762847	3.08194e-16	-0.113477	0.319373	-0.129169	0.256568	-0.290676	0.00935567	0.188651	0.0959073	0.135763	0.232875	0.374432	0.000674992	0.437354	5.57076e-05	-0.0883907	0.438559
EIF4G2	turquoise	-0.215972	0.0559234	-0.499289	2.81435e-06	0.616392	1.47094e-09	0.933166	5.8923e-36	0.516454	1.10415e-06	-0.508527	1.71171e-06	0.137426	0.227147	-0.746196	2.97811e-15	0.453919	2.65083e-05	-0.367596	0.000860103	0.37521	0.000656395	0.881397	8.52689e-27	0.0810276	0.477779	-0.437269	5.59167e-05	-0.0947323	0.406285	0.134974	0.235627	0.57701	2.60638e-08	0.633099	3.83743e-10	-0.0346557	0.761732	-0.110804	0.330977	-0.131745	0.247123	0.277207	0.0133882	0.20235	0.0737099	0.444888	3.99287e-05	0.262027	0.0196618	-0.211703	0.0610749
EIF4G3	brown	-0.124815	0.273085	-0.284209	0.0111354	0.423542	0.000100549	0.699516	7.4226e-13	0.55659	1.00222e-07	-0.312414	0.005062	0.439861	4.99079e-05	-0.535231	3.73504e-07	0.196153	0.083179	-0.113742	0.318237	0.483601	6.33812e-06	0.882021	7.04325e-27	0.231632	0.0399758	-0.378496	0.000582952	0.134431	0.237535	0.318015	0.00428918	0.702244	5.53714e-13	0.543525	2.26535e-07	-0.0184215	0.871985	0.0387632	0.734481	-0.185037	0.10256	0.244892	0.0296158	0.387984	0.00041091	0.657151	4.7816e-11	0.287582	0.0101735	-0.288591	0.00990002
EIF4H	blue	-0.200387	0.0766109	-0.113553	0.319045	0.783899	1.32333e-17	0.652787	7.07461e-11	0.609782	2.44983e-09	0.03901	0.732854	-0.0789939	0.488935	-0.746028	3.0442e-15	0.595966	6.85613e-09	-0.392142	0.000351349	0.171673	0.130332	0.413774	0.000150379	0.102682	0.367859	-0.30842	0.00568594	-0.494617	3.5993e-06	0.0597804	0.600738	0.0269887	0.813355	0.621173	1.00952e-09	0.0326014	0.775472	0.129096	0.25684	-0.43579	5.96383e-05	0.254367	0.0236868	-0.171531	0.130655	-0.175433	0.121995	0.15954	0.16019	0.0389054	0.733543
EIF5	brown	-0.258299	0.0215408	-0.526306	6.30339e-07	0.620636	1.05342e-09	0.916701	2.07482e-32	0.478571	8.15414e-06	-0.453255	2.73299e-05	0.139198	0.221154	-0.737979	8.5589e-15	0.448983	3.32077e-05	-0.372746	0.00071692	0.431627	7.13844e-05	0.859876	3.44215e-24	0.0315131	0.782779	-0.352133	0.00145995	-0.204803	0.0702091	0.135492	0.233818	0.610012	2.40711e-09	0.61212	2.04807e-09	-0.126629	0.266117	-0.061631	0.589494	-0.095385	0.403045	0.219428	0.0520185	0.170128	0.133879	0.327837	0.00318386	0.293419	0.00867938	-0.243465	0.030609
EIF5A	grey	0.17966	0.11312	-0.120454	0.290323	-0.103297	0.364982	-0.117936	0.3006	0.118612	0.297816	0.0946212	0.406838	0.299438	0.00734357	0.230876	0.0406476	-0.000647988	0.995478	0.0388546	0.733878	-0.229297	0.0420805	0.106347	0.350917	-0.140429	0.217057	-0.213015	0.0594523	0.152189	0.180591	-0.0390717	0.732447	0.170195	0.133723	-0.223065	0.0481529	-0.0138094	0.903858	-0.0453647	0.691376	0.276209	0.0137393	-0.0075657	0.947239	0.00999022	0.930368	0.210194	0.0629854	-0.115207	0.312	0.199161	0.0784687
EIF5A2	turquoise	-0.248919	0.0269586	-0.534439	3.91501e-07	0.353378	0.00140041	0.519184	9.46977e-07	0.312557	0.00504072	-0.318785	0.00419159	-0.15664	0.168024	-0.271529	0.015495	0.40125	0.000247514	-0.693992	1.33039e-12	0.226445	0.0447758	0.401068	0.000249282	-0.505525	2.01511e-06	-0.176527	0.11965	-0.0750237	0.511102	0.068885	0.546362	0.205209	0.0696433	0.0188898	0.868759	0.107259	0.346775	0.119062	0.295975	0.238928	0.0339546	0.112366	0.324164	-0.10519	0.356211	0.134664	0.236715	-0.446796	3.66537e-05	0.0421968	0.711949
EIF5B	brown	-0.16923	0.135974	-0.490862	4.3746e-06	0.603107	4.05254e-09	0.804574	4.18838e-19	0.595471	7.10721e-09	-0.306747	0.00596697	0.184611	0.103368	-0.650126	8.95517e-11	0.379218	0.000567849	-0.226164	0.0450489	0.355558	0.00130142	0.844191	1.50329e-22	0.0575623	0.61434	-0.433132	6.69091e-05	-0.263065	0.0191641	0.147219	0.195416	0.586536	1.34662e-08	0.543291	2.2979e-07	-0.247827	0.0276585	-0.111727	0.326941	-0.0679857	0.551624	0.259666	0.0208346	0.253253	0.0243267	0.342578	0.00199848	0.324477	0.00352935	-0.249161	0.0268054
EIF6	turquoise	0.325765	0.00339313	0.22403	0.047168	-0.649826	9.19539e-11	-0.766789	1.75307e-16	-0.516589	1.09581e-06	0.351925	0.0014701	0.0106371	0.925872	0.745303	3.34667e-15	-0.530804	4.85106e-07	0.363488	0.000992453	-0.357556	0.00121632	-0.593322	8.30304e-09	-0.145642	0.200297	0.320901	0.00393354	0.196563	0.0825247	-0.0555124	0.627027	-0.312537	0.00504379	-0.647956	1.08353e-10	-0.0943224	0.408328	0.0980028	0.3902	0.35102	0.00151506	-0.249739	0.0264429	0.00451639	0.968489	-0.167759	0.139459	-0.277244	0.0133753	0.0146478	0.89805
EIPR1	purple	0.173236	0.126815	0.253016	0.0244645	-0.214783	0.0573207	0.095593	0.402015	-0.26619	0.0177308	0.216313	0.0555283	0.381107	0.000530007	-0.0507796	0.65673	-0.301183	0.00699162	0.229775	0.0416425	0.306199	0.00606158	0.233273	0.0385492	0.35238	0.00144792	-0.0870171	0.445735	0.185508	0.101674	0.332636	0.0027427	0.216972	0.0547698	0.189509	0.094378	0.175118	0.122677	0.288542	0.00991318	-0.280242	0.0123672	0.0621293	0.586482	0.338037	0.00231232	0.25636	0.0225771	0.225837	0.0453679	-0.402274	0.000237806
ELAC2	grey	-0.00618878	0.956831	-0.0124566	0.913237	-0.254274	0.0237394	-0.0812687	0.476466	-0.0092662	0.935403	-0.212541	0.0600338	0.0277349	0.808291	0.199806	0.0774873	-0.36146	0.00106441	0.24372	0.0304293	0.284768	0.0109708	0.106643	0.349571	0.0653163	0.567389	-0.00680473	0.952539	0.379683	0.000558309	0.264958	0.0182845	0.280204	0.0123797	-0.108734	0.340147	0.000314221	0.997807	-0.111694	0.327083	0.104629	0.358797	-0.0103767	0.927681	0.275616	0.0139518	0.359603	0.00113436	0.0872074	0.444737	-0.288256	0.00999023
ELAPOR1	pink	0.0450724	0.693266	0.259218	0.0210641	-0.252409	0.0248214	-0.00350142	0.975568	-0.167507	0.140064	0.0974928	0.392683	0.390282	0.000376937	0.0183551	0.872442	-0.400884	0.000251078	0.397853	0.00028239	0.27119	0.0156293	0.228067	0.0432258	0.389399	0.000389665	-0.175528	0.12179	0.262037	0.0196569	0.242525	0.0312782	0.265707	0.0179462	0.156583	0.168179	-0.0737003	0.518603	0.152766	0.178924	-0.245145	0.0294425	0.0265994	0.815999	0.522319	7.92556e-07	0.341418	0.0020748	0.322652	0.00373075	-0.461406	1.8709e-05
ELAPOR2	turquoise	0.0287732	0.80126	0.186363	0.100078	-0.451467	2.9661e-05	-0.439003	5.18275e-05	-0.251589	0.0253103	0.173339	0.126587	-0.016838	0.882908	0.342904	0.00197754	-0.563136	6.57276e-08	0.584429	1.56117e-08	0.0577792	0.613004	-0.252694	0.0246531	0.242197	0.0315148	0.0701312	0.539109	0.115206	0.312003	0.349696	0.00158314	-0.0678285	0.552547	-0.180806	0.110802	-0.3248	0.00349475	0.093309	0.413405	0.106487	0.350278	-0.168067	0.138726	0.582153	1.82951e-08	0.0489749	0.668202	0.0937964	0.410959	-0.347471	0.00170372
ELAVL1	darkgrey	-0.167287	0.140594	-0.0808486	0.478756	0.556259	1.02358e-07	0.268392	0.0167774	0.808033	2.2575e-19	-0.0707182	0.535709	0.0121972	0.915037	-0.344769	0.00186124	0.378835	0.000575805	-0.101592	0.37299	0.00366265	0.974444	0.333182	0.00269611	0.0918378	0.42084	-0.226888	0.0443478	-0.193305	0.087844	-0.0299993	0.792976	0.171063	0.131723	0.304633	0.00633957	-0.0882592	0.439243	-0.203477	0.0720849	-0.189086	0.0951301	0.42424	9.76533e-05	0.0299058	0.793607	0.104271	0.360451	0.144811	0.202905	0.181864	0.108696
ELAVL2	turquoise	-0.262741	0.0193181	-0.437433	5.55167e-05	0.64509	1.39026e-10	0.712148	1.85734e-13	0.513683	1.28862e-06	-0.199059	0.0786256	0.0140495	0.902194	-0.634647	3.37437e-10	0.479433	7.81183e-06	-0.386592	0.000432831	0.294631	0.0083943	0.534931	3.8022e-07	-0.123602	0.277808	-0.349825	0.00157637	-0.339453	0.00220997	0.116922	0.304806	0.165352	0.14531	0.44511	3.95353e-05	-0.196132	0.0832133	-0.0374964	0.742853	-0.0808339	0.478836	0.602438	4.2594e-09	0.404129	0.000221107	0.0996511	0.382239	0.0910665	0.424769	-0.140622	0.21642
ELAVL3	turquoise	-0.185939	0.100867	-0.458423	2.15159e-05	0.550359	1.48515e-07	0.463063	1.73007e-05	0.554837	1.12042e-07	-0.29818	0.00760661	-0.0297374	0.794743	-0.389792	0.00038395	0.488159	5.02704e-06	-0.36432	0.000964253	0.0699705	0.540041	0.351723	0.00148001	-0.257816	0.021795	-0.405866	0.000206453	-0.266276	0.017693	-0.0877624	0.441833	0.0743054	0.515166	0.1871	0.0987205	-0.152698	0.17912	-0.255996	0.0227766	0.135729	0.232992	0.668137	1.73245e-11	0.235983	0.0362871	0.0665676	0.559973	-0.0777297	0.495938	0.134331	0.237886
ELAVL4	turquoise	-0.142541	0.210152	-0.354072	0.00136816	0.493367	3.84179e-06	0.508863	1.68062e-06	0.543482	2.2713e-07	-0.125872	0.269012	0.0456734	0.689383	-0.392908	0.000341281	0.374546	0.000672244	-0.407445	0.000193915	0.199893	0.0773552	0.462731	1.75744e-05	-0.211321	0.0615538	-0.323668	0.00361744	-0.171014	0.131836	0.0818175	0.473484	0.177722	0.117126	0.22166	0.0496165	-0.0465697	0.683608	-0.00366624	0.974419	0.00137841	0.990381	0.686592	2.84945e-12	0.344815	0.00185845	0.183441	0.105612	-0.13438	0.237712	-0.0346175	0.761986
ELFN2	red	-0.0480729	0.673964	0.198802	0.0790188	0.527476	5.89036e-07	0.375622	0.000646742	0.273389	0.0147753	-0.279231	0.0126995	-0.0121809	0.91515	-0.627768	5.94328e-10	0.306061	0.0060857	0.197869	0.0804658	0.0261132	0.819305	0.122605	0.281734	0.591261	9.62773e-09	-0.152367	0.180076	-0.162246	0.153128	-0.120179	0.291435	-0.02268	0.842734	0.736468	1.03479e-14	-0.027225	0.81175	-0.244803	0.0296771	-0.58145	1.92087e-08	-0.0829196	0.467526	-0.114806	0.3137	-0.117224	0.30355	0.688679	2.30398e-12	-0.0169062	0.882436
ELMO1	black	-0.115215	0.311968	-0.862462	1.76751e-24	0.00764426	0.946692	0.0990695	0.385037	0.157167	0.16658	-0.214162	0.0580625	0.0235092	0.837063	0.242178	0.0315283	0.119797	0.292985	-0.244259	0.0300532	-0.168614	0.137426	0.285698	0.0107013	-0.689986	2.0149e-12	-0.0345004	0.762767	-0.0986729	0.386951	-0.153242	0.177557	0.367596	0.000860131	-0.470281	1.2246e-05	-0.433433	6.60481e-05	-0.336581	0.00242192	0.920035	4.5875e-33	0.1563	0.16896	0.150953	0.184197	0.251474	0.0253791	-0.284113	0.0111639	0.118475	0.298381
ELMO2	turquoise	-0.129796	0.254248	-0.193031	0.0883026	0.276405	0.0136698	0.667525	1.83534e-11	0.185327	0.102015	-0.43401	6.44218e-05	0.108089	0.343034	-0.49946	2.78889e-06	0.199392	0.0781167	-0.280321	0.0123416	0.366809	0.000884154	0.594736	7.49641e-09	0.182021	0.108385	-0.321062	0.00391453	0.17319	0.126917	0.149334	0.189005	0.387225	0.000422723	0.484669	6.00502e-06	0.31977	0.00406963	-0.011253	0.921593	-0.235989	0.0362823	0.106828	0.348727	0.0719455	0.528635	0.420775	0.000112834	0.155657	0.170743	-0.219167	0.0523047
ELMOD1	turquoise	-0.219327	0.0521288	-0.133923	0.239328	0.545585	1.99653e-07	0.70013	6.95104e-13	0.353315	0.00140335	-0.181109	0.110196	0.0908881	0.42568	-0.616915	1.41201e-09	0.55948	8.32859e-08	-0.542309	2.43967e-07	0.308313	0.00570354	0.500306	2.66634e-06	0.00312916	0.978165	-0.275077	0.0141475	-0.132818	0.24326	0.107134	0.347343	0.170421	0.133201	0.489531	4.68532e-06	0.348364	0.00165433	0.134498	0.237298	-0.333553	0.0026649	0.125355	0.270997	-0.138826	0.222403	0.0998783	0.381149	-0.0169432	0.882181	0.109738	0.335678
ELMOD2	royalblue	-0.161767	0.154359	-0.319647	0.00408473	0.154624	0.173634	0.539164	2.9514e-07	0.354816	0.00133439	-0.45032	3.12529e-05	0.23454	0.0374775	-0.238389	0.0343717	0.0748577	0.51204	-0.217418	0.0542608	0.290559	0.00938548	0.782434	1.66609e-17	0.0639711	0.575412	-0.241426	0.0320768	0.469404	1.27763e-05	0.254705	0.0234954	0.823519	1.20769e-20	0.256726	0.0223786	0.189471	0.0944466	0.0123801	0.913768	0.00584197	0.959248	0.00456528	0.968149	0.179156	0.114152	0.792057	3.54976e-18	0.0710837	0.533598	-0.147633	0.194148
ELOB	turquoise	0.310063	0.00542143	0.472594	1.09438e-05	-0.784302	1.24175e-17	-0.895207	9.47363e-29	-0.579563	2.18807e-08	0.383318	0.000488659	0.0528488	0.643675	0.846978	7.92594e-23	-0.63419	3.50533e-10	0.439146	5.1503e-05	-0.312508	0.00504808	-0.691074	1.80138e-12	-0.00411531	0.971287	0.340179	0.00215913	0.454059	2.63383e-05	0.0135851	0.905412	-0.313132	0.00495638	-0.656095	5.25995e-11	0.162098	0.153506	0.162809	0.151687	0.202426	0.0735991	-0.408497	0.000185958	-0.0261537	0.81903	-0.0743197	0.515085	-0.272457	0.0151322	0.0880425	0.440371
ELOC	turquoise	0.340151	0.00216106	0.331038	0.00288311	-0.72085	6.84423e-14	-0.748261	2.26954e-15	-0.501583	2.49077e-06	0.416118	0.000136684	0.198635	0.0792766	0.793899	2.61607e-18	-0.589413	1.09849e-08	0.37004	0.000789199	-0.240416	0.0328252	-0.493476	3.82002e-06	-0.0545946	0.632743	0.270034	0.0160952	0.522904	7.66491e-07	0.108057	0.343181	-0.159995	0.158985	-0.624013	8.04815e-10	0.154591	0.173727	0.24331	0.0307187	0.268593	0.0166923	-0.381876	0.00051528	0.036601	0.748787	0.111696	0.327077	-0.284945	0.010919	0.0519783	0.649154
ELOVL4	brown	-0.0775435	0.496973	-0.073174	0.521602	0.0412937	0.717853	0.314021	0.00482847	0.316165	0.00453196	-0.369241	0.000811765	0.228274	0.0430313	-0.214778	0.0573277	-0.246447	0.0285648	0.244002	0.0302318	0.463621	1.68494e-05	0.578481	2.35695e-08	0.393782	0.000330117	-0.159119	0.161309	0.457372	2.25958e-05	0.48041	7.4402e-06	0.716201	1.17213e-13	0.373149	0.000706688	-0.0990486	0.385138	0.111496	0.327946	-0.149702	0.187905	-0.106894	0.348431	0.524848	6.85606e-07	0.707774	3.02556e-13	0.339134	0.0022327	-0.454246	2.61122e-05
ELP1	brown	-0.289729	0.00959963	-0.461444	1.86751e-05	0.404206	0.000220436	0.659876	3.73168e-11	0.555621	1.06602e-07	-0.380772	0.000536554	0.214649	0.0574803	-0.36334	0.000997548	0.321795	0.00382883	-0.427537	8.49835e-05	0.278414	0.0129739	0.837271	6.98497e-22	-0.155028	0.172499	-0.352356	0.00144908	0.185706	0.101303	0.036384	0.750228	0.754088	1.03945e-15	0.255838	0.0228632	0.114482	0.315077	-0.0943385	0.408248	0.0520052	0.648985	0.204551	0.0705632	-0.010077	0.929765	0.63064	4.70047e-10	0.0258821	0.820877	-0.032812	0.77406
ELP2	brown	-0.293711	0.00860997	-0.474106	1.01642e-05	0.386109	0.000440686	0.641273	1.93e-10	0.466912	1.44028e-05	-0.303184	0.0066066	0.0903985	0.428188	-0.356376	0.00126596	0.328712	0.00309892	-0.502767	2.33791e-06	0.318233	0.00426138	0.692497	1.55464e-12	-0.222313	0.0489316	-0.288224	0.00999869	0.146172	0.198647	0.135046	0.235376	0.558707	8.75267e-08	0.213488	0.0588759	0.137515	0.226845	0.0147051	0.897654	0.0717456	0.529785	0.161617	0.154747	-0.0162119	0.887233	0.512261	1.39423e-06	-0.110217	0.333562	-0.0421631	0.712169
ELP3	brown	-0.295004	0.00830829	-0.471729	1.14146e-05	0.412006	0.000161528	0.651867	7.67725e-11	0.545114	2.05524e-07	-0.388977	0.000395891	0.094299	0.408445	-0.365402	0.000928647	0.330696	0.00291391	-0.458243	2.16981e-05	0.30605	0.00608766	0.785987	9.50136e-18	-0.177765	0.117036	-0.324194	0.00355998	0.147002	0.196082	0.0762594	0.504147	0.699381	7.5303e-13	0.244319	0.0300112	0.117872	0.300865	-0.0703554	0.537809	0.0650406	0.569028	0.151734	0.181912	-0.067	0.557421	0.564124	6.16241e-08	-0.0258253	0.821264	-0.0265019	0.816662
ELP4	turquoise	-0.181694	0.109032	-0.322212	0.00378075	0.533905	4.04088e-07	0.533015	4.25933e-07	0.477518	8.59145e-06	0.0179155	0.875473	0.110107	0.334048	-0.504357	2.14636e-06	0.415438	0.000140531	-0.222854	0.0483703	0.166586	0.142289	0.535244	3.73205e-07	-0.0072968	0.949112	-0.324581	0.00351815	-0.489549	4.68084e-06	-0.0358633	0.753688	0.35973	0.00112945	0.385357	0.000453158	-0.178526	0.115452	-0.0779573	0.494672	-0.0680227	0.551407	0.253095	0.0244187	-0.058829	0.606556	-0.00494143	0.965526	0.231497	0.0400948	-0.0288429	0.800788
ELP5	grey	-0.0190714	0.867509	-0.37659	0.000624587	0.157235	0.166394	0.21698	0.0547601	0.115669	0.31005	-0.0306032	0.788904	-0.230744	0.040766	-0.139257	0.220955	0.0556344	0.626269	-0.0665667	0.559978	0.0569727	0.617977	0.168503	0.137688	-0.170356	0.133351	0.0179812	0.87502	-0.244403	0.0299529	0.0265179	0.816554	0.119512	0.29414	0.0419108	0.713817	-0.328426	0.00312645	-0.00894374	0.937647	0.241238	0.0322148	-0.0201046	0.860401	0.0878824	0.441207	-0.0345599	0.762371	0.0428816	0.707484	-0.183042	0.106385
ELP6	brown	-0.281099	0.0120916	-0.654935	5.83824e-11	0.425242	9.36303e-05	0.658839	4.10192e-11	0.479624	7.73783e-06	-0.514748	1.21451e-06	-0.0427817	0.708135	-0.381324	0.00052581	0.372599	0.000720697	-0.455635	2.4491e-05	0.174258	0.124556	0.708905	2.6693e-13	-0.278128	0.0130708	-0.210157	0.0630328	-0.0259473	0.820434	-0.126782	0.265538	0.664384	2.46234e-11	0.208641	0.065001	-0.104028	0.361578	-0.29291	0.00880137	0.250225	0.0261408	0.131313	0.24869	-0.0797716	0.484652	0.401263	0.000247388	0.0516063	0.651502	-0.0208813	0.855066
EMC1	yellow	0.128481	0.259133	0.350488	0.00154207	-0.739809	6.7886e-15	-0.619116	1.18796e-09	-0.444371	4.08635e-05	0.0977063	0.391642	0.18375	0.105015	0.672731	1.1188e-11	-0.753965	1.05696e-15	0.517011	1.07019e-06	0.0498261	0.662781	-0.318532	0.0042235	0.169855	0.134513	0.264211	0.0186272	0.765497	2.11171e-16	0.382476	0.000504042	0.0103173	0.928094	-0.427142	8.64171e-05	0.0712345	0.532728	0.240901	0.032464	0.125584	0.270114	-0.327411	0.00322587	0.433596	6.55832e-05	0.410902	0.000168873	-0.125196	0.271611	-0.253685	0.0240767
EMC2	turquoise	0.206652	0.0676599	0.469084	1.29754e-05	-0.643435	1.60375e-10	-0.635372	3.17653e-10	-0.466278	1.48467e-05	0.432961	6.74047e-05	0.321579	0.00385384	0.574662	3.05717e-08	-0.679075	6.03823e-12	0.574957	2.99666e-08	0.0494661	0.665072	-0.387537	0.000417828	0.239381	0.0336077	0.11011	0.334035	0.33908	0.00223654	0.33117	0.00287127	-0.13681	0.229256	-0.349697	0.00158305	-0.0253662	0.82439	0.2888	0.00984439	-0.00114292	0.992024	-0.150738	0.18483	0.455589	2.45437e-05	0.07361	0.519117	-0.00707746	0.950639	-0.268196	0.0168602
EMC3	blue	0.207144	0.0669944	0.330012	0.00297661	-0.768882	1.29334e-16	-0.736702	1.00495e-14	-0.478089	8.35161e-06	0.188755	0.0957215	0.181281	0.109853	0.786193	9.1947e-18	-0.696176	1.05795e-12	0.475569	9.45959e-06	-0.189865	0.0937496	-0.397105	0.000290661	0.0397447	0.728016	0.236733	0.0356808	0.69797	8.75154e-13	0.103509	0.36399	-0.0299722	0.793159	-0.574516	3.08753e-08	0.08042	0.481098	0.12734	0.26342	0.232044	0.0396134	-0.256389	0.0225614	0.215911	0.055994	0.323815	0.00360123	-0.178605	0.115287	-0.0710607	0.53373
EMC4	grey	0.0717475	0.529773	0.217812	0.0538161	-0.0367313	0.747923	-0.100265	0.379301	-0.065691	0.565163	0.222501	0.048736	-0.0548876	0.630916	-0.025092	0.826259	-0.013077	0.908934	0.191755	0.0904665	-0.0772659	0.498519	-0.116948	0.304698	0.170367	0.133326	0.0175479	0.878008	-0.192198	0.0897109	-0.136476	0.230408	-0.00749857	0.947706	0.0792517	0.487513	-0.140815	0.215784	-0.130132	0.253008	-0.167145	0.140936	-0.0553107	0.628281	-0.0777687	0.495721	-0.223766	0.0474361	0.3004	0.00714767	0.024161	0.83261
EMC6	turquoise	0.251722	0.0252301	0.712459	1.79331e-13	-0.625915	6.90621e-10	-0.742477	4.82621e-15	-0.434587	6.28338e-05	0.617735	1.3242e-09	0.276618	0.0135945	0.576313	2.73305e-08	-0.596255	6.71365e-09	0.515752	1.1484e-06	-0.131784	0.246983	-0.501522	2.499e-06	0.286272	0.010538	0.214316	0.0578784	0.242009	0.031651	0.15082	0.184589	-0.312761	0.00501067	-0.338367	0.00228809	0.160529	0.15758	0.32478	0.00349689	-0.21605	0.0558324	-0.150119	0.186664	0.0903569	0.428401	-0.116939	0.304732	-0.05699	0.617871	-0.0775324	0.497035
EMC7	turquoise	0.0918715	0.420669	0.45342	2.7124e-05	-0.657802	4.5074e-11	-0.692837	1.50067e-12	-0.371898	0.000738897	0.250601	0.0259098	-0.033171	0.771655	0.58299	1.72612e-08	-0.725605	3.90389e-14	0.608499	2.70117e-09	0.020041	0.860838	-0.46032	1.96884e-05	0.260468	0.0204295	0.225847	0.0453582	0.423476	0.000100827	0.330967	0.00288948	-0.0929006	0.415461	-0.337169	0.00237709	-0.108659	0.340483	0.252061	0.0250278	0.0141367	0.90159	-0.372498	0.000723286	0.408037	0.000189402	0.0821603	0.471626	-0.0170492	0.88145	-0.2437	0.0304434
EMC8	turquoise	0.249848	0.026375	0.434268	6.37072e-05	-0.7365	1.03065e-14	-0.696317	1.04233e-12	-0.560981	7.55956e-08	0.295667	0.00815741	0.24797	0.0275655	0.686036	3.01446e-12	-0.617711	1.32672e-09	0.496441	3.27103e-06	-0.109585	0.33636	-0.433075	6.70744e-05	0.132114	0.24579	0.18759	0.0978243	0.438294	5.34649e-05	0.15246	0.179806	-0.117199	0.303652	-0.477449	8.62093e-06	0.0913934	0.423101	0.165384	0.145232	0.122855	0.280744	-0.238033	0.0346501	0.238384	0.0343763	0.076627	0.502088	-0.102664	0.367942	-0.0738021	0.518024
EMD	turquoise	-0.147742	0.193817	-0.258822	0.0212682	0.510278	1.55517e-06	0.525788	6.49492e-07	0.368102	0.000844973	-0.292282	0.00895429	0.108847	0.33964	-0.38821	0.00040744	0.612333	2.0148e-09	-0.55282	1.27268e-07	0.0874041	0.443706	0.417245	0.000130518	-0.218042	0.0535565	-0.419696	0.000117987	-0.06976	0.541264	-0.215724	0.0562125	0.228263	0.0430418	0.228752	0.0425853	0.334648	0.0025746	-0.109436	0.337017	-0.0410608	0.719377	0.335993	0.00246747	-0.146761	0.196825	0.129033	0.257074	-0.100822	0.376642	0.35155	0.00148859
EML1	green	0.247278	0.0280159	0.485485	5.76158e-06	-0.0344778	0.762918	-0.0594859	0.602536	-0.117174	0.303756	-0.0416778	0.71534	0.178374	0.115766	-0.162877	0.151513	-0.169053	0.136391	0.369595	0.000801702	0.150236	0.186316	-0.109963	0.334684	0.664686	2.39422e-11	-0.0352174	0.757987	0.11187	0.326319	0.192475	0.0892413	-0.165129	0.14586	0.391632	0.000358195	0.229708	0.0417035	0.157945	0.164464	-0.498394	2.95094e-06	-0.184456	0.103663	-0.0219594	0.847671	-0.0524914	0.645922	0.31015	0.00540775	-0.185078	0.102484
EML2	midnightblue	0.0324282	0.776634	-0.0705274	0.536813	-0.240112	0.0330533	-0.248475	0.0272408	-0.0771454	0.499191	0.224779	0.0464152	0.0911194	0.424498	0.432404	6.90405e-05	-0.0347019	0.761423	-0.370153	0.000786045	-0.0259412	0.820475	-0.097871	0.390841	-0.457364	2.26037e-05	0.104678	0.358571	0.212528	0.0600502	0.171938	0.12973	-0.0782025	0.493312	-0.513059	1.33399e-06	0.385562	0.000449727	0.377339	0.000607914	0.32573	0.00339682	-0.108701	0.340295	-0.198858	0.0789327	0.0834474	0.464687	-0.75641	7.56857e-16	0.242921	0.0309947
EML3	lightcyan	-0.110869	0.330693	-0.550767	1.4477e-07	0.223119	0.048097	0.396985	0.000292007	0.26472	0.0183933	-0.202954	0.072836	-0.10301	0.366323	-0.103634	0.36341	0.305291	0.00622141	-0.54077	2.67866e-07	0.0413076	0.717761	0.462739	1.75683e-05	-0.487682	5.15139e-06	-0.0581237	0.610885	-0.10938	0.337269	-0.181371	0.109674	0.424135	9.80847e-05	-0.100155	0.379825	0.0601691	0.598369	-0.137174	0.228009	0.339637	0.002197	0.0444764	0.697123	-0.400945	0.000250476	0.171882	0.129858	-0.217352	0.054336	0.123987	0.276304
EML4	pink	-0.0199219	0.861657	0.107903	0.34387	-0.113654	0.318614	0.0376918	0.741559	-0.121007	0.2881	-0.344765	0.00186148	0.14327	0.207806	-0.105027	0.35696	-0.295844	0.00811755	0.495323	3.46875e-06	0.181283	0.109849	0.0578585	0.612516	0.518493	9.84595e-07	0.00210327	0.985323	0.336702	0.00241264	0.311639	0.00517812	0.148917	0.190255	0.321691	0.00384085	-0.142585	0.21001	-0.104194	0.36081	-0.168763	0.137073	-0.236506	0.0358633	0.460047	1.99425e-05	0.276901	0.013495	0.487078	5.31266e-06	-0.356465	0.00126214
EML6	brown	-0.111063	0.32984	0.228309	0.0429991	0.182934	0.106597	0.4281	8.29801e-05	0.273251	0.0148277	-0.0264242	0.81719	0.229805	0.0416151	-0.401246	0.000247552	-0.0278323	0.807631	-0.0680778	0.551084	0.415409	0.000140701	0.565592	5.59719e-08	0.422169	0.00010648	-0.291161	0.00923272	0.180343	0.111735	0.308562	0.00566275	0.470278	1.22476e-05	0.51906	9.53617e-07	0.290481	0.00940535	0.331265	0.00286279	-0.542243	2.44957e-07	0.0163395	0.886351	0.0647036	0.571036	0.370145	0.000786283	0.219257	0.0522062	-0.35691	0.00124328
ENAH	purple	0.177042	0.118558	0.249827	0.0263878	-0.0333397	0.770526	-0.384957	0.000459938	0.0509689	0.655531	0.454951	2.52779e-05	0.0792756	0.487381	0.364189	0.000968647	0.253198	0.0243588	-0.2543	0.0237249	-0.410753	0.000169889	-0.349543	0.00159115	-0.277334	0.0133438	0.192963	0.0884171	-0.0125543	0.912559	-0.271565	0.0154807	-0.323778	0.0036053	-0.405315	0.000211	0.450488	3.10149e-05	0.11292	0.321766	0.0392318	0.731392	-0.0591701	0.604467	-0.637011	2.76879e-10	-0.276629	0.0135905	-0.436822	5.70182e-05	0.732969	1.59832e-14
ENDOD1	black	-0.000441194	0.996921	-0.547301	1.79607e-07	-0.319258	0.0041327	-0.319156	0.00414535	-0.211327	0.0615462	0.0124929	0.912985	-0.0370393	0.74588	0.597682	6.04953e-09	-0.0661985	0.562155	-0.212939	0.0595456	-0.332764	0.00273171	-0.144113	0.205116	-0.782129	1.74747e-17	0.125431	0.270706	-0.0110967	0.922678	-0.281448	0.011981	0.053694	0.638373	-0.791585	3.83702e-18	-0.202268	0.0738292	-0.254349	0.0236971	0.90585	1.88127e-30	0.0664513	0.56066	-0.109596	0.336309	0.00554293	0.961332	-0.504329	2.1496e-06	0.241563	0.0319764
ENDOG	blue	-0.156209	0.169211	-0.214371	0.0578119	0.460573	1.94561e-05	0.639839	2.18057e-10	0.176455	0.119803	-0.201268	0.0752986	-0.17168	0.130314	-0.656489	5.07651e-11	0.368328	0.000838287	-0.252283	0.0248961	0.24647	0.0285489	0.313222	0.00494338	0.122076	0.28383	-0.272518	0.0151086	-0.386345	0.000436819	0.112261	0.324617	-0.0026598	0.98144	0.542693	2.38336e-07	-0.0468827	0.681596	-0.011471	0.920079	-0.246026	0.0288459	0.169208	0.136026	0.0861038	0.450542	-0.127419	0.263124	0.223673	0.0475305	-0.204343	0.0708558
ENO1	turquoise	0.0911223	0.424483	0.218917	0.0525811	-0.369926	0.00079239	-0.44818	3.44364e-05	-0.36375	0.000983518	0.657403	4.67353e-11	0.0116769	0.918649	0.419154	0.000120663	-0.239695	0.0333687	0.135502	0.233781	-0.267895	0.0169885	-0.333948	0.00263204	-0.208643	0.0649984	0.213831	0.0584604	-0.240338	0.0328834	-0.19558	0.084102	-0.249172	0.0267982	-0.432487	6.8796e-05	-0.123761	0.277187	0.0735369	0.519533	0.0751127	0.510599	-0.00406599	0.97163	-0.202364	0.0736892	-0.345993	0.00178831	-0.0807048	0.479541	0.0238096	0.83501
ENO2	magenta	0.245203	0.0294033	0.229276	0.0421005	-0.170292	0.133499	-0.399679	0.000263123	-0.157917	0.164539	0.890126	5.31721e-28	0.0735745	0.519319	0.322462	0.00375235	-0.0499304	0.662118	-0.0153414	0.893251	-0.22426	0.0469356	-0.351564	0.00148789	-0.2571	0.0221769	0.0597908	0.600675	-0.367459	0.000864258	-0.123129	0.279666	-0.386022	0.000442099	-0.383556	0.000484381	-0.0516048	0.651511	0.235753	0.0364741	0.0478021	0.675697	0.230128	0.041321	-0.107587	0.345294	-0.423902	9.90447e-05	-0.257812	0.0217974	0.156123	0.16945
ENO3	blue	0.0498086	0.662893	-0.0122351	0.914774	-0.369587	0.000801936	-0.256787	0.0223453	-0.303068	0.00662836	-0.190208	0.0931475	0.0128179	0.910731	0.387149	0.000423927	-0.180717	0.110982	0.0342763	0.764264	-0.197836	0.080517	-0.117515	0.302342	-0.1375	0.226896	0.269541	0.0162972	0.341918	0.00204155	-0.207835	0.066069	0.201242	0.0753361	-0.35104	0.00151408	0.0923533	0.418226	-0.142471	0.210378	0.277505	0.0132847	-0.268808	0.016602	-0.158515	0.162926	0.126491	0.266644	-0.105454	0.354997	0.136501	0.23032
ENOPH1	magenta	0.0175117	0.878258	0.0274698	0.81009	0.0603743	0.597119	-0.00281949	0.980326	0.105439	0.355066	0.365046	0.00094023	0.127661	0.262211	-0.0710462	0.533814	-0.0661197	0.562622	0.193596	0.0873581	0.0659995	0.563334	0.0693923	0.543404	0.133548	0.240658	0.037139	0.74522	-0.250967	0.0256863	0.10637	0.350812	0.0863899	0.449033	0.0971103	0.394552	-0.277996	0.013116	0.0620124	0.587188	-0.0778261	0.495402	0.0166574	0.884155	0.107702	0.344775	-0.0492532	0.666428	0.240806	0.0325341	-0.116202	0.307814
ENPP2	black	-0.00332923	0.976769	-0.535585	3.6572e-07	-0.346071	0.00178379	-0.356909	0.00124328	-0.232937	0.0388381	0.0222415	0.845738	-0.070226	0.538559	0.595766	6.95648e-09	-0.126674	0.265945	-0.0823755	0.470462	-0.326751	0.00329207	-0.202931	0.0728681	-0.683979	3.70877e-12	0.207337	0.0667347	-0.0306244	0.788761	-0.212784	0.0597353	-0.00476785	0.966736	-0.755689	8.35446e-16	-0.283152	0.0114528	-0.288312	0.00997502	0.918369	9.82878e-33	0.00186774	0.986966	-0.0106854	0.925536	-0.0143763	0.89993	-0.412283	0.000159734	0.196151	0.0831824
ENPP4	blue	0.0180692	0.874413	-0.113909	0.31752	-0.484996	5.90623e-06	-0.477258	8.70282e-06	-0.302163	0.00680057	-0.0447766	0.695179	-0.00948739	0.933865	0.550022	1.51666e-07	-0.4514	2.97516e-05	0.440754	4.79821e-05	-0.17205	0.129477	-0.229044	0.0423141	-0.0941933	0.408973	0.156418	0.168636	0.331013	0.0028853	0.046138	0.686388	0.114377	0.315525	-0.459289	2.06634e-05	-0.316463	0.00449204	-0.250448	0.0260037	0.508644	1.70085e-06	-0.189583	0.0942468	0.329787	0.00299744	0.215717	0.0562205	0.00593508	0.958599	-0.0906593	0.426851
ENPP6	black	-0.156546	0.168282	-0.625064	7.39664e-10	-0.0460218	0.687137	-0.0114816	0.920005	-0.0535305	0.639397	-0.314221	0.00480015	-0.163324	0.150378	0.111855	0.326382	0.00367331	0.974369	0.00836215	0.941694	-0.148659	0.191032	-0.0550115	0.630144	-0.354484	0.00134936	0.198942	0.0788036	-0.187505	0.0979787	-0.0629769	0.581375	-0.00237777	0.983407	-0.24359	0.030521	-0.527191	5.98859e-07	-0.305651	0.00615766	0.682767	4.1873e-12	-0.0423821	0.71074	0.226158	0.0450542	-0.0411797	0.718599	-0.101724	0.372368	-0.0197838	0.862607
ENSA	magenta	0.286757	0.0104017	0.53715	3.33089e-07	-0.208828	0.0647563	-0.457785	2.21652e-05	-0.0601633	0.598404	0.698846	7.97246e-13	0.0687736	0.547012	0.264772	0.0183693	-0.269496	0.0163158	0.32281	0.00371289	-0.159197	0.161103	-0.324673	0.00350834	0.236217	0.0360968	0.00675321	0.952898	-0.00106956	0.992536	0.065422	0.56676	-0.243114	0.0308573	-0.108513	0.341133	0.058087	0.61111	0.258632	0.0213667	-0.266699	0.0175063	-0.0527037	0.644587	-0.0295521	0.795994	-0.192727	0.0888138	0.0091571	0.936162	-0.0100634	0.929859
ENTPD1	grey	0.0197147	0.863082	0.272008	0.015307	0.0486706	0.670143	-0.1801	0.112226	0.0561031	0.62336	0.109202	0.338059	0.0111011	0.922648	-0.0485491	0.670919	-0.0449116	0.694306	0.247134	0.02811	0.0620141	0.587178	-0.251581	0.0253149	0.296798	0.00790523	0.0610677	0.592906	-0.0651922	0.568126	0.123324	0.278899	-0.3029	0.00666006	0.14239	0.210641	-0.0210651	0.853804	0.114011	0.317086	-0.246217	0.0287183	-0.0811834	0.476931	-0.0612268	0.591941	-0.200374	0.07663	0.120811	0.288886	0.00871229	0.939257
ENTPD2	blue	0.104294	0.360346	-0.014552	0.898714	-0.185906	0.100929	-0.349678	0.00158406	-0.128788	0.257984	0.0785391	0.491448	-0.0116723	0.918681	0.409849	0.000176166	0.0594669	0.602652	-0.0582795	0.609928	-0.446687	3.68336e-05	-0.254836	0.0234215	-0.275781	0.0138924	0.250104	0.0262161	0.0850738	0.455998	-0.409147	0.000181187	-0.0474686	0.677835	-0.43535	6.07873e-05	0.145411	0.20102	-0.17977	0.112897	0.330722	0.00291163	-0.352814	0.00142711	-0.580345	2.07333e-08	-0.0958303	0.400842	-0.227211	0.0440382	0.496937	3.18679e-06
ENTPD3	turquoise	0.229325	0.0420546	0.512623	1.36662e-06	-0.603506	3.93382e-09	-0.454768	2.54917e-05	-0.523608	7.36202e-07	0.11266	0.322889	0.187848	0.0973559	0.499988	2.71187e-06	-0.491338	4.26823e-06	0.185107	0.102428	0.050952	0.655639	-0.298098	0.00762415	0.193143	0.0881153	0.26032	0.0205037	0.70937	2.53475e-13	0.237275	0.0352479	-0.0430381	0.706465	-0.279738	0.0125319	0.535825	3.6052e-07	0.401028	0.000249667	-0.141873	0.212318	-0.485217	5.84058e-06	-0.1988	0.0790233	0.211894	0.0608356	-0.207581	0.0664077	-0.022397	0.844672
ENTPD6	brown	-0.0475936	0.677034	-0.174713	0.12356	0.107502	0.345677	0.334514	0.00258555	0.259588	0.0208746	-0.12692	0.265012	0.301316	0.0069654	-0.163564	0.149773	-0.0180952	0.874233	-0.0338669	0.766999	0.174527	0.123966	0.518221	9.99845e-07	0.0774858	0.497294	-0.233843	0.0380643	0.265732	0.0179351	0.179624	0.113194	0.488959	4.82506e-06	0.184672	0.103253	0.0117002	0.918487	0.00482309	0.966351	-0.021175	0.85305	0.108689	0.340349	0.298042	0.00763612	0.529262	5.30914e-07	0.173434	0.126375	-0.16831	0.138148
EOGT	blue	0.0567602	0.619291	0.0993249	0.383807	-0.27528	0.0140735	-0.259191	0.0210778	-0.111346	0.328601	0.0837321	0.463159	0.308835	0.00561817	0.415159	0.00014214	-0.121627	0.285618	-0.0971849	0.394187	-0.0136219	0.905157	-0.0227251	0.842426	-0.146934	0.196292	0.105656	0.35407	0.416175	0.000136367	0.146541	0.197506	0.114051	0.316913	-0.368632	0.000829375	0.399016	0.000269976	0.318958	0.00416999	0.149068	0.189801	-0.192353	0.0894468	-0.262686	0.0193445	0.221243	0.0500585	-0.347904	0.00167962	0.240418	0.0328235
EPB41	midnightblue	-0.0379896	0.739589	-0.146623	0.19725	-0.101859	0.371732	-0.106169	0.351726	0.174055	0.125001	0.0242988	0.831669	-0.0877394	0.441953	0.335689	0.00249133	0.114598	0.314583	-0.526147	6.36142e-07	-0.0908609	0.425819	0.0747084	0.512884	-0.530426	4.95971e-07	0.153084	0.178011	0.252824	0.0245771	-0.0398979	0.727009	0.159769	0.159582	-0.458855	2.10866e-05	0.314405	0.00477412	0.113035	0.321274	0.297113	0.00783646	0.0258123	0.821353	-0.265718	0.0179411	0.237675	0.0349316	-0.696586	1.01325e-12	0.373751	0.000691652
EPB41L1	turquoise	-0.233432	0.0384134	-0.403424	0.000227326	0.738249	8.27166e-15	0.811551	1.18872e-19	0.508599	1.70505e-06	-0.36031	0.00110726	-0.0399529	0.726648	-0.664494	2.43747e-11	0.811394	1.22352e-19	-0.796225	1.77136e-18	0.160648	0.15727	0.574647	3.06037e-08	-0.265549	0.0180172	-0.330736	0.00291028	-0.260362	0.020483	-0.180968	0.110477	0.243484	0.0305954	0.420682	0.000113269	0.30999	0.00543301	-0.0551636	0.629197	-0.138071	0.224952	0.299061	0.00742159	-0.33354	0.00266594	0.0484044	0.671844	-0.124679	0.273611	0.313492	0.00490426
EPB41L2	purple	-0.110697	0.331448	-0.387046	0.000425569	0.415754	0.000138734	0.0767781	0.501243	0.313542	0.00489704	-0.0964369	0.397854	-0.0955445	0.402255	-0.066161	0.562378	0.736273	1.06033e-14	-0.458484	2.14552e-05	-0.47365	1.03935e-05	-0.0939154	0.410363	-0.456954	2.30386e-05	-0.0317259	0.781349	-0.360423	0.00110298	-0.457487	2.2475e-05	-0.209107	0.0643917	-0.15815	0.163909	0.0296809	0.795125	-0.268605	0.0166871	0.351403	0.00149587	0.102872	0.366969	-0.460889	1.91692e-05	-0.288049	0.0100463	-0.302122	0.0068085	0.883731	4.14956e-27
EPB41L3	turquoise	-0.240121	0.0330468	-0.520426	8.82664e-07	0.735502	1.16756e-14	0.781094	2.05337e-17	0.545942	1.95314e-07	-0.322996	0.00369205	-0.0911728	0.424226	-0.645926	1.29311e-10	0.747921	2.37398e-15	-0.733014	1.58935e-14	0.207403	0.0666468	0.569776	4.24411e-08	-0.307746	0.0057977	-0.331451	0.00284616	-0.410742	0.000169961	-0.0939859	0.41001	0.277451	0.0133033	0.377489	0.000604626	0.0736437	0.518925	-0.0499624	0.661915	-0.000270319	0.998114	0.395613	0.000307803	-0.140593	0.216516	-0.00539683	0.962351	-0.147762	0.193756	0.198696	0.0791827
EPB41L5	blue	0.232396	0.0393064	-0.0471493	0.679884	-0.33124	0.00286499	-0.190652	0.0923714	-0.141703	0.212874	0.104004	0.361692	0.515277	1.17924e-06	0.419463	0.000119132	-0.268452	0.0167517	0.0549675	0.630418	-0.0628256	0.582285	0.137067	0.228374	-0.106589	0.349815	0.08054	0.480441	0.402426	0.000236393	0.114892	0.313336	0.245636	0.0291091	-0.346091	0.00178257	0.241108	0.0323112	0.163891	0.148949	0.286895	0.0103632	-0.109844	0.335211	-0.0272551	0.811546	0.390134	0.000379048	-0.209188	0.0642849	0.0269206	0.813817
EPDR1	blue	0.0399251	0.72683	0.0215426	0.850528	-0.37131	0.000754478	-0.318625	0.0042117	-0.237622	0.0349731	0.227313	0.0439409	0.210744	0.0622828	0.473961	1.02368e-05	-0.239325	0.0336506	-0.103219	0.365344	-0.11779	0.301204	-0.0962103	0.398969	-0.353918	0.00137525	0.167216	0.140765	0.310611	0.00533579	-0.00776914	0.945822	-0.0177475	0.876631	-0.498593	2.92013e-06	0.121784	0.284994	0.177487	0.11762	0.266291	0.0176861	0.105769	0.353555	0.101421	0.373798	0.190974	0.0918131	-0.41362	0.000151317	0.0335971	0.768803
EPG5	brown	-0.00457402	0.968088	-0.0273247	0.811074	0.0829974	0.467107	0.448213	3.43856e-05	0.0542402	0.634956	-0.263832	0.0188034	0.510765	1.51416e-06	-0.290239	0.00946751	0.00510126	0.964411	0.0416172	0.715736	0.326805	0.00328664	0.570213	4.12242e-08	0.308639	0.00565001	-0.141153	0.214673	0.38028	0.000546283	0.159585	0.16007	0.521314	8.39253e-07	0.393303	0.000336193	0.207689	0.0662629	0.0414537	0.716805	-0.257567	0.0219271	-0.0709402	0.534426	0.122922	0.280483	0.569406	4.3501e-08	0.412797	0.000156447	-0.213812	0.058484
EPHA4	green	0.210524	0.0625626	0.695087	1.18636e-12	-0.199479	0.0779828	-0.229774	0.0416429	-0.261608	0.0198658	0.140607	0.216467	0.100906	0.376242	-0.0787887	0.490068	-0.417274	0.000130365	0.635109	3.24694e-10	0.123014	0.280117	-0.262173	0.0195908	0.820376	2.23804e-20	0.0606813	0.595252	0.142013	0.211863	0.210929	0.062049	-0.16311	0.150923	0.390143	0.000378914	0.0820052	0.472466	0.144459	0.204019	-0.623702	8.25139e-10	-0.29472	0.0083737	0.193053	0.0882655	-0.105671	0.354005	0.500157	2.68751e-06	-0.347943	0.00167747
EPHA5	red	-0.149365	0.18891	0.167105	0.141033	0.280439	0.0123035	0.409697	0.000177244	0.0986128	0.387242	-0.301688	0.00689264	0.0323172	0.777378	-0.631628	4.33368e-10	-0.0419263	0.713715	0.390965	0.000367342	0.437854	5.4504e-05	0.228079	0.0432149	0.739192	7.34206e-15	-0.245525	0.0291838	-0.103063	0.366072	0.322182	0.00378421	0.119993	0.292188	0.789136	5.72465e-18	-0.223811	0.0473895	0.00271549	0.981051	-0.547099	1.81861e-07	-0.0928443	0.415745	0.464291	1.63219e-05	0.0300067	0.792926	0.692618	1.53511e-12	-0.518391	9.90271e-07
EPHA7	lightyellow	0.247585	0.0278152	-0.013242	0.90779	0.0917401	0.421337	0.165051	0.146053	-0.0223635	0.844902	-0.140221	0.217744	0.552714	1.28116e-07	-0.16293	0.151378	0.0679919	0.551588	0.162781	0.151758	0.115044	0.31269	0.204032	0.0712945	0.267928	0.0169744	-0.156782	0.167632	0.0115267	0.919692	0.0145686	0.898599	0.0689683	0.545875	0.234577	0.0374463	0.0829378	0.467427	-0.129066	0.25695	-0.0432226	0.705264	0.218105	0.0534861	0.273688	0.0146625	0.146333	0.198149	0.23716	0.0353389	-0.0194236	0.865085
EPHB1	blue	-0.0948478	0.405711	0.00989451	0.931033	0.476941	8.84041e-06	0.47502	9.71817e-06	0.203192	0.0724933	-0.0764168	0.503265	0.130459	0.251809	-0.640458	2.06893e-10	0.307919	0.00576891	-0.0509642	0.655561	0.294671	0.00838506	0.246514	0.02852	0.354828	0.00133381	-0.233702	0.0381839	-0.440665	4.81708e-05	0.0953561	0.403188	-0.0306629	0.788502	0.622333	9.20523e-10	-0.0805418	0.480432	0.0633159	0.579339	-0.391343	0.000362135	0.261488	0.0199245	0.16653	0.142425	-0.199431	0.0780567	0.333834	0.00264146	-0.168637	0.137371
EPHB2	red	0.0333501	0.770456	0.223167	0.0480479	0.29305	0.00876764	0.444988	3.97511e-05	0.1166	0.306146	-0.318907	0.00417636	0.154437	0.174159	-0.614565	1.69562e-09	0.0265119	0.816594	0.274962	0.0141895	0.376714	0.000621796	0.309297	0.00554343	0.775508	4.83403e-17	-0.202537	0.073438	0.0189187	0.86856	0.318208	0.00426451	0.144438	0.204085	0.795849	1.88748e-18	0.0558165	0.625138	0.0956545	0.401711	-0.592116	9.05554e-09	-0.0974554	0.392866	0.229068	0.0422917	0.138524	0.223421	0.565285	5.71127e-08	-0.393439	0.000334457
EPHB3	green	0.0335869	0.768872	0.261094	0.0201181	-0.0318215	0.780707	-0.0575908	0.614164	-0.018053	0.874525	0.0180568	0.874498	0.318602	0.00421462	-0.155792	0.170366	-0.292972	0.00878658	0.661709	3.15404e-11	0.217298	0.0543974	0.0149681	0.895834	0.679845	5.59646e-12	-0.037381	0.743616	-0.0019724	0.986236	0.308107	0.00573768	-0.0320457	0.779201	0.390634	0.000371967	-0.292301	0.00894975	0.000774351	0.994596	-0.288979	0.00979676	-0.041251	0.718132	0.483965	6.22279e-06	0.0794623	0.486353	0.554135	1.17135e-07	-0.380677	0.000538411
EPHB6	midnightblue	-0.000636213	0.99556	-0.240483	0.0327755	0.0255368	0.823228	0.132258	0.245271	-0.00344656	0.975951	0.11653	0.30644	0.13631	0.230981	0.102626	0.368121	0.204387	0.0707936	-0.575476	2.89315e-08	0.0797846	0.484581	0.139714	0.21943	-0.478726	8.0915e-06	-0.119168	0.295542	0.00736024	0.94867	-0.0269042	0.813929	0.0712458	0.532663	-0.266508	0.0175904	0.386688	0.000431281	0.275725	0.0139126	0.265206	0.0181719	0.120139	0.291597	-0.187703	0.0976182	0.0364815	0.749581	-0.611941	2.07649e-09	0.22482	0.0463742
EPHX1	blue	0.178261	0.116002	-0.100807	0.376714	-0.420475	0.000114245	-0.371705	0.000743994	-0.209565	0.0637953	0.0823248	0.470736	0.257054	0.0222013	0.636754	2.82942e-10	-0.150467	0.185631	-0.130517	0.251596	-0.389927	0.000382004	-0.101978	0.371168	-0.436935	5.67363e-05	0.19437	0.0860757	0.472864	1.08009e-05	-0.17008	0.133991	0.0676611	0.55353	-0.654218	6.2258e-11	0.290292	0.00945394	-0.0240357	0.833465	0.47012	1.23416e-05	-0.0876411	0.442467	-0.211643	0.06115	0.329615	0.00301349	-0.443282	4.28952e-05	0.367476	0.00086374
EPHX2	blue	0.0141075	0.901792	-0.14232	0.210868	-0.169432	0.135502	-0.220732	0.0506036	-0.154126	0.17504	0.114749	0.31394	0.123106	0.279755	0.366063	0.000907511	0.050961	0.655582	-0.116985	0.304543	-0.246499	0.0285298	-0.126634	0.266099	-0.337032	0.00238747	0.158491	0.162993	0.103667	0.363257	-0.179708	0.113023	-0.0274058	0.810524	-0.420762	0.000112894	0.127542	0.26266	-0.113992	0.317167	0.380537	0.000541186	-0.125328	0.271099	-0.222667	0.0485635	0.039308	0.73089	-0.261145	0.0200932	0.370533	0.000775565
EPHX4	turquoise	-0.12642	0.266914	-0.195748	0.0838298	0.397775	0.00028324	0.743661	4.142e-15	0.351681	0.00148213	-0.392338	0.000348749	0.117124	0.303962	-0.561717	7.20764e-08	0.285148	0.0108601	-0.410226	0.000173524	0.45063	3.08154e-05	0.67297	1.09342e-11	0.151257	0.183307	-0.294721	0.00837358	0.302349	0.00676494	0.329349	0.00303842	0.445772	3.83799e-05	0.537096	3.34176e-07	0.356038	0.00128051	0.237333	0.0352019	-0.304557	0.00635323	0.0635993	0.577639	0.0569965	0.617831	0.540713	2.68786e-07	0.0340391	0.765848	-0.166225	0.143167
EPM2AIP1	turquoise	-0.226782	0.0444498	-0.517954	1.01496e-06	0.613371	1.8599e-09	0.938156	3.26346e-37	0.4539	2.65315e-05	-0.359899	0.00112294	0.118259	0.299269	-0.714564	1.41299e-13	0.506299	1.93236e-06	-0.491277	4.28186e-06	0.341289	0.00208342	0.866481	6.10362e-25	-0.0728474	0.523467	-0.403596	0.000225794	-0.243224	0.0307794	0.0242813	0.831788	0.540608	2.70494e-07	0.543127	2.32111e-07	-0.0177755	0.876438	-0.115778	0.309591	-0.103665	0.363266	0.347289	0.00171394	0.071959	0.528558	0.314168	0.00480762	0.214368	0.0578152	-0.170399	0.133252
EPN1	lightyellow	0.218579	0.0529565	0.21114	0.061782	-0.157958	0.164428	-0.0983103	0.388707	-0.0690732	0.545263	0.422628	0.000104464	0.851818	2.52979e-23	0.196896	0.0819958	-0.132392	0.24479	0.16889	0.136774	0.00963251	0.932855	0.217263	0.0544379	0.142107	0.211556	-0.0643901	0.572907	0.243279	0.0307408	-0.0124439	0.913326	0.240297	0.0329142	-0.0726909	0.524362	0.216315	0.0555256	0.17031	0.133457	-0.0778664	0.495177	0.0417881	0.714619	0.0138552	0.90354	0.307393	0.00585696	0.136714	0.229587	0.00826841	0.942346
EPN2	black	0.0286471	0.802112	-0.328986	0.00307277	0.154071	0.175197	-0.201167	0.075448	0.218883	0.0526189	-0.00837812	0.941583	-0.0363675	0.750338	0.0963315	0.398372	0.158272	0.16358	0.312958	0.00498188	-0.362923	0.00101205	-0.178107	0.116321	-0.083246	0.465769	0.00250851	0.982495	-0.272018	0.0153027	-0.228616	0.0427121	-0.0823882	0.470394	-0.137543	0.226748	-0.625329	7.24038e-10	-0.433957	6.45691e-05	0.444938	3.98412e-05	0.0305393	0.789334	0.188285	0.0965651	-0.135956	0.232206	0.213744	0.0585657	0.286255	0.0105429
EPRS1	turquoise	-0.200009	0.0771802	-0.413863	0.000149832	0.632745	3.95169e-10	0.892978	2.04107e-28	0.42786	8.38276e-05	-0.335859	0.00247797	0.0894075	0.433289	-0.818294	3.34549e-20	0.455146	2.50505e-05	-0.293641	0.00862645	0.380185	0.000548169	0.719884	7.66046e-14	0.122947	0.280384	-0.425246	9.36127e-05	-0.312871	0.00499453	0.142164	0.211374	0.354519	0.00134779	0.692479	1.55753e-12	-0.158242	0.163663	-0.00914386	0.936254	-0.229214	0.0421576	0.33125	0.00286406	0.296954	0.00787104	0.203671	0.0718082	0.334413	0.00259374	-0.277755	0.0131984
EPS15	purple	-0.0716402	0.530391	-0.497952	3.02079e-06	0.131286	0.24879	-0.125452	0.270622	0.209015	0.0645115	-0.0673888	0.555131	-0.0664023	0.56095	0.295345	0.00823047	0.480273	7.49139e-06	-0.423895	9.90736e-05	-0.531033	4.78651e-07	-0.0917338	0.421369	-0.68001	5.50632e-12	0.0182867	0.872914	-0.0902332	0.429036	-0.449291	3.27478e-05	-0.0168047	0.883138	-0.51148	1.45566e-06	0.0251822	0.825644	-0.31806	0.00428347	0.660952	3.38125e-11	-0.00911652	0.936444	-0.440441	4.86486e-05	-0.0585182	0.608462	-0.468196	1.35419e-05	0.839924	3.90967e-22
EPS15L1	turquoise	-0.243626	0.0304957	-0.426909	8.72723e-05	0.789928	5.03214e-18	0.895182	9.55954e-29	0.611072	2.21961e-09	-0.472992	1.07335e-05	0.138315	0.224127	-0.767682	1.54018e-16	0.750787	1.62196e-15	-0.574575	3.07528e-08	0.25402	0.0238843	0.742616	4.74031e-15	-0.0219234	0.847918	-0.391882	0.000354826	-0.186252	0.100286	-0.0637278	0.576869	0.412913	0.000155714	0.60603	3.25554e-09	0.176855	0.118952	-0.0873046	0.444227	-0.190403	0.0928062	0.243792	0.030379	-0.158774	0.162232	0.238146	0.0345617	0.127269	0.26369	0.196859	0.0820546
EPS8	lightyellow	0.177415	0.117771	0.051553	0.651838	0.13573	0.23299	0.0927508	0.416217	0.154639	0.173591	-0.163611	0.149654	0.483752	6.29005e-06	-0.0619259	0.58771	0.16099	0.156376	0.0389571	0.733202	-0.11632	0.307318	0.185846	0.101042	0.2082	0.0655841	-0.0505982	0.65788	0.213544	0.0588073	-0.0559404	0.624369	0.121897	0.284541	0.150016	0.186968	0.227193	0.044055	-0.0165136	0.885148	-0.0925933	0.417013	-0.0182103	0.87344	-0.142105	0.211565	0.253787	0.024018	0.13098	0.249904	0.241549	0.0319864
ERAP1	blue	0.0810571	0.477619	0.0881637	0.43974	-0.289295	0.00971342	-0.35783	0.00120506	-0.12282	0.280883	0.221435	0.0498551	0.125109	0.271945	0.382462	0.000504309	-0.238321	0.0344249	0.162922	0.1514	-0.0722166	0.527079	-0.169685	0.134909	-0.101399	0.373904	0.334276	0.00260497	0.148736	0.190801	0.0458653	0.688146	-0.0142536	0.90078	-0.323028	0.00368841	-0.101855	0.37175	0.076673	0.501831	0.177586	0.117411	-0.20161	0.0747929	0.0618931	0.587908	0.0763881	0.503426	-0.127758	0.261843	0.0434763	0.703614
ERBB4	turquoise	-0.201543	0.0748921	-0.21624	0.0556126	0.38344	0.000486461	0.703136	5.02741e-13	0.0940153	0.409863	-0.209337	0.0640916	0.0756009	0.507847	-0.591077	9.75534e-09	0.361852	0.00105014	-0.472868	1.07986e-05	0.399902	0.000260849	0.467846	1.37722e-05	-0.00124609	0.991304	-0.271219	0.0156179	-0.183154	0.106167	0.144465	0.203998	0.144777	0.203014	0.461235	1.88602e-05	0.215503	0.0564717	0.182279	0.107877	-0.24932	0.0267052	0.150793	0.184668	0.00852675	0.940548	0.0576842	0.613589	0.029374	0.797197	-0.200524	0.0764058
ERBIN	blue	0.0923437	0.418275	-0.140736	0.216042	-0.193634	0.0872938	-0.442883	4.3663e-05	-0.142086	0.211624	0.265151	0.0181967	0.0588789	0.60625	0.560113	7.99543e-08	0.174308	0.124445	-0.262185	0.0195853	-0.501465	2.50658e-06	-0.339478	0.00220822	-0.607307	2.95651e-09	0.0970039	0.395072	-0.0665332	0.560176	-0.465967	1.50694e-05	-0.228072	0.0432209	-0.696114	1.06492e-12	0.158298	0.16351	-0.124935	0.27262	0.53928	2.93092e-07	0.0212637	0.852441	-0.44439	4.08274e-05	-0.227581	0.043686	-0.539457	2.89973e-07	0.676525	7.75127e-12
ERC1	green	0.0339458	0.766472	0.303276	0.00658935	0.338357	0.0022888	0.429411	7.848e-05	0.140512	0.216782	-0.337207	0.00237422	0.0910907	0.424645	-0.640258	2.10428e-10	0.113288	0.320183	0.248119	0.0274694	0.284958	0.0109152	0.268251	0.0168368	0.767832	1.50715e-16	-0.174894	0.123166	-0.0694416	0.543116	0.119481	0.294269	0.132181	0.245551	0.815108	6.12965e-20	0.0680036	0.551519	-0.0119768	0.916567	-0.669401	1.53728e-11	-0.109424	0.337074	0.0908022	0.426119	0.00262476	0.981684	0.642425	1.74898e-10	-0.274727	0.0142758
ERC2	green	0.0578742	0.612419	0.422588	0.00010464	0.237483	0.035083	0.298816	0.00747258	-0.028042	0.80621	-0.126131	0.268019	0.12587	0.269016	-0.595095	7.30392e-09	0.0215313	0.850605	0.307276	0.00587684	0.292298	0.00895039	0.0616695	0.589261	0.808889	1.93387e-19	-0.0718945	0.528929	-0.102529	0.368577	0.241695	0.0318797	-0.0881785	0.439663	0.796865	1.58981e-18	0.10692	0.348311	0.161343	0.155458	-0.728904	2.62606e-14	-0.146722	0.196945	0.126343	0.26721	-0.135655	0.233249	0.609363	2.52924e-09	-0.306956	0.00593117
ERG28	yellow	0.126963	0.264847	0.194692	0.0855465	-0.553148	1.24663e-07	-0.347966	0.00167617	-0.268201	0.0168582	-0.140516	0.216769	0.219024	0.0524629	0.46645	1.47253e-05	-0.64814	1.06623e-10	0.416439	0.0001349	0.0297439	0.794699	-0.048364	0.672102	0.199359	0.0781666	0.124104	0.275846	0.826035	7.30522e-21	0.343688	0.00192788	0.212188	0.0604705	-0.244491	0.0298922	0.0930562	0.414677	0.100308	0.379091	0.078294	0.492805	-0.322971	0.00369483	0.334182	0.00261267	0.594471	7.64165e-09	0.0041516	0.971033	-0.330974	0.00288882
ERGIC1	green	0.0868907	0.446398	0.552372	1.30903e-07	-0.251113	0.0255976	-0.231659	0.039952	-0.114479	0.315087	-0.032465	0.776387	0.152095	0.180862	0.0170099	0.881721	-0.514747	1.21458e-06	0.647531	1.12451e-10	0.257524	0.02195	-0.149183	0.189457	0.7595	4.93435e-16	0.0433136	0.704672	0.434939	6.18825e-05	0.47761	8.5524e-06	-0.0778813	0.495095	0.310881	0.00529391	0.0498766	0.66246	0.28182	0.0118639	-0.477018	8.80701e-06	-0.287022	0.010328	0.430842	7.38268e-05	0.221212	0.0500916	0.332009	0.00279703	-0.40502	0.00021348
ERGIC2	brown	-0.126565	0.266362	-0.395368	0.000310711	0.361321	0.0010695	0.750852	1.608e-15	0.407259	0.000195354	-0.441668	4.60821e-05	0.332298	0.00277188	-0.494748	3.57463e-06	0.207977	0.0658792	-0.215894	0.0560147	0.378567	0.000581451	0.888799	8.22986e-28	0.119349	0.294804	-0.443529	4.24272e-05	0.22785	0.0434309	0.241144	0.0322846	0.761687	3.63137e-16	0.473161	1.06453e-05	0.0509639	0.655563	-0.0370876	0.74556	-0.0738872	0.51754	0.205099	0.0697958	0.343238	0.0019562	0.705716	3.79484e-13	0.257459	0.0219846	-0.273691	0.0146611
ERGIC3	pink	-0.015206	0.894188	0.142946	0.208846	-0.312362	0.00506969	-0.109419	0.337095	-0.0287212	0.801611	-0.0860583	0.450782	0.457746	2.22062e-05	0.202343	0.0737199	-0.428047	8.31657e-05	0.359169	0.0011513	0.228625	0.0427029	0.211583	0.0612253	0.304815	0.00630656	-0.0632006	0.580031	0.499341	2.80655e-06	0.409251	0.000180437	0.3563	0.00126921	-0.00751988	0.947558	0.0565786	0.620415	0.135538	0.233656	-0.0247443	0.828629	-0.0752908	0.509594	0.518547	9.81648e-07	0.538708	3.03361e-07	0.109725	0.335738	-0.313423	0.0049143
ERH	magenta	0.19812	0.0800744	0.255022	0.0233172	-0.179356	0.113742	-0.317581	0.00434507	-0.0615129	0.590208	0.844315	1.46119e-22	0.292484	0.00890479	0.284334	0.0110984	-0.16066	0.157238	0.108919	0.339322	-0.104197	0.360795	-0.137317	0.227519	-0.076464	0.503	0.0523457	0.646839	-0.165583	0.144739	0.0323437	0.777201	-0.15935	0.160694	-0.256359	0.0225777	-0.044326	0.698098	0.287981	0.0100647	-0.0435968	0.702831	0.164926	0.146363	0.00230323	0.983927	-0.164594	0.147188	-0.0970218	0.394985	-0.00806165	0.943786
ERI3	yellow	0.0636155	0.577542	-0.0508608	0.656216	-0.377399	0.000606598	-0.0898889	0.430806	-0.192662	0.0889237	-0.346968	0.00173208	0.125575	0.27015	0.24859	0.0271675	-0.441801	4.58096e-05	0.368215	0.00084162	0.182332	0.107773	0.122893	0.280594	0.186573	0.0996913	0.113373	0.319816	0.708126	2.91015e-13	0.282054	0.0117907	0.452293	2.85617e-05	-0.0772973	0.498344	-0.0903821	0.428272	-0.0268037	0.814612	0.178409	0.115694	-0.433138	6.68931e-05	0.319619	0.00408819	0.597474	6.14245e-09	0.21991	0.0514919	-0.290793	0.00932595
ERLEC1	cyan	-0.0109007	0.92404	-0.0173851	0.879131	-0.208245	0.0655235	0.0473663	0.678491	0.0462204	0.685857	-0.0351389	0.75851	0.319922	0.00405112	0.175206	0.122487	-0.18518	0.102292	0.0267769	0.814793	0.226677	0.0445512	0.352166	0.00145831	-0.0325257	0.77598	-0.189986	0.0935361	0.414641	0.000145169	0.280326	0.01234	0.422324	0.000105797	-0.130408	0.251996	0.183715	0.105082	-0.0196249	0.8637	0.0825635	0.469446	0.225605	0.0455958	0.378448	0.000583954	0.586638	1.33694e-08	-0.0376861	0.741597	-0.126839	0.265319
ERLIN1	turquoise	-0.0266615	0.815578	-0.245693	0.0290705	0.285447	0.0107736	0.438829	5.2225e-05	0.165499	0.144946	-0.295801	0.00812718	0.19025	0.0930739	-0.345766	0.00180165	0.27109	0.0156693	-0.131484	0.248071	0.0793158	0.48716	0.468403	1.34079e-05	0.0581434	0.610764	-0.147768	0.193738	-0.0828303	0.468007	-0.110269	0.333332	0.398954	0.000270624	0.297663	0.00771715	-0.0504691	0.658698	-0.19569	0.0839236	-0.0409391	0.720175	0.103128	0.365772	-0.0308324	0.78736	0.191341	0.0911781	0.293754	0.00859965	-0.052434	0.646283
ERLIN2	red	0.0249754	0.827053	-0.0594059	0.603025	-0.0730394	0.52237	-0.073615	0.519089	-0.059747	0.600942	0.179426	0.113599	0.0730209	0.522476	0.252159	0.0249694	0.194394	0.0860353	-0.439919	4.97819e-05	-0.156755	0.167706	0.0232781	0.838643	-0.41476	0.000144472	-0.0528159	0.643881	0.0109945	0.923388	-0.153489	0.176853	-0.00318147	0.9778	-0.368438	0.000835063	0.383816	0.000479772	0.134924	0.235801	0.192423	0.0893283	0.0356331	0.755219	-0.44464	4.0374e-05	-0.041749	0.714874	-0.449777	3.20336e-05	0.377033	0.000614677
ERMN	black	-0.0111796	0.922102	-0.530586	4.91351e-07	0.107727	0.344663	-0.187809	0.0974272	0.157454	0.165797	-0.0629554	0.581505	-0.0364408	0.749851	0.276054	0.0137946	0.33159	0.00283387	-0.148158	0.192551	-0.492617	3.99458e-06	-0.187448	0.0980843	-0.549573	1.55972e-07	-0.03943	0.730087	-0.20316	0.0725391	-0.332777	0.00273062	-0.127427	0.263093	-0.466405	1.47571e-05	-0.278971	0.0127862	-0.384517	0.000467493	0.739681	6.89972e-15	0.0832769	0.465603	-0.122361	0.2827	-0.140671	0.216256	-0.293409	0.00868164	0.59097	9.83031e-09
ERMP1	red	0.0318647	0.780417	-0.234193	0.0377687	-0.582116	1.83425e-08	-0.527934	5.7358e-07	-0.274873	0.014222	0.0286296	0.802231	0.0899474	0.430505	0.761738	3.60507e-16	-0.41063	0.000170731	0.0579475	0.611969	-0.231702	0.0399139	-0.213196	0.0592314	-0.475741	9.37977e-06	0.24451	0.0298789	0.47199	1.12711e-05	0.0470676	0.680408	0.0834305	0.464778	-0.774086	5.98756e-17	-0.0657701	0.564694	0.00488745	0.965902	0.69256	1.54436e-12	-0.179658	0.113125	0.119168	0.295543	0.316174	0.00453072	-0.498245	2.97437e-06	0.0761701	0.504648
ERO1A	turquoise	0.188378	0.096397	0.545281	2.03421e-07	-0.699226	7.65594e-13	-0.686882	2.76676e-12	-0.456414	2.36237e-05	0.350025	0.00156596	0.196541	0.0825594	0.659919	3.71699e-11	-0.705692	3.80474e-13	0.483186	6.47237e-06	0.0146685	0.897907	-0.402597	0.000234818	0.216278	0.0555679	0.246649	0.0284302	0.542874	2.35713e-07	0.224764	0.0464296	-0.130223	0.252673	-0.418541	0.000123747	0.141184	0.21457	0.275328	0.0140559	-0.0403008	0.724362	-0.241579	0.0319649	0.244672	0.0297668	0.160043	0.158859	-0.130629	0.251186	-0.203127	0.072587
ERO1B	green	0.056213	0.622679	0.208537	0.0651382	0.0534947	0.639621	0.107818	0.344256	-0.0224342	0.844418	-0.141992	0.211932	0.231414	0.0401682	-0.186299	0.100198	-0.0656884	0.565179	0.22718	0.0440679	0.217281	0.054417	0.0612107	0.592039	0.449094	3.30423e-05	-0.153142	0.177843	0.118538	0.29812	0.247168	0.0280877	0.00119116	0.991687	0.336543	0.00242486	0.0966375	0.396868	0.0729991	0.522601	-0.274329	0.0144228	-0.0359502	0.75311	0.280515	0.0122788	0.0781643	0.493524	0.287988	0.0100627	-0.151602	0.182297
ERP29	magenta	0.233117	0.0386833	0.513892	1.27377e-06	-0.456407	2.36317e-05	-0.569908	4.20698e-08	-0.367227	0.000871301	0.843158	1.89964e-22	0.110146	0.333873	0.44904	3.31226e-05	-0.434428	6.3268e-05	0.234783	0.037275	-0.00884384	0.938342	-0.476087	9.2213e-06	0.0239155	0.834286	0.155098	0.172302	-0.0183399	0.872548	0.227946	0.0433403	-0.431084	7.30643e-05	-0.350632	0.00153475	0.0710764	0.53364	0.532562	4.37463e-07	-0.125774	0.269384	-0.027336	0.810997	0.141704	0.212868	-0.285759	0.0106839	-0.257949	0.0217246	-0.130489	0.251699
ERP44	brown	0.0770613	0.499661	0.0911822	0.424178	-0.216979	0.0547616	-0.132356	0.244919	0.118623	0.297774	0.193681	0.087216	0.510675	1.52165e-06	0.214537	0.0576143	-0.315236	0.00465846	0.300101	0.00720807	0.123365	0.278736	0.277997	0.0131157	0.176592	0.119511	-0.115795	0.309523	0.211678	0.0611065	0.295316	0.00823712	0.370135	0.000786563	-0.0857696	0.452308	-0.0642992	0.57345	0.129352	0.255888	0.0397953	0.727684	0.0901504	0.429461	0.469632	1.26363e-05	0.43607	5.8917e-05	0.0634024	0.57882	-0.201603	0.0748041
ESD	red	0.121327	0.286817	-0.127702	0.262056	-0.475145	9.65909e-06	-0.444692	4.02807e-05	-0.354032	0.00136999	0.159188	0.161125	0.0581215	0.610898	0.646784	1.20016e-10	-0.331408	0.00285005	0.0932823	0.413539	-0.274292	0.0144366	-0.244742	0.029719	-0.400301	0.000256835	0.19688	0.0820207	0.27625	0.0137249	-0.150436	0.185723	-0.00264044	0.981575	-0.660674	3.46866e-11	-0.0739987	0.516907	-0.128353	0.259612	0.518347	9.92765e-07	-0.0826139	0.469174	-0.0124357	0.913383	0.113471	0.319396	-0.230014	0.0414251	0.0587651	0.606948
ESYT1	turquoise	-0.270344	0.015969	-0.552952	1.26213e-07	0.331558	0.00283672	0.523911	7.23552e-07	0.327422	0.00322481	-0.243742	0.0304143	0.0630602	0.580875	-0.2131	0.0593485	0.460913	1.91478e-05	-0.685356	3.22893e-12	0.153808	0.175941	0.531934	4.53953e-07	-0.505907	1.97393e-06	-0.14964	0.188089	-0.0158025	0.890062	0.0391073	0.732212	0.425745	9.16656e-05	-0.0288751	0.80057	0.14397	0.205569	0.0754933	0.508453	0.282294	0.0117161	0.20488	0.0701014	-0.148136	0.192617	0.279977	0.0124537	-0.351723	0.00148004	0.203666	0.0718147
ESYT2	brown	-0.276764	0.0135432	-0.532672	4.34645e-07	0.268018	0.0169361	0.396649	0.000295801	0.343743	0.00192441	-0.214927	0.057151	0.0408178	0.72097	-0.0868876	0.446414	0.396949	0.000292402	-0.543444	2.27653e-07	-0.012417	0.913512	0.494014	3.71438e-06	-0.507136	1.84656e-06	-0.0907958	0.426152	0.00920282	0.935844	-0.111428	0.328244	0.479631	7.73521e-06	-0.123289	0.279037	0.0577127	0.613413	-0.137306	0.227557	0.338248	0.00229682	0.171649	0.130385	-0.19816	0.0800124	0.292027	0.00901706	-0.210979	0.0619858	0.257482	0.0219725
ETF1	pink	0.0805584	0.480341	-0.0181157	0.874092	-0.401676	0.000243431	-0.3377	0.00233729	-0.23035	0.0411207	-0.37231	0.000728153	0.27164	0.0154512	0.365242	0.000933853	-0.463797	1.67093e-05	0.574963	2.99558e-08	-0.0614465	0.59061	-0.120436	0.290396	0.231267	0.0402987	0.112723	0.322618	0.562996	6.6326e-08	0.103473	0.364159	0.143471	0.207162	-0.170876	0.132152	-0.213857	0.0584293	-0.202856	0.0729773	0.292474	0.0089074	-0.314275	0.0047925	0.397458	0.000286728	0.416579	0.000134128	0.201086	0.0755684	-0.159376	0.160626
ETFA	blue	0.26571	0.0179451	0.254758	0.0234656	-0.401314	0.000246901	-0.415771	0.000138638	-0.192346	0.0894595	0.384065	0.000475367	0.184373	0.103823	0.49373	3.76975e-06	-0.279653	0.01256	0.0122606	0.914597	-0.108425	0.341528	-0.195932	0.0835342	-0.119138	0.295665	0.0704182	0.537446	0.299061	0.00742149	0.0549724	0.630387	-0.096594	0.397082	-0.417078	0.000131415	0.291176	0.00922893	0.28241	0.0116801	0.0563385	0.621901	-0.0393008	0.730938	-0.0890809	0.434978	0.0985252	0.387666	-0.358307	0.00118565	0.119165	0.295554
ETFB	turquoise	0.256704	0.0223905	0.399967	0.000260195	-0.397606	0.000285101	-0.554919	1.11461e-07	-0.222627	0.0486056	0.530627	4.90157e-07	0.143172	0.208118	0.524068	7.17047e-07	-0.259885	0.0207236	0.0619405	0.587622	-0.190562	0.0925289	-0.394057	0.000326664	-0.109165	0.338225	0.152165	0.180661	0.110776	0.331099	0.0265548	0.816302	-0.372481	0.000723723	-0.453711	2.67639e-05	0.268669	0.0166603	0.304311	0.00639806	-0.0151159	0.894811	-0.0622682	0.585643	-0.156614	0.168095	-0.159539	0.160193	-0.412102	0.000160904	0.186813	0.0992485
ETFDH	grey	0.0393882	0.730362	0.113672	0.318533	-0.28123	0.0120499	-0.215565	0.056399	-0.0368378	0.747217	0.0906071	0.427118	0.133586	0.240523	0.25269	0.0246555	-0.313848	0.00485325	0.209891	0.0633748	0.038471	0.736409	-0.0222112	0.845945	0.114285	0.315916	0.083682	0.463428	0.203428	0.0721541	0.292637	0.00886761	0.0517409	0.650652	-0.149059	0.189828	-0.00748977	0.947768	0.213013	0.0594551	0.0699253	0.540304	-0.176308	0.120116	0.302417	0.00675184	0.176273	0.12019	-0.138601	0.22316	-0.130086	0.253177
ETHE1	blue	0.230898	0.0406277	0.158504	0.162955	-0.352664	0.00143426	-0.487186	5.28356e-06	-0.243525	0.0305669	0.49427	3.66518e-06	0.107776	0.344443	0.526679	6.16874e-07	-0.209381	0.0640339	-0.0424764	0.710125	-0.157433	0.165853	-0.374896	0.00066385	-0.294393	0.00844978	0.0401828	0.725137	0.0822704	0.471031	0.00394163	0.972498	-0.295001	0.00830904	-0.533054	4.24932e-07	0.192056	0.0899524	0.325796	0.00338996	0.210921	0.0620583	0.00202318	0.985882	-0.033539	0.769192	-0.176621	0.119449	-0.502458	2.3769e-06	0.161038	0.156252
ETNK1	blue	0.187454	0.098072	0.419546	0.000118721	-0.652433	7.3005e-11	-0.591379	9.54657e-09	-0.345044	0.00184462	0.268371	0.0167863	0.279245	0.0126948	0.682931	4.11912e-12	-0.584984	1.50172e-08	0.359203	0.00114999	-0.162134	0.153415	-0.241059	0.032347	0.0800161	0.483311	0.178722	0.115046	0.681142	4.92258e-12	0.0880389	0.440391	0.0579994	0.611649	-0.469161	1.29271e-05	0.285808	0.0106701	0.128464	0.259196	0.0501886	0.660478	-0.2755	0.0139938	0.0760978	0.505054	0.366586	0.000891067	-0.113853	0.317762	-0.0239424	0.834102
EVI5L	blue	-0.18162	0.109177	-0.347007	0.0017299	0.755994	8.01253e-16	0.877913	2.42966e-26	0.444034	4.14818e-05	-0.381296	0.000526359	-0.0652261	0.567925	-0.930099	3.12898e-35	0.594662	7.53669e-09	-0.291201	0.0092227	0.267063	0.0173475	0.550649	1.45846e-07	0.192499	0.0892004	-0.359307	0.00114589	-0.453487	2.70401e-05	-0.00505277	0.964749	0.181531	0.109355	0.79426	2.46329e-18	-0.205993	0.0685599	-0.124374	0.274794	-0.32461	0.00351513	0.277402	0.0133203	0.124863	0.272899	-0.0198234	0.862335	0.415627	0.000139453	-0.154361	0.174375
EVL	red	-0.134379	0.237716	0.0968658	0.395749	0.547003	1.8294e-07	0.365124	0.000937686	0.485025	5.89759e-06	-0.310537	0.00534722	-0.0708426	0.53499	-0.609186	2.56363e-09	0.145585	0.200476	0.301509	0.00692753	0.244449	0.0299208	0.218583	0.0529521	0.628046	5.81059e-10	-0.10651	0.350171	-0.0701636	0.538921	0.216485	0.055329	0.110751	0.331208	0.743356	4.3088e-15	-0.23493	0.0371525	-0.0888537	0.436155	-0.489983	4.57746e-06	-0.0135884	0.905389	0.242337	0.0314135	0.0716151	0.530535	0.606576	3.12421e-09	-0.261826	0.0197591
EWSR1	blue	-0.0704575	0.537218	-0.0176765	0.877121	0.495172	3.49628e-06	0.316367	0.00450484	0.661956	3.08301e-11	0.286234	0.0105488	-0.16887	0.13682	-0.363045	0.00100779	0.362331	0.00103296	-0.24893	0.0269515	0.105995	0.352521	0.337544	0.0023489	-0.00387842	0.972939	-0.258072	0.0216601	-0.279571	0.0125868	0.0859798	0.451197	0.225956	0.0452518	0.291997	0.00902438	-0.0637956	0.576463	0.180611	0.111194	-0.284285	0.0111128	0.088517	0.437902	-0.172416	0.128651	-0.0290362	0.799481	0.0462617	0.685591	0.0950898	0.404508
EXD2	blue	-0.154	0.175398	-0.221133	0.050176	0.704099	4.52809e-13	0.777138	3.77506e-17	0.547448	1.77981e-07	-0.412711	0.000156996	0.0821284	0.471799	-0.809357	1.77627e-19	0.58339	1.67873e-08	-0.285959	0.010627	0.18621	0.100362	0.58237	1.80214e-08	0.279382	0.0126496	-0.342212	0.0020223	-0.202737	0.0731483	0.0203796	0.858512	0.274262	0.0144475	0.750003	1.80095e-15	0.0757275	0.507135	-0.101938	0.371356	-0.357823	0.00120534	0.211524	0.0612991	0.0431061	0.706022	0.170419	0.133205	0.327107	0.0032562	0.0565868	0.620364
EXOC1	turquoise	-0.155242	0.171899	-0.384214	0.000472768	0.546555	1.88071e-07	0.899047	2.42379e-29	0.274806	0.0142466	-0.432512	6.872e-05	0.172007	0.129573	-0.768187	1.43119e-16	0.390181	0.000378373	-0.264412	0.0185347	0.403306	0.000228377	0.76289	3.06349e-16	0.176366	0.119992	-0.33533	0.00251976	-0.174098	0.124907	0.0995461	0.382743	0.470501	1.2116e-05	0.686134	2.98472e-12	-0.0421648	0.712158	-0.0936113	0.411887	-0.236835	0.0355989	0.224533	0.046661	0.168708	0.137204	0.287141	0.0102948	0.424896	9.50014e-05	-0.297303	0.00779507
EXOC2	turquoise	-0.15147	0.182683	-0.410083	0.000174523	0.516199	1.12004e-06	0.899675	1.929e-29	0.324372	0.00354065	-0.477816	8.46545e-06	0.222741	0.0484877	-0.717027	1.06608e-13	0.351443	0.00149393	-0.264123	0.0186684	0.411244	0.000166567	0.830563	2.89631e-21	0.159603	0.160022	-0.329513	0.00302307	-0.0266881	0.815397	0.150635	0.185136	0.570862	3.94741e-08	0.650767	8.46298e-11	-0.0107605	0.925014	-0.0901043	0.429698	-0.20314	0.0725684	0.188234	0.0966572	0.202192	0.0739409	0.445774	3.83759e-05	0.396294	0.000299866	-0.28804	0.0100487
EXOC3	turquoise	-0.209771	0.0635298	-0.447588	3.53701e-05	0.653524	6.62473e-11	0.936364	9.47619e-37	0.399695	0.000262963	-0.49353	3.80918e-06	0.0774407	0.497545	-0.825377	8.33789e-21	0.471663	1.14517e-05	-0.299403	0.0073506	0.399297	0.000267052	0.760204	4.47241e-16	0.144989	0.202344	-0.377487	0.000604663	-0.239546	0.0334817	0.0954771	0.402588	0.448675	3.36751e-05	0.717945	9.59142e-14	-0.114168	0.316416	-0.121293	0.286951	-0.21115	0.0617698	0.188435	0.0962949	0.151248	0.183334	0.239808	0.0332833	0.411403	0.000165505	-0.247563	0.02783
EXOC4	turquoise	-0.192551	0.0891112	-0.449014	3.31615e-05	0.600358	4.96949e-09	0.927117	1.47661e-34	0.356926	0.0012426	-0.526165	6.3549e-07	0.104353	0.360073	-0.781266	1.99945e-17	0.435043	6.16035e-05	-0.298605	0.00751694	0.394792	0.000317631	0.777873	3.37448e-17	0.130665	0.251054	-0.351324	0.00149984	-0.115786	0.30956	0.10627	0.351268	0.487301	5.25271e-06	0.685013	3.34254e-12	-0.0603057	0.597537	-0.128868	0.257687	-0.193691	0.0871999	0.180987	0.11044	0.159235	0.161002	0.341915	0.00204181	0.401555	0.000244591	-0.249623	0.0265153
EXOC5	turquoise	-0.193988	0.0867057	-0.443569	4.23517e-05	0.608607	2.67907e-09	0.93754	4.72367e-37	0.359328	0.00114507	-0.512754	1.35676e-06	0.124287	0.275134	-0.79913	1.08087e-18	0.442069	4.52699e-05	-0.292831	0.00882066	0.385697	0.000447473	0.787778	7.12973e-18	0.154178	0.174894	-0.375152	0.00065777	-0.16987	0.134477	0.0933347	0.413276	0.493797	3.75671e-06	0.702275	5.51853e-13	-0.0836451	0.463626	-0.133175	0.241985	-0.20036	0.0766517	0.195259	0.0846219	0.176433	0.11985	0.309462	0.00551695	0.418742	0.00012273	-0.253166	0.0243772
EXOC6	blue	-0.156563	0.168234	-0.201979	0.0742513	0.626032	6.8412e-10	0.840299	3.59882e-22	0.332918	0.00271852	-0.427382	8.55429e-05	0.00827126	0.942327	-0.876174	4.04921e-26	0.367123	0.000874484	-0.0892015	0.434353	0.374414	0.000675421	0.582326	1.8077e-08	0.401283	0.000247202	-0.329628	0.00301231	-0.249645	0.0265014	0.0997738	0.38165	0.267267	0.0172587	0.854994	1.16923e-23	-0.134189	0.238387	-0.14703	0.195996	-0.439715	5.02303e-05	0.151015	0.184018	0.217038	0.0546947	0.11391	0.317515	0.593893	7.96766e-09	-0.341616	0.00206158
EXOC6B	brown	-0.182374	0.107691	-0.56724	5.02157e-08	0.550643	1.45902e-07	0.874504	6.56458e-26	0.409219	0.000180664	-0.471508	1.15381e-05	0.215997	0.0558942	-0.613189	1.8862e-09	0.484258	6.13123e-06	-0.448726	3.35976e-05	0.316116	0.00453857	0.838469	5.38189e-22	-0.091837	0.420844	-0.347182	0.00171996	-0.0596913	0.601282	0.068448	0.548916	0.566752	5.18587e-08	0.465705	1.52589e-05	0.0260904	0.81946	-0.0837074	0.463292	0.00962866	0.932882	0.178968	0.114538	0.031248	0.784563	0.435391	6.06813e-05	0.16877	0.137058	-0.0746306	0.513324
EXOC7	turquoise	-0.225811	0.0453936	-0.42769	8.44337e-05	0.722287	5.78368e-14	0.938617	2.46764e-37	0.422265	0.000106057	-0.428198	8.26362e-05	0.0350096	0.759371	-0.872222	1.25683e-25	0.555513	1.07337e-07	-0.345402	0.00182322	0.362088	0.00104164	0.700753	6.50183e-13	0.123737	0.27728	-0.386461	0.000434947	-0.368319	0.000838551	0.0445297	0.696778	0.336156	0.00245476	0.736439	1.03864e-14	-0.122959	0.280337	-0.111374	0.328481	-0.242739	0.0311252	0.217583	0.0540745	0.0877418	0.441941	0.104724	0.358359	0.383647	0.000482763	-0.189076	0.0951475
EXOC8	turquoise	-0.202655	0.0732671	-0.445147	3.94687e-05	0.618852	1.21285e-09	0.937372	5.22185e-37	0.395494	0.000309209	-0.499595	2.76908e-06	0.137488	0.226935	-0.801783	6.83399e-19	0.445524	3.88086e-05	-0.292111	0.00899618	0.395722	0.000306517	0.804466	4.26918e-19	0.159085	0.161401	-0.361376	0.00106747	-0.151933	0.181334	0.0876699	0.442316	0.532237	4.45921e-07	0.710317	2.28077e-13	-0.0928421	0.415757	-0.122502	0.282141	-0.20806	0.0657692	0.175505	0.121842	0.181808	0.108806	0.331999	0.00279791	0.420879	0.000112349	-0.247463	0.0278949
EXOG	turquoise	0.140277	0.217559	0.398173	0.000278928	-0.391994	0.000353315	-0.487665	5.15584e-06	-0.352275	0.00145302	0.131057	0.249622	0.0213935	0.851551	0.378683	0.000579001	-0.380617	0.000539603	0.303035	0.00663466	-0.0415614	0.716101	-0.4859	5.64128e-06	0.184955	0.102717	0.237752	0.0348702	0.242229	0.0314914	0.111055	0.329877	-0.308485	0.00567525	-0.220936	0.0503856	0.173289	0.126697	0.17842	0.115671	-0.0346514	0.76176	-0.447583	3.53782e-05	-0.109198	0.338076	-0.149082	0.189759	-0.0806743	0.479708	-0.0462018	0.685977
EXOSC2	brown	-0.148126	0.192648	-0.374258	0.000679207	0.179816	0.112803	0.489623	4.66321e-06	0.247417	0.0279248	-0.177486	0.117621	-0.00542754	0.962137	-0.281461	0.0119769	0.0907011	0.426637	-0.197971	0.0803057	0.258061	0.0216659	0.619372	1.16414e-09	-0.0623139	0.585368	-0.245395	0.0292719	-0.102343	0.369451	0.0471864	0.679645	0.567559	4.91677e-08	0.192322	0.0895008	-0.113342	0.319952	-0.138635	0.223047	0.0759555	0.505853	0.256939	0.0222634	0.156764	0.167682	0.329918	0.00298529	0.134122	0.238622	-0.25281	0.0245855
EXOSC4	brown	-0.112561	0.32332	-0.404971	0.000213889	-0.0175045	0.878307	0.268379	0.0167829	0.229099	0.0422637	-0.132919	0.242899	0.3684	0.000836159	0.0782753	0.492909	-0.0239302	0.834186	-0.144112	0.205116	0.0573314	0.615764	0.648805	1.00584e-10	-0.216228	0.0556264	-0.108952	0.339172	0.224661	0.0465332	-0.0258021	0.821422	0.666594	2.00326e-11	-0.121118	0.287655	-0.0279718	0.806686	-0.189993	0.0935244	0.312125	0.00510496	0.243068	0.0308899	0.183065	0.106342	0.618334	1.26335e-09	0.00264611	0.981535	-0.107822	0.344237
EXOSC6	brown	-0.195589	0.0840874	-0.477935	8.41568e-06	0.307325	0.00586845	0.473953	1.02407e-05	0.389064	0.000394602	-0.123363	0.278745	-0.121583	0.285795	-0.237928	0.0347319	0.280028	0.012437	-0.379406	0.000563961	0.134603	0.236928	0.505593	2.00772e-06	-0.290596	0.00937603	-0.147859	0.193459	-0.121459	0.286288	0.0610521	0.593001	0.354236	0.00136067	0.0803727	0.481357	-0.0648681	0.570056	-0.087517	0.443116	0.196012	0.0834051	0.119355	0.294779	-0.0446019	0.696311	0.247465	0.0278933	-0.0471014	0.680191	-0.0426941	0.708705
EXOSC9	brown	-0.125888	0.268947	-0.429327	7.87619e-05	0.310058	0.00542221	0.607266	2.96565e-09	0.379238	0.00056744	-0.0840511	0.461451	0.399642	0.000263498	-0.332589	0.00274675	0.230268	0.041194	-0.320373	0.0039966	0.342231	0.00202106	0.815602	5.58437e-20	-0.12633	0.267257	-0.34258	0.00199833	-0.0728787	0.523288	0.0981817	0.389331	0.587654	1.24441e-08	0.228344	0.0429657	0.00285128	0.980104	0.025566	0.823029	0.0586144	0.607871	0.337966	0.00231755	0.111845	0.326428	0.458776	2.11648e-05	0.0644263	0.572691	-0.167494	0.140097
EXTL2	tan	-0.0416044	0.71582	-0.0253731	0.824343	-0.300797	0.0070682	-0.0293565	0.797316	-0.0727319	0.524128	-0.122726	0.281254	0.0616297	0.589501	0.205243	0.0695956	-0.392818	0.000342444	-0.0230474	0.84022	0.418837	0.00012225	0.146617	0.197271	-0.0050929	0.96447	0.0522159	0.647657	0.563187	6.55098e-08	0.580893	1.99627e-08	0.294092	0.00852008	-0.127917	0.261248	0.161126	0.156022	0.431059	7.31454e-05	0.111973	0.325869	-0.124875	0.27285	0.456997	2.2993e-05	0.484288	6.12207e-06	-0.339328	0.00221884	-0.343379	0.00194728
EXTL3	green	-0.146631	0.197226	0.363562	0.000989942	-0.11023	0.333505	0.0815987	0.474672	0.0436589	0.702427	-0.0252701	0.825045	0.182489	0.107465	-0.17481	0.123348	-0.436255	5.84421e-05	0.489629	4.66172e-06	0.544084	2.18919e-07	0.205451	0.0693068	0.649149	9.75906e-11	-0.0619887	0.587331	0.355984	0.00128283	0.64451	1.46186e-10	0.180023	0.112382	0.422525	0.000104913	-0.0356346	0.75521	0.224247	0.0469489	-0.48711	5.3041e-06	-0.180663	0.111089	0.51237	1.3859e-06	0.380416	0.000543574	0.438876	5.21159e-05	-0.59674	6.48038e-09
EZR	purple	0.0757161	0.507199	0.0776197	0.496549	0.114028	0.31701	-0.360624	0.0010954	0.110959	0.330299	0.299956	0.0072375	-0.0631079	0.580588	0.259374	0.0209836	0.438927	5.20003e-05	-0.258316	0.0215317	-0.580793	2.01024e-08	-0.444527	4.05795e-05	-0.345712	0.00180481	0.110695	0.331456	-0.208489	0.0652021	-0.477086	8.77718e-06	-0.433983	6.4496e-05	-0.367414	0.000865609	0.243153	0.0308302	-0.100601	0.377694	0.166484	0.142537	-0.0358787	0.753586	-0.635584	3.12067e-10	-0.425357	9.31751e-05	-0.392118	0.000351666	0.899581	1.99585e-29
F13A1	grey	0.0058703	0.95905	-0.0579259	0.612101	-0.0735484	0.519468	-0.0481497	0.673473	0.0753347	0.509346	-0.0142482	0.900818	-0.225594	0.0456071	0.0873098	0.4442	-0.0969668	0.395254	-0.0228355	0.841671	-0.100324	0.379017	0.057408	0.615291	-0.083638	0.463664	0.2583	0.0215405	-0.00111707	0.992204	-0.00117469	0.991802	0.158599	0.162701	-0.0930516	0.414701	-0.0695084	0.542727	-0.0450038	0.693709	0.0366825	0.748247	0.0719669	0.528513	-0.0614729	0.59045	0.052773	0.644152	-0.0200369	0.860867	-0.0637199	0.576916
F2	darkturquoise	0.0569078	0.618378	0.152881	0.178593	-0.305713	0.00614662	-0.299687	0.00729234	-0.309634	0.00548952	0.0113357	0.921018	-0.0787099	0.490503	0.245874	0.0289483	-0.279829	0.0125021	0.185205	0.102245	-0.0275228	0.80973	-0.303534	0.00654118	0.0284378	0.803529	0.898445	3.0116e-29	0.0895762	0.432418	0.0934859	0.412516	-0.173826	0.125507	-0.172346	0.128809	-0.0690515	0.54539	-0.00442079	0.969156	0.0548006	0.631458	-0.289053	0.00977725	-0.0854084	0.454222	-0.105188	0.356221	0.0104496	0.927175	-0.0823275	0.470722
F3	grey	0.126656	0.266014	0.255373	0.023121	-0.0221782	0.846171	-0.233329	0.0385016	-0.00924539	0.935548	-0.0324468	0.776509	-0.0494353	0.665268	0.129063	0.256963	0.0392212	0.731462	0.0337349	0.767882	-0.143856	0.205931	-0.256516	0.0224925	0.11775	0.301368	0.141265	0.214304	0.225204	0.0459918	0.0180288	0.874692	-0.135587	0.233485	-0.036352	0.750441	0.294433	0.00844028	0.12141	0.286485	-0.115902	0.30907	-0.250233	0.0261363	-0.297991	0.00764701	-0.0782605	0.492991	-0.141255	0.214338	0.324838	0.00349068
F8A3	turquoise	0.332465	0.00275737	0.642047	1.80652e-10	-0.66813	1.73365e-11	-0.868016	4.02934e-25	-0.53828	3.11274e-07	0.522358	7.90772e-07	0.117786	0.301221	0.720328	7.27497e-14	-0.521341	8.3795e-07	0.425515	9.25607e-05	-0.317419	0.00436614	-0.748018	2.34354e-15	0.132397	0.244773	0.294432	0.00844064	0.368409	0.000835915	0.0154013	0.892837	-0.483684	6.31185e-06	-0.513355	1.3123e-06	0.298346	0.00757142	0.259774	0.0207799	-0.0222918	0.845393	-0.307754	0.00579644	-0.0943744	0.408069	-0.182829	0.106801	-0.24374	0.0304153	0.163151	0.150818
FAAH	blue	0.143132	0.208248	0.03797	0.739719	-0.40602	0.000205204	-0.407625	0.000192531	-0.368973	0.000819485	0.235595	0.036604	0.122109	0.283697	0.517534	1.03926e-06	-0.177826	0.116909	-0.0740956	0.516357	-0.20653	0.0678256	-0.309769	0.00546793	-0.341386	0.00207691	0.11334	0.319962	0.19604	0.0833596	-0.0843975	0.4596	-0.177061	0.118518	-0.545906	1.95749e-07	0.186743	0.0993776	0.100786	0.376816	0.307055	0.00591437	-0.234364	0.0376245	-0.310039	0.00542523	-0.040387	0.723796	-0.372344	0.000727253	0.20613	0.0683721
FABP3	green	0.0071136	0.950388	0.17579	0.121226	0.0239133	0.834301	0.068496	0.548635	-0.028411	0.80371	-0.203793	0.0716346	0.0564893	0.620967	-0.28641	0.0104992	-0.28469	0.0109937	0.660031	3.67925e-11	0.224053	0.0471443	0.0280068	0.806448	0.663448	2.68603e-11	-0.0953271	0.403331	0.0212734	0.852374	0.30377	0.00649741	0.0196638	0.863432	0.485603	5.72723e-06	-0.435973	5.91645e-05	-0.110355	0.332951	-0.294712	0.00837555	-0.101999	0.37107	0.553614	1.21055e-07	0.0764555	0.503048	0.66111	3.33272e-11	-0.481888	6.90926e-06
FABP5	turquoise	0.10628	0.35122	0.364156	0.000969772	-0.347566	0.00169837	-0.557961	9.18162e-08	-0.190148	0.0932516	0.49773	3.05629e-06	0.10352	0.363942	0.428879	8.02765e-05	-0.339466	0.00220907	0.369006	0.000818518	-0.239735	0.0333381	-0.426707	8.80226e-05	0.0798427	0.484262	0.154827	0.173062	0.0546797	0.632212	-0.0163378	0.886363	-0.359728	0.00112955	-0.319268	0.00413142	-0.0449564	0.694016	0.13991	0.218778	-0.00109632	0.992349	-0.131042	0.249675	-0.0592841	0.60377	-0.164695	0.146937	-0.0468368	0.681891	0.0384662	0.736441
FABP7	grey	0.106591	0.349806	0.305529	0.00617923	-0.130269	0.252505	-0.153184	0.177722	-0.179155	0.114154	0.025976	0.820239	0.119874	0.292671	0.0480622	0.674032	-0.0886529	0.437196	0.264808	0.0183528	-0.0348766	0.760258	-0.138701	0.222824	0.287328	0.0102432	0.23586	0.0363871	0.0825043	0.469766	-0.192822	0.0886535	-0.0754299	0.50881	0.0880076	0.440553	0.0838295	0.462637	-0.0980549	0.389947	-0.226794	0.0444386	-0.225582	0.0456185	-0.272491	0.015119	-0.108357	0.341834	0.31642	0.00449781	0.0756183	0.507749
FADD	brown	0.131827	0.246828	-0.153526	0.176744	0.103958	0.361905	0.149282	0.189161	0.255955	0.0227992	0.280102	0.0124128	0.159963	0.159069	0.0311782	0.785032	0.135913	0.232356	-0.258674	0.0213453	-0.127826	0.261587	0.346124	0.00178068	-0.237854	0.0347902	-0.308099	0.00573902	-0.0693254	0.543793	-0.106115	0.351975	0.261582	0.0198783	-0.118072	0.30004	0.0919037	0.420505	0.0427539	0.708316	0.0827509	0.468435	0.221551	0.0497326	-0.10028	0.379228	0.173786	0.125596	-0.20676	0.0675131	0.0744575	0.514304
FADS1	turquoise	-0.107501	0.345682	-0.361353	0.00106832	0.490253	4.51438e-06	0.614992	1.6404e-09	0.300439	0.0071399	-0.35255	0.00143974	-0.0559331	0.624414	-0.547471	1.77723e-07	0.472826	1.08208e-05	-0.271169	0.0156378	0.196418	0.082756	0.38397	0.000477046	0.0210245	0.854083	-0.286133	0.0105773	-0.202448	0.0735681	0.0270929	0.812647	0.10686	0.348584	0.424419	9.69231e-05	-0.027926	0.806996	-0.191097	0.091599	-0.072386	0.526108	0.26838	0.0167822	0.117847	0.300968	0.089427	0.433188	0.183228	0.106025	0.0671806	0.556357
FADS2	blue	-0.104502	0.359384	-0.305485	0.00618691	0.558618	8.80281e-08	0.564893	5.85993e-08	0.403851	0.000223541	-0.36967	0.000799593	-0.0919174	0.420436	-0.627308	6.16966e-10	0.351712	0.00148057	0.0385645	0.735792	0.171864	0.129897	0.38886	0.000397634	0.249035	0.0268847	-0.23431	0.0376704	-0.339681	0.00219393	-0.0581399	0.610785	0.204593	0.0705044	0.579927	2.13391e-08	-0.378548	0.000581846	-0.322238	0.00377778	-0.156641	0.168022	0.147046	0.195948	0.169689	0.1349	0.0141477	0.901514	0.518065	1.00864e-06	-0.159657	0.159879
FADS3	black	-0.173044	0.127243	0.179648	0.113146	0.199382	0.0781314	0.0992409	0.384211	0.189508	0.0943805	0.379296	0.000566233	0.0376772	0.741656	-0.196155	0.0831755	0.105147	0.356406	-0.0110171	0.923231	0.20712	0.0670267	0.0667981	0.558612	0.0905321	0.427503	-0.133052	0.242423	-0.284293	0.0111105	0.144117	0.205101	-0.15099	0.184089	0.177855	0.116847	-0.0356277	0.755255	0.204853	0.0701397	-0.346367	0.00176659	0.146162	0.198678	-0.0678694	0.552306	-0.164193	0.148191	0.127649	0.262254	-0.0551921	0.62902
FAF1	brown	-0.306519	0.00600625	-0.578122	2.41555e-08	0.612323	2.01632e-09	0.838371	5.49783e-22	0.518257	9.9779e-07	-0.296352	0.00800385	0.104561	0.359112	-0.587437	1.26365e-08	0.560951	7.57397e-08	-0.62381	8.18008e-10	0.341819	0.00204813	0.826166	7.11462e-21	-0.259001	0.0211759	-0.355677	0.00129619	-0.241704	0.0318735	0.000861533	0.993988	0.57763	2.49835e-08	0.376071	0.000636391	0.0087808	0.93878	0.0083958	0.94146	0.0332843	0.770897	0.282916	0.0115246	-0.0424496	0.7103	0.270171	0.0160391	-0.0108327	0.924512	-0.0108237	0.924575
FAF2	turquoise	-0.206644	0.0676711	-0.305265	0.0062261	0.723546	4.98537e-14	0.753774	1.08473e-15	0.493839	3.74841e-06	-0.0850872	0.455927	-0.123294	0.279017	-0.773646	6.39497e-17	0.625101	7.37423e-10	-0.486678	5.42234e-06	0.219434	0.0520121	0.478603	8.14118e-06	-0.0397643	0.727888	-0.29245	0.00891312	-0.510179	1.56367e-06	-0.0113194	0.921131	0.0899621	0.43043	0.579092	2.26014e-08	-0.0520906	0.648446	0.0618037	0.588449	-0.289079	0.00977028	0.262807	0.0192866	-0.0966467	0.396823	-0.0943563	0.408159	0.102332	0.369499	-0.00346801	0.975801
FAH	turquoise	0.305611	0.00616475	0.374153	0.000681768	-0.498142	2.9906e-06	-0.660175	3.6309e-11	-0.392728	0.000343624	0.787052	8.01255e-18	0.0929274	0.415327	0.651291	8.07934e-11	-0.264535	0.0184779	0.0535443	0.63931	-0.290018	0.00952465	-0.512471	1.37814e-06	-0.266033	0.0178005	0.289005	0.0097898	0.0408072	0.721039	-0.126328	0.267264	-0.368404	0.000836063	-0.629764	5.05038e-10	0.189001	0.0952809	0.26987	0.0161622	0.123893	0.276668	-0.0268491	0.814303	-0.258146	0.0216212	-0.280754	0.0122019	-0.391318	0.00036248	0.241591	0.0319557
FAHD1	turquoise	0.182292	0.107851	0.49931	2.81125e-06	-0.370702	0.000770937	-0.521661	8.22842e-07	-0.228266	0.043039	0.705746	3.78232e-13	0.147074	0.195863	0.472155	1.11807e-05	-0.266051	0.0177925	0.0238698	0.834598	-0.0567112	0.619594	-0.387381	0.000420272	-0.0880198	0.44049	0.0776536	0.49636	0.100638	0.377518	0.17359	0.126029	-0.406549	0.000200944	-0.402586	0.00023492	0.343777	0.00192231	0.4999	2.72452e-06	-0.120684	0.289399	-0.0549147	0.630747	-0.112607	0.323118	-0.200172	0.0769343	-0.439544	5.06088e-05	0.116923	0.304801
FAHD2A	turquoise	0.212415	0.0601899	0.330632	0.00291972	-0.470413	1.21678e-05	-0.563456	6.43709e-08	-0.416526	0.000134421	0.612331	2.01515e-09	0.157731	0.165045	0.562938	6.6579e-08	-0.227999	0.04329	0.00340137	0.976266	-0.238514	0.0342747	-0.474163	1.01357e-05	-0.236299	0.0360305	0.234698	0.0373454	0.00194559	0.986423	-0.0571417	0.616934	-0.360265	0.00110895	-0.544705	2.10743e-07	0.279127	0.0127341	0.284756	0.0109743	0.119721	0.293292	-0.180805	0.110805	-0.318884	0.00417923	-0.319784	0.00406793	-0.375591	0.000647465	0.22684	0.0443941
FAIM	brown	-0.0748391	0.512145	-0.414384	0.000146693	0.121646	0.285542	0.230745	0.040765	0.10164	0.372766	0.125073	0.272087	0.351689	0.0014817	-0.0532259	0.641307	0.168298	0.138175	-0.13829	0.224211	-0.031127	0.785377	0.351833	0.00147462	-0.26225	0.019554	-0.213725	0.0585889	-0.201111	0.0755308	-0.115493	0.310793	0.214521	0.0576326	-0.0665577	0.560031	-0.200051	0.0771164	-0.103959	0.361898	0.32019	0.00401861	0.26321	0.0190957	0.0386938	0.734939	0.128866	0.257694	-0.00353436	0.975339	0.0144188	0.899636
FAIM2	grey	-0.0401083	0.725626	-0.139411	0.22044	-0.0481643	0.673379	-0.0373766	0.743646	-0.080316	0.481667	0.0116598	0.918768	0.00477276	0.966702	0.0837689	0.462962	0.0480005	0.674427	-0.0711538	0.533193	-0.167497	0.140088	-0.00553067	0.961418	-0.125535	0.270305	0.127482	0.262883	-0.190034	0.0934529	-0.265578	0.018004	0.150321	0.186063	-0.132099	0.245845	-0.0124725	0.913127	-0.235323	0.0368271	0.177162	0.118302	0.0720357	0.528117	-0.168455	0.137802	-0.138293	0.224201	0.0195894	0.863944	0.12052	0.290057
FAM102B	red	-0.126106	0.268112	-0.137014	0.228558	0.771154	9.26321e-17	0.701457	6.02799e-13	0.548888	1.62767e-07	-0.321554	0.00385678	0.00282643	0.980277	-0.869564	2.63651e-25	0.453748	2.67174e-05	0.0075919	0.947056	0.287479	0.0102017	0.47043	1.2158e-05	0.443308	4.28453e-05	-0.234851	0.0372179	-0.383182	0.000491117	0.0186752	0.870237	0.199269	0.078304	0.862994	1.53822e-24	-0.262128	0.019613	-0.144905	0.202608	-0.4641	1.6471e-05	0.18362	0.105266	0.100282	0.379218	-0.0207966	0.855648	0.636347	2.92757e-10	-0.177349	0.11791
FAM110B	grey60	0.0833798	0.46505	0.420657	0.000113386	0.00818284	0.942942	0.0218615	0.848341	-0.105908	0.352918	0.370626	0.000773022	0.411613	0.000164108	-0.0884202	0.438406	-0.054204	0.635182	-0.0441789	0.699052	0.216904	0.0548481	-0.00750224	0.947681	0.292506	0.00889953	0.0178362	0.876019	0.120423	0.290448	0.329296	0.00304347	-0.201776	0.0745495	0.206858	0.0673804	0.456626	2.33922e-05	0.683189	4.01398e-12	-0.45366	2.68263e-05	-0.155242	0.1719	-0.117859	0.300919	-0.0326393	0.775218	-0.0929083	0.415423	-0.100015	0.380496
FAM114A2	brown	-0.0379026	0.740165	-0.0228132	0.841823	0.139664	0.219596	0.25476	0.0234644	0.233341	0.0384911	0.0440332	0.699997	0.339794	0.002186	-0.0727312	0.524131	0.148979	0.190069	-0.18509	0.102461	-0.0125985	0.912253	0.471386	1.16067e-05	-0.0424368	0.710383	-0.271681	0.015435	0.197826	0.0805324	-0.101086	0.37539	0.456394	2.36453e-05	0.0726859	0.524391	0.247037	0.028174	0.0188069	0.86933	-0.121518	0.286052	0.0160501	0.88835	-0.152429	0.179897	0.361379	0.00106735	0.0744151	0.514544	0.0884591	0.438203
FAM117B	lightgreen	-0.162747	0.151846	-0.337939	0.00231955	0.707892	2.98653e-13	0.446094	3.78292e-05	0.501949	2.44251e-06	-0.158899	0.161898	-0.173352	0.126557	-0.425519	9.2544e-05	0.777645	3.49379e-17	-0.621248	1.00352e-09	-0.0462979	0.685358	0.196273	0.0829869	-0.350177	0.0015581	-0.19891	0.0788532	-0.424284	9.74711e-05	-0.389897	0.000382445	0.0109999	0.923351	0.190316	0.0929589	0.128326	0.25971	-0.166987	0.141316	0.00950086	0.933771	0.192091	0.0898927	-0.415566	0.000139799	-0.265332	0.0181149	-0.142307	0.210909	0.510577	1.52989e-06
FAM118B	turquoise	-0.0882345	0.439372	-0.147773	0.193723	0.468623	1.32664e-05	0.556896	9.82859e-08	0.360932	0.00108389	-0.304517	0.00636053	-0.022576	0.843447	-0.515895	1.13923e-06	0.327441	0.00322296	-0.288693	0.0098728	0.219776	0.0516381	0.401716	0.000243055	0.136809	0.229261	-0.155062	0.172403	0.00566153	0.960506	0.179509	0.113429	0.172443	0.128589	0.47021	1.22881e-05	0.155649	0.170764	0.0599295	0.599829	-0.267693	0.0170752	0.094486	0.407512	-0.0506419	0.657603	0.19036	0.0928803	0.113637	0.318685	-0.0770637	0.499648
FAM120A	blue	-0.20769	0.0662621	-0.261517	0.0199103	0.660427	3.54822e-11	0.661415	3.24068e-11	0.685055	3.3282e-12	-0.533437	4.15443e-07	-0.00948307	0.933895	-0.707989	2.95471e-13	0.32704	0.00326295	0.0531659	0.641683	0.260266	0.0205311	0.591854	9.22702e-09	0.382401	0.000505438	-0.418783	0.000122519	-0.0548227	0.63132	0.124986	0.272422	0.400647	0.000253403	0.720366	7.24256e-14	-0.244361	0.0299824	-0.291969	0.00903127	-0.27955	0.0125938	0.21996	0.0514378	0.327084	0.00325853	0.352007	0.00146609	0.549715	1.54605e-07	-0.195578	0.0841051
FAM120B	turquoise	-0.185809	0.101111	-0.475861	9.3246e-06	0.508176	1.74481e-06	0.760171	4.49269e-16	0.4484	3.40966e-05	-0.569034	4.45876e-08	0.222493	0.0487449	-0.530234	5.01574e-07	0.393123	0.000338504	-0.359791	0.0011271	0.367275	0.000869857	0.747635	2.46516e-15	-0.0108963	0.924071	-0.24383	0.0303522	0.137803	0.225863	0.130772	0.250661	0.542535	2.40632e-07	0.434743	6.24091e-05	0.126185	0.26781	-0.152169	0.18065	-0.0115014	0.919867	0.291172	0.0092301	0.094327	0.408306	0.529398	5.26698e-07	0.161064	0.156183	-0.0995614	0.382669
FAM120C	lightgreen	-0.0851507	0.455589	-0.42173	0.000108446	0.640898	1.99269e-10	0.37762	0.000601757	0.579944	2.13147e-08	-0.27265	0.0150577	0.0628945	0.581871	-0.297066	0.00784671	0.804339	4.36577e-19	-0.494965	3.5343e-06	-0.263975	0.0187369	0.257444	0.0219928	-0.327364	0.00323052	-0.230188	0.0412667	-0.18181	0.108803	-0.369819	0.00079538	0.0510961	0.654727	0.0956527	0.40172	0.138741	0.222688	-0.340376	0.00214553	0.19206	0.0899459	0.276535	0.0136239	-0.308295	0.00570661	0.0367249	0.747965	-0.136873	0.229039	0.728815	2.65461e-14
FAM131B	blue	0.318886	0.00417902	0.349619	0.00158714	-0.501131	2.55171e-06	-0.574094	3.177e-08	-0.295934	0.00809729	0.487597	5.17363e-06	0.225172	0.0460236	0.609342	2.53339e-09	-0.394524	0.000320893	0.158642	0.162585	-0.153955	0.175525	-0.3054	0.00620199	-0.039561	0.729225	0.219115	0.0523628	0.254772	0.0234575	0.0566648	0.619881	-0.0563741	0.62168	-0.479008	7.97902e-06	0.288024	0.010053	0.275195	0.0141042	0.130579	0.251367	-0.179499	0.11345	-0.0429408	0.707098	-0.0061973	0.956772	-0.356602	0.00125628	0.0986694	0.386968
FAM13C	greenyellow	0.0258956	0.820786	-0.0644618	0.572479	0.626978	6.33723e-10	0.28487	0.0109409	0.432722	6.81032e-05	0.00264385	0.981551	0.0611852	0.592194	-0.411291	0.000166254	0.622712	8.9313e-10	-0.234406	0.0375897	-0.197992	0.0802732	0.0890656	0.435057	-0.0105248	0.926652	-0.219467	0.0519756	-0.458855	2.10864e-05	-0.41533	0.00014115	-0.151751	0.181864	0.308964	0.00559722	0.0637797	0.576558	-0.202097	0.0740792	-0.176065	0.120637	0.159926	0.159167	-0.43273	6.80804e-05	-0.340163	0.00216024	0.156683	0.167904	0.423912	9.90049e-05
FAM162A	magenta	0.0945576	0.407155	0.377034	0.000614639	-0.133971	0.239158	-0.281802	0.0118694	-0.0473207	0.678783	0.836218	8.76867e-22	0.0894988	0.432818	0.201614	0.0747873	-0.139802	0.219137	0.0494386	0.665247	0.000570335	0.99602	-0.191299	0.0912514	-0.0121295	0.915507	0.043584	0.702914	-0.193556	0.0874241	0.175696	0.12143	-0.19878	0.079053	-0.165819	0.14416	0.103244	0.365227	0.447732	3.51412e-05	-0.22238	0.0488626	-0.0108677	0.924269	-0.0997438	0.381794	-0.255114	0.0232656	-0.116404	0.306966	0.00969678	0.932408
FAM162B	turquoise	0.243748	0.03041	0.414836	0.000144021	-0.38432	0.000470916	-0.614271	1.73469e-09	-0.159841	0.159392	0.333561	0.00266425	0.137855	0.225687	0.581992	1.85007e-08	-0.193728	0.0871378	0.0579618	0.61188	-0.182418	0.107605	-0.418364	0.000124653	-0.0281529	0.805459	0.202391	0.0736507	0.424388	9.70488e-05	0.129197	0.256464	-0.175715	0.121389	-0.451204	3.00188e-05	0.489541	4.68289e-06	0.340438	0.00214129	0.0570363	0.617585	-0.340246	0.00215451	-0.322418	0.00375732	0.0163428	0.886328	-0.469629	1.26382e-05	0.460413	1.96029e-05
FAM168A	turquoise	-0.16162	0.154739	-0.388961	0.000396133	0.71178	1.93587e-13	0.83008	3.20088e-21	0.560599	7.74864e-08	-0.274667	0.0142979	0.251776	0.0251981	-0.747299	2.57652e-15	0.555652	1.06392e-07	-0.334336	0.00260001	0.289332	0.00970344	0.702006	5.68123e-13	0.0838899	0.462314	-0.414225	0.000147649	-0.213061	0.0593953	0.097184	0.394191	0.324305	0.00354792	0.628411	5.64067e-10	-0.0186587	0.870351	-0.0857683	0.452315	-0.195696	0.0839141	0.445906	3.81494e-05	0.244683	0.0297595	0.283394	0.0113794	0.261883	0.0197317	-0.0562897	0.622203
FAM169A	brown	-0.253089	0.0244223	-0.443266	4.29258e-05	0.624485	7.74923e-10	0.714354	1.44703e-13	0.82145	1.81512e-20	-0.32438	0.0035398	0.111123	0.329579	-0.517559	1.03775e-06	0.437743	5.47702e-05	-0.419015	0.000121355	0.233294	0.0385314	0.85515	1.12524e-23	-0.074806	0.512332	-0.283455	0.0113611	-0.00352278	0.975419	0.0597086	0.601177	0.696465	1.02621e-12	0.411703	0.000163513	0.00367767	0.974339	-0.0567874	0.619123	-0.0633412	0.579187	0.187001	0.0989026	-0.0293808	0.797152	0.504613	2.1169e-06	0.0884622	0.438187	-0.016486	0.885338
FAM171A1	purple	0.0403177	0.724251	0.0271704	0.812121	0.10166	0.372672	-0.20275	0.0731302	-0.0274598	0.810157	0.0905361	0.427482	-0.0900692	0.429879	0.179975	0.11248	0.376389	0.000629136	-0.332881	0.00272168	-0.365938	0.000911472	-0.36515	0.000936839	-0.323902	0.00359172	0.0772623	0.49854	-0.054284	0.634683	-0.284633	0.0110103	-0.301925	0.00684657	-0.275196	0.0141039	0.310801	0.00530625	0.0309625	0.786484	0.15144	0.182772	-0.183109	0.106255	-0.478938	8.0069e-06	-0.345674	0.00180707	-0.3934	0.000334949	0.700038	7.01947e-13
FAM171A2	black	0.180634	0.111149	0.67252	1.14169e-11	0.068335	0.549577	-0.204238	0.0710042	-0.109288	0.337678	0.345249	0.00183231	0.0481425	0.673518	-0.114795	0.313747	0.000536099	0.996259	0.279499	0.0126107	-0.0202631	0.859312	-0.360877	0.00108594	0.489988	4.57632e-06	0.0627933	0.58248	-0.123554	0.277998	-0.0527965	0.644004	-0.376878	0.000618128	0.282376	0.0116907	0.235042	0.0370593	0.124634	0.273784	-0.630837	4.62488e-10	-0.16676	0.141866	-0.238749	0.034093	-0.401895	0.000241356	0.317635	0.00433808	0.0998893	0.381096
FAM171B	brown	0.196893	0.0819996	0.607534	2.90607e-09	-0.0987795	0.386436	-0.476991	8.81864e-06	-0.175281	0.122324	0.280924	0.0121476	0.0399115	0.72692	0.175235	0.122424	-0.0211718	0.853072	0.366593	0.000890861	-0.310689	0.00532362	-0.548897	1.62678e-07	0.347013	0.00172955	0.141127	0.214758	-0.0198305	0.862286	-0.246734	0.028374	-0.447645	3.52792e-05	-0.00722448	0.949615	0.168318	0.138127	-0.089047	0.435153	-0.340478	0.00213854	-0.226521	0.0447025	-0.251722	0.0252305	-0.384623	0.000465668	0.201681	0.0746892	0.39839	0.000276599
FAM172A	turquoise	-0.201381	0.0751309	-0.418143	0.000125794	0.69304	1.46924e-12	0.902707	6.27356e-30	0.463588	1.68761e-05	-0.371425	0.000751427	0.189323	0.0947078	-0.758007	6.07162e-16	0.616021	1.5141e-09	-0.463865	1.66551e-05	0.308571	0.00566113	0.755146	8.9983e-16	0.0315898	0.782264	-0.402631	0.000234503	-0.23415	0.0378049	0.0165504	0.884894	0.381234	0.000527547	0.608889	2.62228e-09	0.0890501	0.435137	-0.0802865	0.481829	-0.180209	0.112005	0.292732	0.00884466	0.0167124	0.883775	0.244091	0.0301698	0.210276	0.0628805	-0.00371763	0.97406
FAM177A1	turquoise	0.190526	0.0925921	0.0241906	0.832407	-0.58493	1.50745e-08	-0.787103	7.94763e-18	-0.375456	0.000650617	0.230412	0.0410641	0.0941253	0.409313	0.841237	2.92204e-22	-0.36529	0.000932288	0.27898	0.0127833	-0.445616	3.86489e-05	-0.558312	8.97717e-08	-0.309428	0.00552241	0.267	0.017375	0.29618	0.00804216	-0.148872	0.190391	-0.198085	0.080129	-0.780684	2.18841e-17	-0.0301898	0.791691	-0.0844914	0.459099	0.597833	5.98318e-09	-0.317911	0.00430259	-0.0768028	0.501105	-0.0428414	0.707746	-0.349132	0.00161292	0.333766	0.00264714
FAM184A	red	0.109653	0.336054	0.174813	0.123343	0.367035	0.000877187	0.485945	5.62838e-06	0.204957	0.0699945	-0.0550276	0.630044	0.213872	0.0584115	-0.570045	4.16874e-08	0.193035	0.0882961	0.0537321	0.638134	0.39854	0.000274995	0.4044	0.000218762	0.519941	9.07241e-07	-0.378732	0.000577967	-0.0345165	0.76266	0.189714	0.0940153	0.229688	0.0417224	0.674511	9.42499e-12	0.149327	0.189023	0.159908	0.159216	-0.54368	2.24403e-07	-0.0188406	0.869098	0.0914524	0.4228	0.130637	0.251156	0.415843	0.000138228	-0.186771	0.0993259
FAM185A	blue	0.0876598	0.442369	0.211288	0.061595	-0.448263	3.4308e-05	-0.41341	0.000152611	-0.341437	0.00207353	0.163471	0.150006	0.100553	0.377922	0.460588	1.94426e-05	-0.345081	0.00184239	0.0976276	0.392026	0.0221261	0.846528	-0.279411	0.0126398	-0.0556508	0.626167	0.119759	0.293138	0.297664	0.00771693	0.201223	0.0753647	-0.19125	0.0913352	-0.3766	0.000624365	0.286023	0.0106087	0.228159	0.0431393	0.132423	0.244678	-0.160819	0.156823	-0.0193727	0.865435	0.0267345	0.815082	-0.380139	0.000549093	-0.0079592	0.944499
FAM20B	brown	-0.25894	0.021207	-0.219035	0.0524504	0.0966289	0.396911	0.459733	2.02382e-05	0.339481	0.00220803	-0.212438	0.0601615	0.231277	0.0402902	-0.245911	0.0289235	-0.105934	0.352798	0.0137926	0.903974	0.502517	2.36944e-06	0.74912	2.02541e-15	0.121114	0.28767	-0.238708	0.0341249	0.258208	0.0215886	0.352714	0.00143186	0.775769	4.64679e-17	0.285099	0.0108743	-0.126348	0.267187	-0.024155	0.832651	-0.093014	0.41489	0.112087	0.325376	0.39322	0.000337257	0.658177	4.35683e-11	0.322483	0.00374987	-0.419071	0.000121074
FAM210A	yellow	0.137349	0.227411	0.578482	2.35672e-08	-0.455707	2.44095e-05	-0.436915	5.6786e-05	-0.28033	0.0123388	0.0955416	0.402269	0.135282	0.234551	0.305688	0.00615109	-0.591564	9.42129e-09	0.513772	1.28228e-06	0.0992232	0.384296	-0.285033	0.0108933	0.504846	2.09043e-06	0.199635	0.0777468	0.598641	5.6389e-09	0.434882	6.20344e-05	-0.125565	0.270187	-0.00968483	0.932492	0.208071	0.0657542	0.389143	0.000393433	-0.319681	0.0040806	-0.398281	0.000277759	0.219572	0.05186	0.224397	0.0467977	0.0447921	0.695079	-0.280256	0.0123628
FAM234A	pink	0.179477	0.113494	0.131164	0.249232	-0.184776	0.103056	-0.126726	0.265748	-0.100576	0.377815	0.0110417	0.923061	0.120832	0.288801	0.0243888	0.831055	-0.371755	0.000742661	0.593107	8.43234e-09	0.12243	0.282427	-0.0120979	0.915726	0.466988	1.43505e-05	0.0522871	0.647209	0.148188	0.192458	0.34611	0.0017815	0.105666	0.354026	0.166679	0.142063	-0.32071	0.00395621	0.0045039	0.968577	-0.0750917	0.510717	-0.0987062	0.386791	0.514497	1.2316e-06	0.194622	0.0856607	0.415683	0.000139134	-0.355506	0.00130369
FAM234B	turquoise	0.0646938	0.571095	0.423864	9.92023e-05	-0.677069	7.35025e-12	-0.652476	7.27308e-11	-0.432892	6.76065e-05	0.419405	0.000119418	0.123073	0.279887	0.663509	2.67076e-11	-0.682569	4.27065e-12	0.349246	0.00160688	0.104077	0.361352	-0.412458	0.000158607	0.0358678	0.753658	0.257492	0.0219673	0.530183	5.03074e-07	0.394678	0.000319017	-0.137061	0.228398	-0.485619	5.72252e-06	0.140878	0.215576	0.49338	3.83911e-06	0.0477943	0.675748	-0.280767	0.0121977	0.284472	0.0110576	0.141649	0.213049	-0.309249	0.00555118	-0.21225	0.0603942
FAM241B	brown	-0.135549	0.233619	0.161725	0.154469	0.057522	0.614589	0.208854	0.064722	0.0769347	0.500368	-0.281626	0.0119249	0.113168	0.320702	-0.160835	0.156779	-0.00360632	0.974837	-0.00808835	0.9436	0.254748	0.0234712	0.226853	0.0443819	0.296847	0.00789448	-0.0061737	0.956936	0.371225	0.000756765	0.263686	0.0188719	0.310906	0.00529011	0.274021	0.0145373	0.324593	0.00351687	0.129449	0.255532	-0.292365	0.00893397	-0.253358	0.0242657	-0.0569519	0.618106	0.270452	0.0159254	0.168269	0.138243	-0.0718073	0.52943
FAM3C	brown	-0.146543	0.197498	-0.194753	0.0854459	0.274278	0.0144416	0.558513	8.86227e-08	0.339094	0.00223554	-0.00335388	0.976598	0.211979	0.0607309	-0.401855	0.00024174	0.126524	0.266517	-0.205622	0.0690709	0.390593	0.000372544	0.647679	1.11008e-10	0.0163882	0.886014	-0.295315	0.00823715	-0.0225687	0.843497	0.254282	0.0237347	0.419096	0.00012095	0.339134	0.00223268	-0.040158	0.7253	0.0317307	0.781317	-0.194736	0.0854752	0.349696	0.00158311	0.268681	0.0166552	0.401282	0.000247209	0.194082	0.08655	-0.328269	0.00314163
FAM81A	turquoise	-0.0316289	0.782001	0.00479941	0.966516	0.46334	1.70754e-05	0.630113	4.90832e-10	0.272655	0.0150557	-0.0921126	0.419446	0.289411	0.00968269	-0.55105	1.42231e-07	0.507852	1.77596e-06	-0.480169	7.53027e-06	0.198576	0.0793671	0.531068	4.77648e-07	0.0897556	0.431493	-0.275601	0.0139572	-0.101691	0.372525	-0.0928344	0.415795	0.265188	0.0181801	0.48383	6.2653e-06	0.462125	1.80851e-05	0.0951831	0.404046	-0.41722	0.000130653	0.200829	0.0759494	-0.36567	0.00092003	0.104366	0.360013	0.138787	0.222535	0.122348	0.282752
FAM91A1	turquoise	-0.124001	0.276249	-0.237649	0.0349516	0.479474	7.79575e-06	0.773035	7.006e-17	0.281328	0.0120188	-0.272736	0.0150247	0.24869	0.0271041	-0.59347	8.21451e-09	0.421913	0.000107622	-0.429755	7.73358e-05	0.398275	0.000277826	0.659966	3.70106e-11	0.0839872	0.461793	-0.289124	0.00975851	0.0417012	0.715186	0.145693	0.20014	0.458695	2.1245e-05	0.529745	5.1613e-07	0.283405	0.0113761	0.118908	0.296604	-0.263668	0.0188801	0.0582314	0.610223	-0.00367048	0.974389	0.316579	0.00447656	0.184177	0.104197	-0.0567449	0.619386
FAM98A	brown	-0.25398	0.0239072	-0.6501	8.97601e-11	0.368852	0.000822984	0.693397	1.41561e-12	0.262798	0.0192912	-0.345735	0.00180345	0.206132	0.0683686	-0.454101	2.6287e-05	0.219376	0.0520748	-0.200441	0.0765296	0.292152	0.00898616	0.738663	7.85006e-15	-0.142028	0.211815	-0.273645	0.0146784	-0.205153	0.0697209	0.0914737	0.422692	0.555388	1.08187e-07	0.309842	0.00545644	-0.374234	0.000679796	-0.169645	0.135002	0.211892	0.0608387	0.248657	0.0271247	0.359648	0.00113263	0.347726	0.00168948	0.263796	0.0188201	-0.346753	0.00174436
FAM98B	brown	-0.200322	0.0767082	-0.432983	6.73403e-05	0.468738	1.31931e-05	0.823823	1.13699e-20	0.470218	1.22832e-05	-0.324495	0.0035274	0.213189	0.0592394	-0.571024	3.90502e-08	0.341369	0.00207806	-0.434145	6.40465e-05	0.415427	0.000140596	0.926873	1.67193e-34	-0.0386622	0.735147	-0.379669	0.000558589	-0.0747208	0.512813	0.0977463	0.391448	0.706415	3.51453e-13	0.459213	2.07371e-05	0.0510922	0.654751	-0.008843	0.938347	-0.0972023	0.394101	0.267338	0.0172282	0.0727582	0.523977	0.462412	1.78416e-05	0.146458	0.19776	-0.229331	0.0420495
FAM98C	brown	-0.354898	0.00133071	-0.614686	1.67979e-09	0.296061	0.00806879	0.550249	1.49534e-07	0.349513	0.00159273	-0.217452	0.0542224	0.083387	0.465011	-0.242676	0.0311704	0.308987	0.0055935	-0.414703	0.000144803	0.22307	0.0481482	0.669947	1.45973e-11	-0.384316	0.000470974	-0.282591	0.0116244	-0.139151	0.221312	0.0541474	0.635536	0.599179	5.42039e-09	0.0450953	0.693118	-0.108108	0.342948	-0.122916	0.280506	0.293254	0.00871864	0.270707	0.0158225	0.0106076	0.926076	0.322104	0.00379313	-9.91397e-06	0.999931	-0.0327435	0.774519
FARP1	purple	-0.0537334	0.638126	-0.35556	0.00130132	0.0753364	0.509337	0.0645398	0.572013	0.067234	0.556042	-0.335347	0.00251843	-0.0360606	0.752376	0.093891	0.410485	0.306897	0.00594131	-0.221058	0.0502552	-0.313033	0.00497083	0.066986	0.557503	-0.323404	0.00364651	-0.0448935	0.694423	0.114366	0.315571	-0.398535	0.000275052	0.145008	0.202285	-0.195688	0.0839264	0.0965055	0.397517	-0.434681	6.25767e-05	0.380201	0.000547864	0.0665741	0.559934	-0.252072	0.0250214	0.121924	0.284433	-0.0867738	0.447013	0.520897	8.59371e-07
FARS2	turquoise	-0.215298	0.0567125	-0.100466	0.378338	0.352066	0.00146322	0.679802	5.62059e-12	0.0912089	0.424042	-0.286128	0.0105787	0.0506232	0.657721	-0.632107	4.1656e-10	0.235907	0.0363489	-0.260986	0.0201718	0.406874	0.00019837	0.469638	1.26327e-05	0.22636	0.0448582	-0.215537	0.0564319	0.0336843	0.76822	0.182387	0.107666	0.256578	0.0224588	0.603275	4.00201e-09	0.157153	0.166617	0.158448	0.163108	-0.417317	0.000130136	0.0769879	0.500071	0.0412009	0.71846	0.201753	0.0745834	0.272347	0.0151747	-0.299699	0.00728989
FARSA	brown	-0.273828	0.0146099	-0.450042	3.165e-05	0.528075	5.6891e-07	0.865692	7.53966e-25	0.473083	1.0686e-05	-0.430401	7.52323e-05	0.172985	0.127375	-0.679088	6.03001e-12	0.304467	0.00636953	-0.276245	0.0137267	0.455843	2.4257e-05	0.886243	1.87901e-27	0.0790462	0.488646	-0.36077	0.00108994	-0.0645816	0.571764	0.170503	0.133011	0.680268	5.36753e-12	0.593685	8.08834e-09	-0.145792	0.199829	-0.0444194	0.697493	-0.147798	0.193647	0.206411	0.0679883	0.278819	0.0128371	0.467458	1.40309e-05	0.340867	0.00211196	-0.360802	0.00108873
FARSB	brown	-0.289612	0.0096302	-0.418205	0.000125474	0.521194	8.4501e-07	0.837153	7.16528e-22	0.506981	1.86219e-06	-0.41518	0.000142018	0.0777593	0.495773	-0.673137	1.076e-11	0.28153	0.0119549	-0.259404	0.0209683	0.467712	1.3861e-05	0.869985	2.34745e-25	0.0879408	0.440902	-0.352071	0.00146295	-0.0891914	0.434406	0.180295	0.111831	0.697174	9.52138e-13	0.592096	9.06823e-09	-0.175276	0.122336	-0.0427929	0.708062	-0.173843	0.12547	0.196761	0.0822089	0.270952	0.0157241	0.439461	5.07953e-05	0.347687	0.00169164	-0.373513	0.000697558
FAS	grey	0.258633	0.0213663	0.0912866	0.423645	-0.104764	0.358173	-0.226341	0.0448767	-0.112929	0.321731	0.159821	0.159447	0.152021	0.181078	0.221339	0.049957	0.0139889	0.902613	0.0292978	0.797712	-0.127392	0.263223	-0.181401	0.109613	-0.0533243	0.64069	0.15656	0.168244	0.0629891	0.581302	-0.143548	0.206914	-0.144018	0.205417	-0.183838	0.104846	0.127939	0.261162	-0.00514768	0.964088	0.0941595	0.409142	-0.0150886	0.895	-0.103304	0.364945	-0.056662	0.619898	-0.142913	0.208951	0.255047	0.0233028
FASN	brown	-0.236623	0.0357691	-0.605707	3.33565e-09	0.346196	0.00177646	0.660881	3.40334e-11	0.335496	0.00250661	-0.361589	0.00105968	0.132634	0.243921	-0.38803	0.000410199	0.244726	0.0297297	-0.333218	0.00269308	0.297117	0.00783548	0.768785	1.31184e-16	-0.185831	0.101069	-0.150683	0.184993	-0.0555463	0.626816	0.0135966	0.905332	0.726929	3.33179e-14	0.257681	0.0218667	-0.179515	0.113416	-0.120504	0.290125	0.194667	0.0855882	0.0611517	0.592397	0.0325748	0.77565	0.407749	0.000191583	0.166184	0.143267	-0.208138	0.0656656
FASTKD1	turquoise	-0.12856	0.258837	-0.0507105	0.657168	0.154847	0.173007	0.528289	5.61853e-07	0.142655	0.209782	-0.416168	0.000136405	0.0940883	0.409498	-0.416604	0.000133994	-0.0361292	0.75192	-0.0738775	0.517595	0.570509	4.04181e-08	0.50755	1.80536e-06	0.269156	0.016457	-0.0990915	0.384931	0.321535	0.00385904	0.486692	5.41837e-06	0.421591	0.000109073	0.475106	9.67739e-06	0.173232	0.126823	0.180254	0.111915	-0.309142	0.00556838	-0.07164	0.530392	0.309236	0.00555315	0.495043	3.51996e-06	0.231496	0.0400958	-0.439122	5.15574e-05
FASTKD2	blue	-0.268936	0.0165486	-0.000602269	0.995797	0.361885	0.00104893	0.556396	1.01467e-07	0.197177	0.0815514	-0.22523	0.0459668	-0.188106	0.096889	-0.608773	2.64543e-09	0.144713	0.203216	-0.175318	0.122245	0.662116	3.03805e-11	0.310775	0.00531023	0.276911	0.0134913	-0.116433	0.306844	-0.0634967	0.578254	0.503723	2.22084e-06	0.0684025	0.549182	0.59237	8.89202e-09	0.0471635	0.679793	0.376563	0.000625193	-0.440807	4.78691e-05	-0.000908459	0.99366	0.216862	0.0548955	0.0482415	0.672885	0.142131	0.211481	-0.392845	0.000342088
FASTKD5	turquoise	-0.0995493	0.382728	-0.138693	0.22285	0.22018	0.0511991	0.512344	1.38791e-06	0.305661	0.00615582	-0.301624	0.00690523	0.140397	0.217161	-0.384545	0.000467001	0.0876217	0.442568	-0.235684	0.0365305	0.530075	5.06263e-07	0.543569	2.25928e-07	0.134916	0.235829	-0.119703	0.293364	0.134183	0.238408	0.390493	0.000373944	0.377657	0.00060095	0.370825	0.00076758	0.193892	0.0868656	0.139427	0.220389	-0.192478	0.0892361	0.104631	0.358788	0.17107	0.131706	0.40746	0.000193802	0.00320658	0.977625	-0.262927	0.0192298
FAT3	black	0.285785	0.0106766	0.613932	1.78085e-09	-0.122316	0.282877	-0.0900296	0.430082	-0.222021	0.0492378	0.317063	0.0044127	0.268283	0.0168234	-0.0796064	0.48556	-0.112972	0.321546	0.245393	0.0292737	0.213574	0.0587715	-0.138622	0.223091	0.503019	2.30648e-06	-0.099328	0.383792	0.056456	0.621173	0.18496	0.102707	-0.236079	0.0362089	0.260784	0.0202719	0.379786	0.000556212	0.242084	0.0315967	-0.55575	1.05729e-07	-0.0798731	0.484095	-0.0714954	0.531224	-0.136228	0.231262	0.228013	0.0432771	-0.046527	0.683883
FAU	pink	0.0363574	0.750404	0.183307	0.105871	-0.108645	0.340543	-0.0709745	0.534228	-0.129639	0.254826	0.0470868	0.680285	-0.0868029	0.446859	-0.114904	0.313284	-0.341171	0.00209135	0.469208	1.28978e-05	0.300504	0.00712669	-0.153645	0.176407	0.421944	0.000107485	-0.0256921	0.822171	-0.0888072	0.436396	0.410999	0.000168217	-0.117776	0.301261	0.25952	0.0209089	-0.350458	0.00154364	0.1722	0.129137	-0.199147	0.0784905	-0.212064	0.060625	0.596067	6.80617e-09	-0.105771	0.353547	0.308759	0.00563056	-0.436515	5.7785e-05
FAXC	turquoise	-0.0314731	0.783048	-0.0826773	0.468832	0.192788	0.0887119	0.450658	3.07759e-05	0.141526	0.21345	-0.254125	0.0238246	0.307276	0.00587686	-0.28565	0.0107151	0.165974	0.14378	-0.251436	0.0254022	0.409197	0.000180825	0.492005	4.12331e-06	0.122323	0.282851	-0.180623	0.111169	0.325229	0.0034493	0.206111	0.0683974	0.440143	4.92929e-05	0.30481	0.00630758	0.400233	0.000257519	0.227511	0.0437524	-0.191848	0.0903077	-0.0581723	0.610586	-0.099186	0.384476	0.438845	5.21883e-05	0.0253632	0.824411	-0.063144	0.580371
FBL	turquoise	-0.256574	0.0224607	-0.449205	3.28759e-05	0.586429	1.3568e-08	0.748493	2.20112e-15	0.304284	0.00640288	-0.364223	0.000967512	-0.323098	0.00368061	-0.723642	4.92947e-14	0.504133	2.17238e-06	-0.388844	0.000397874	0.188546	0.0960953	0.406266	0.000203211	-0.0837157	0.463247	-0.328112	0.00315697	-0.47628	9.13389e-06	-0.11365	0.31863	0.0673314	0.555469	0.504963	2.07731e-06	-0.234809	0.0372532	-0.239433	0.0335679	-0.117834	0.301023	0.493091	3.89732e-06	0.0920137	0.419947	-0.105534	0.354633	0.207008	0.0671777	-0.150896	0.184366
FBLN1	blue	0.243995	0.0302366	-0.0145821	0.898506	-0.473198	1.06262e-05	-0.585433	1.45518e-08	-0.321404	0.00387433	0.265691	0.0179536	-0.0523538	0.646789	0.657634	4.57687e-11	-0.246056	0.028826	0.0479059	0.675033	-0.331671	0.00282673	-0.455221	2.49648e-05	-0.374874	0.000664371	0.392863	0.000341863	0.0157079	0.890716	-0.105226	0.356047	-0.214193	0.0580254	-0.683258	3.98637e-12	-0.00951313	0.933686	-0.0350537	0.759078	0.505457	2.02253e-06	-0.192484	0.0892249	-0.228373	0.0429391	-0.209484	0.0639006	-0.390073	0.00037992	0.218088	0.0535046
FBLN7	black	-0.106885	0.348471	0.233425	0.0384192	0.103893	0.362205	0.0779949	0.494464	0.0315246	0.782702	-0.036782	0.747587	-0.235846	0.0363982	-0.199107	0.0785509	0.0650202	0.56915	-0.123074	0.279883	0.213874	0.0584094	-0.0676856	0.553386	0.212985	0.0594889	-0.0675856	0.553973	0.0208405	0.855346	0.289911	0.00955241	-0.0877841	0.441719	0.228956	0.0423961	0.322672	0.00372843	0.350193	0.00155728	-0.31924	0.00413492	-0.129234	0.256326	-0.155021	0.172519	-0.101049	0.375564	-0.129228	0.256348	-0.0128421	0.910563
FBXL15	turquoise	-0.215674	0.0562715	-0.30507	0.00626085	0.65412	6.28109e-11	0.873056	9.92787e-26	0.407832	0.000190954	-0.234013	0.03792	0.169313	0.135779	-0.791592	3.83218e-18	0.551559	1.37766e-07	-0.42284	0.000103543	0.43945	5.08179e-05	0.675749	8.3592e-12	0.065749	0.564819	-0.401675	0.000243447	-0.281051	0.0121071	0.15144	0.182771	0.307052	0.00591479	0.649231	9.6896e-11	0.0539287	0.636904	0.0557827	0.625348	-0.301228	0.00698283	0.28984	0.00957073	0.0722613	0.526823	0.143985	0.205523	0.244721	0.0297336	-0.124132	0.275738
FBXL16	green	0.0459754	0.687436	0.334022	0.00262585	0.00597863	0.958295	0.161102	0.156083	0.0106008	0.926124	-0.379605	0.000559892	0.253876	0.0239668	-0.307697	0.00580595	-0.28462	0.011014	0.581989	1.85044e-08	0.305769	0.00613691	0.192575	0.0890721	0.82106	1.9588e-20	-0.13319	0.241933	0.413247	0.000153623	0.326078	0.00336076	0.187509	0.0979718	0.592514	8.80025e-09	0.0154129	0.892756	-0.0827544	0.468416	-0.506365	1.92553e-06	-0.132736	0.243556	0.426849	8.74951e-05	0.411525	0.000164689	0.661145	3.32181e-11	-0.427149	8.63914e-05
FBXL18	royalblue	0.0488532	0.668978	0.0235106	0.837053	-0.115376	0.311285	0.0332804	0.770922	0.167302	0.140557	-0.161551	0.154919	0.0820412	0.472271	0.0879803	0.440696	-0.285475	0.0107653	0.216724	0.0550541	0.127332	0.26345	0.341671	0.00205791	0.19081	0.0920978	-0.086455	0.44869	0.493404	3.83433e-06	0.192903	0.0885175	0.624243	7.90129e-10	0.054974	0.630378	-0.0149999	0.895614	0.0399489	0.726674	-0.0522142	0.647668	-0.260251	0.0205387	0.127092	0.26436	0.554834	1.12061e-07	0.221086	0.0502258	-0.225028	0.0461667
FBXL2	brown	-0.0713516	0.532053	0.0978719	0.390836	-0.0837543	0.463041	0.242858	0.0310398	0.0352672	0.757655	-0.181826	0.108771	0.303165	0.00661018	-0.146107	0.19885	-0.262789	0.0192952	0.242523	0.0312798	0.504814	2.0941e-06	0.423462	0.000100887	0.38701	0.000426135	-0.203164	0.0725337	0.352525	0.00144094	0.508847	1.68203e-06	0.418903	0.000121914	0.289814	0.00957741	0.0823555	0.47057	0.0451013	0.693079	-0.230188	0.0412665	0.0338708	0.766973	0.599922	5.13186e-09	0.539685	2.86012e-07	0.288762	0.00985436	-0.433763	6.51138e-05
FBXL20	red	0.177417	0.117767	0.269043	0.0165037	-0.714473	1.42764e-13	-0.733782	1.44565e-14	-0.397407	0.000287295	0.39389	0.000328753	0.153909	0.175656	0.872023	1.32909e-25	-0.470087	1.23616e-05	0.118809	0.297011	-0.37328	0.000703388	-0.36888	0.00082218	-0.30042	0.0071437	0.194922	0.0851701	0.427177	8.62875e-05	-0.147336	0.195058	-0.0249749	0.827057	-0.795938	1.85938e-18	0.275123	0.0141307	0.0552562	0.628621	0.333354	0.00268161	-0.147945	0.193197	-0.184491	0.103596	0.100613	0.37764	-0.441365	4.67023e-05	0.225418	0.0457804
FBXO2	red	0.125877	0.26899	-0.136196	0.231374	-0.185923	0.100897	-0.10423	0.36064	-0.0713203	0.532233	0.299204	0.0073918	0.144871	0.202717	0.337206	0.00237434	0.0534125	0.640137	-0.348125	0.00166744	-0.0786242	0.490977	0.100357	0.378862	-0.508725	1.6933e-06	0.114124	0.316602	0.133065	0.242379	-0.0972939	0.393654	0.225907	0.0452994	-0.455388	2.47728e-05	0.234789	0.0372696	0.0931704	0.414103	0.295997	0.00808322	0.0525295	0.645683	-0.358032	0.0011968	0.168703	0.137216	-0.394847	0.000316956	0.290631	0.00936704
FBXO21	yellow	0.0443077	0.698217	-0.203016	0.0727459	-0.307322	0.00586903	-0.0345633	0.762348	0.0585572	0.608223	-0.0690521	0.545386	0.362685	0.00102039	0.428971	7.99623e-05	-0.170655	0.13266	-0.22751	0.0437533	-0.0949139	0.405382	0.385352	0.000453246	-0.357101	0.00123522	0.0225523	0.843609	0.665221	2.27767e-11	0.0303836	0.790384	0.598312	5.77655e-09	-0.430602	7.45898e-05	0.337321	0.00236562	0.0721621	0.527392	0.355388	0.00130892	-0.106106	0.352016	-0.0895818	0.432389	0.721996	5.98482e-14	-0.342919	0.00197658	0.118967	0.296363
FBXO22	blue	0.0591395	0.604655	0.101989	0.371118	-0.419557	0.000118671	-0.310167	0.00540515	0.042931	0.707162	0.157057	0.166881	0.252985	0.0244827	0.482157	6.81642e-06	-0.400988	0.000250055	0.165053	0.146049	-0.00724556	0.949468	0.1337	0.240116	-0.0434105	0.704042	0.212402	0.0602059	0.515941	1.13633e-06	0.148935	0.190201	0.368697	0.000827488	-0.365286	0.000932424	0.0852339	0.455148	0.071281	0.53246	0.15671	0.167831	-0.0762137	0.504404	0.13245	0.244583	0.528411	5.57893e-07	-0.140819	0.215769	-0.0292374	0.79812
FBXO3	blue	0.103543	0.363832	0.18558	0.101539	-0.412244	0.000159981	-0.232896	0.0388732	-0.210578	0.0624942	0.143735	0.206318	0.220562	0.0507871	0.360699	0.00109259	-0.422703	0.000104136	0.297312	0.00779298	0.0529663	0.642937	0.103464	0.3642	0.0844775	0.459173	0.0389994	0.732923	0.451554	2.95431e-05	0.118342	0.298928	0.371269	0.0007556	-0.217802	0.0538272	0.0993458	0.383706	-0.0472437	0.679278	0.0339583	0.766388	-0.105918	0.352875	0.0990661	0.385053	0.408925	0.000182807	0.133776	0.239849	-0.157494	0.165689
FBXO31	turquoise	-0.245625	0.0291161	-0.225221	0.0459755	0.464885	1.5867e-05	0.702697	5.27246e-13	0.225837	0.0453681	-0.334162	0.00261433	0.0563793	0.621648	-0.634442	3.43254e-10	0.41194	0.000161961	-0.329715	0.00300415	0.30765	0.0058138	0.546632	1.87186e-07	0.112231	0.324748	-0.244353	0.0299877	-0.186788	0.0992936	-0.0724119	0.525959	0.335941	0.00247158	0.548891	1.62738e-07	0.0720123	0.528252	-0.0177745	0.876445	-0.253019	0.024463	0.0991722	0.384542	-0.0736377	0.518959	0.0908075	0.426093	0.262769	0.0193048	-0.0991155	0.384815
FBXO41	green	0.0995429	0.382759	0.533952	4.02955e-07	0.0146088	0.898321	0.155066	0.172393	-0.0313828	0.783656	-0.0180515	0.874535	0.148401	0.191814	-0.362003	0.00104467	-0.205029	0.069894	0.284627	0.0110119	0.430218	7.58243e-05	0.0795713	0.485754	0.771173	9.23681e-17	-0.0513833	0.65291	0.188899	0.0954635	0.459629	2.03366e-05	0.00864092	0.939754	0.608971	2.60589e-09	0.306094	0.00607997	0.354483	0.00134939	-0.696467	1.026e-12	-0.181868	0.108687	0.221708	0.0495668	0.0916778	0.421653	0.336889	0.0023983	-0.362831	0.00101525
FBXO42	cyan	0.0966809	0.396655	0.11066	0.33161	-0.329949	0.00298238	-0.0747383	0.512714	-0.0242864	0.831754	-0.189405	0.0945628	0.306112	0.00607675	0.206754	0.0675212	-0.433599	6.55745e-05	0.325345	0.00343708	0.254372	0.023684	0.275506	0.0139915	0.279979	0.0124531	-0.00417034	0.970903	0.563858	6.27042e-08	0.270019	0.0161012	0.57578	2.834e-08	-0.00430846	0.969939	0.0628132	0.58236	0.0186152	0.87065	0.00595637	0.958451	-0.288606	0.00989603	0.281817	0.0118646	0.568358	4.66343e-08	0.193817	0.0869895	-0.300285	0.00717083
FBXO44	lightyellow	-0.014741	0.897406	-0.0040343	0.971851	-0.00803062	0.944002	0.14668	0.197077	0.0595689	0.602029	0.0751251	0.510529	0.536955	3.37e-07	0.00896643	0.937489	0.0136222	0.905155	-0.0670699	0.557009	0.308605	0.00565571	0.326875	0.00327949	0.0392898	0.73101	-0.186482	0.0998593	0.383035	0.000493786	0.282465	0.0116631	0.323388	0.00364829	0.0418631	0.714128	0.315078	0.00468024	0.309438	0.00552075	-0.0273168	0.811128	-0.0797778	0.484619	-0.0592768	0.603814	0.452427	2.8388e-05	-0.0466347	0.68319	0.0307868	0.787667
FBXO45	turquoise	-0.125006	0.272346	0.000581094	0.995945	0.47353	1.04551e-05	0.723983	4.73427e-14	0.275705	0.0139198	-0.390333	0.000376215	0.0227213	0.842452	-0.717427	1.0181e-13	0.342058	0.00203234	-0.280879	0.012162	0.452429	2.83846e-05	0.548442	1.67342e-07	0.349192	0.00160972	-0.181112	0.110189	-0.0497021	0.66357	0.120886	0.288586	0.330489	0.00293276	0.719677	7.84734e-14	0.307849	0.00578054	0.0223355	0.845094	-0.534422	3.91876e-07	0.0964363	0.397856	-0.118078	0.300014	0.153121	0.177904	0.325185	0.00345395	-0.172451	0.128573
FBXO6	blue	-0.0902309	0.429048	0.0139217	0.903079	-0.25429	0.0237305	-0.256744	0.0223688	-0.0569894	0.617875	-0.108374	0.341757	0.0223375	0.84508	0.37083	0.000767437	-0.225496	0.045704	0.113705	0.318393	-0.0358491	0.753783	-0.0363794	0.750258	-0.0762606	0.50414	-0.0434083	0.704056	0.479063	7.95704e-06	0.0934808	0.412542	0.159731	0.159683	-0.30718	0.00589306	0.0496872	0.663665	0.0334144	0.770025	0.220895	0.0504291	-0.0880894	0.440127	0.219858	0.0515489	0.333488	0.0026703	-0.184391	0.103787	0.0398237	0.727497
FBXO7	brown	-0.0894636	0.432999	-0.432626	6.8386e-05	-0.000870625	0.993924	0.300353	0.00715707	0.076783	0.501216	-0.54013	2.78434e-07	0.166365	0.142825	-0.0607644	0.594747	-0.0626203	0.583521	-0.0206204	0.856858	0.184947	0.102731	0.448598	3.3792e-05	-0.0743143	0.515116	0.077628	0.496503	0.378297	0.000587178	0.0622057	0.586021	0.558659	8.77963e-08	0.0566506	0.619969	-0.184491	0.103597	-0.264615	0.0184412	0.280027	0.0124372	-0.0173893	0.879102	0.217415	0.0542643	0.582703	1.76089e-08	0.173687	0.125815	-0.204021	0.0713112
FBXW11	brown	-0.164072	0.148493	-0.340531	0.00213484	0.279286	0.0126812	0.537331	3.29502e-07	0.232732	0.0390152	-0.199947	0.0772739	0.233262	0.0385585	-0.331827	0.00281293	0.314345	0.0047826	-0.382687	0.000500144	0.172343	0.128815	0.609661	2.4724e-09	-0.150396	0.185842	-0.327015	0.00326543	0.0658718	0.564091	-0.034711	0.761362	0.424586	9.62468e-05	0.209417	0.0639876	0.0897314	0.431618	0.0533106	0.640775	0.0073951	0.948427	0.339849	0.00218212	0.00893037	0.93774	0.388063	0.000409698	-0.00737687	0.948554	-0.00904533	0.93694
FBXW5	turquoise	-0.146225	0.198484	-0.177786	0.116991	0.252979	0.0244864	0.586414	1.35824e-08	0.179907	0.112617	-0.141257	0.214332	0.0393541	0.730587	-0.426016	9.06281e-05	0.128065	0.260691	-0.254849	0.0234142	0.353031	0.00141677	0.551298	1.40039e-07	0.0942199	0.40884	-0.351238	0.00150412	0.0889469	0.435672	0.235299	0.0368472	0.405028	0.000213411	0.394269	0.000324036	0.12873	0.258202	0.118019	0.300256	-0.217538	0.0541249	0.136095	0.231723	0.222964	0.0482567	0.359398	0.00114235	0.0987151	0.386748	-0.292077	0.00900473
FBXW9	midnightblue	-0.159629	0.159953	-0.104727	0.358345	0.35604	0.0012804	0.551951	1.34415e-07	0.330426	0.00293856	-0.429359	7.86543e-05	-0.120152	0.291544	-0.614591	1.69222e-09	-0.0180959	0.874229	0.258836	0.021261	0.44511	3.95357e-05	0.531947	4.53593e-07	0.521762	8.1809e-07	-0.159711	0.159737	-0.0134546	0.906316	0.2586	0.0213834	0.516688	1.08977e-06	0.71564	1.24983e-13	-0.352657	0.00143459	-0.156632	0.168047	-0.369513	0.00080404	-0.0944434	0.407725	0.294484	0.00842858	0.296873	0.00788881	0.702896	5.16021e-13	-0.542209	2.45457e-07
FCER1G	blue	0.22329	0.0479221	-0.0820737	0.472095	-0.145667	0.200221	-0.232415	0.0392895	0.0257436	0.82182	-0.0160235	0.888535	0.0206241	0.856832	0.312004	0.00512307	-0.0956239	0.401862	0.144306	0.204501	-0.268776	0.0166157	-0.0229236	0.841067	-0.113988	0.317181	0.094384	0.408021	0.177123	0.118386	-0.18484	0.102935	0.215161	0.0568741	-0.276301	0.0137067	-0.14833	0.192029	-0.206945	0.0672625	0.270783	0.0157919	-0.0630633	0.580856	-0.142402	0.210601	0.154855	0.172983	0.0161608	0.887586	0.140845	0.215683
FCGRT	blue	0.110545	0.332115	0.217657	0.0539911	-0.435989	5.91228e-05	-0.335035	0.00254336	-0.276633	0.0135891	-0.0880981	0.440082	0.062112	0.586586	0.339071	0.00223721	-0.459702	2.02671e-05	0.399571	0.000264229	-0.0344459	0.763132	-0.14661	0.197292	0.222528	0.0487083	0.0695257	0.542627	0.377358	0.000607482	0.10811	0.342942	0.0577261	0.613331	-0.175636	0.121559	0.00964006	0.932803	-0.127325	0.263479	0.00839446	0.941469	0.00673144	0.95305	0.310009	0.00543005	0.248405	0.0272862	0.116914	0.304838	-0.201741	0.0745998
FCHO1	lightcyan	-0.0401467	0.725374	-0.545116	2.05502e-07	0.158164	0.163871	0.263906	0.0187692	0.272868	0.0149737	-0.336374	0.00243788	0.375775	0.000643213	-0.0623373	0.585227	0.0829895	0.467149	0.0311746	0.785056	0.111629	0.327366	0.476815	8.89565e-06	-0.0740854	0.516414	-0.0962347	0.398848	0.0830778	0.466674	0.146656	0.197148	0.443856	4.18118e-05	0.0314644	0.783107	-0.229986	0.0414506	-0.216827	0.0549362	0.422877	0.000103383	0.0690206	0.54557	0.204719	0.0703269	0.451544	2.9557e-05	0.102053	0.370816	-0.0254086	0.824102
FCHO2	magenta	0.0550751	0.629748	-0.0920349	0.419839	0.0213919	0.851562	-0.00601519	0.958041	0.138827	0.2224	-0.343472	0.00194143	-0.0876263	0.442544	-0.0534419	0.639952	-0.0285151	0.803006	0.244382	0.0299675	-0.0900876	0.429784	-0.000569749	0.996024	0.234445	0.0375567	-0.0633339	0.579231	0.0690956	0.545132	0.0336827	0.76823	0.0657145	0.565024	0.128819	0.257869	-0.148903	0.190297	-0.209966	0.0632778	0.0793245	0.487112	-0.153676	0.176317	0.0842457	0.460411	0.117328	0.303115	0.169175	0.136103	0.0347699	0.760969
FCSK	lightcyan	-0.0331211	0.771989	-0.436026	5.90293e-05	0.0793739	0.48684	0.169038	0.136427	0.202211	0.0739121	-0.19198	0.090083	-0.100636	0.37753	0.0757126	0.507219	0.129924	0.253775	-0.305514	0.00618191	-0.0793364	0.487046	0.328238	0.00314463	-0.40724	0.0001955	-0.0545659	0.632922	0.0599979	0.599412	-0.228763	0.0425749	0.488505	4.93871e-06	-0.197889	0.0804345	-0.0748104	0.512307	-0.211901	0.0608271	0.386281	0.000437873	-0.0653141	0.567402	-0.207228	0.0668818	0.227308	0.0439453	-0.129383	0.255776	0.135985	0.232103
FDFT1	cyan	0.146925	0.19632	-0.0383745	0.737046	-0.0698568	0.540702	0.0604601	0.596597	0.0501103	0.660976	-0.237113	0.0353769	0.281459	0.0119776	0.0591793	0.604411	-0.108567	0.340894	0.188084	0.0969289	0.00898476	0.937361	0.228855	0.0424892	0.158477	0.16303	-0.0973097	0.393577	0.382761	0.000498794	0.0215208	0.850677	0.233184	0.0386257	0.0369207	0.746667	0.027763	0.808101	-0.211216	0.0616855	0.0697685	0.541215	-0.0115778	0.919337	0.308979	0.00559479	0.459359	2.05959e-05	0.146334	0.198147	-0.0360511	0.752439
FDPS	blue	0.0120382	0.91614	0.0515135	0.652088	-0.387145	0.000423995	-0.363908	0.000978122	-0.303232	0.00659764	0.0409165	0.720323	-0.0683971	0.549214	0.396295	0.000299849	-0.276486	0.013641	0.163872	0.148996	-0.157766	0.164948	-0.271626	0.0154568	-0.117624	0.301888	0.0331549	0.771763	0.192047	0.0899683	0.00682778	0.952379	-0.103011	0.366317	-0.373897	0.000688039	-0.0251054	0.826167	-0.0476067	0.676949	0.226265	0.0449505	-0.167672	0.13967	-0.0268772	0.814112	0.00761744	0.946879	-0.14895	0.190157	0.0282782	0.80461
FDXR	grey	0.0527759	0.644133	0.166889	0.141554	-0.187158	0.098613	-0.147723	0.193875	0.00990915	0.930932	0.012724	0.911382	0.0791267	0.488202	0.233971	0.0379558	-0.202213	0.0739101	0.113417	0.319631	-0.046511	0.683986	0.0881214	0.439961	0.0387666	0.734459	-0.109814	0.335341	0.30026	0.0071758	-0.017547	0.878014	0.263868	0.0187867	-0.145492	0.200768	0.127827	0.261586	-0.0467906	0.682188	-0.049676	0.663736	-0.117256	0.303417	-0.10551	0.354743	0.23598	0.0362892	0.0534061	0.640177	-0.00132042	0.990785
FECH	grey	0.103818	0.362552	0.312631	0.00502991	-0.223164	0.0480506	-0.0662411	0.561903	-0.192383	0.089397	0.0348773	0.760254	-0.0233832	0.837924	0.0666698	0.559369	-0.239335	0.0336426	0.0152497	0.893886	0.278923	0.0128024	-0.0380892	0.738931	0.173682	0.125825	-0.161283	0.155613	0.268153	0.0168785	0.251889	0.0251305	0.014186	0.901249	0.0279361	0.806928	0.352611	0.00143682	0.383861	0.00047897	-0.279188	0.0127138	-0.18225	0.107935	-0.0701114	0.539224	0.0582087	0.610362	-0.15185	0.181575	-0.165309	0.145416
FEN1	brown	-0.183027	0.106414	-0.366842	0.00088314	0.477183	8.735e-06	0.568298	4.68215e-08	0.585007	1.49926e-08	-0.0183613	0.8724	0.155004	0.172565	-0.46177	1.83906e-05	0.307478	0.00584267	-0.233743	0.0381487	0.339043	0.00223918	0.690909	1.8322e-12	-0.0549171	0.630732	-0.202465	0.0735428	-0.344465	0.00187978	0.143871	0.205885	0.524923	6.82654e-07	0.33936	0.00221658	-0.235261	0.0368787	-0.0608246	0.594382	-0.0444009	0.697612	0.357201	0.00123106	0.137621	0.226484	0.217343	0.0543462	0.187171	0.0985907	-0.168256	0.138274
FER	purple	-0.231349	0.0402265	-0.161069	0.156171	0.301226	0.00698309	0.123719	0.27735	0.159804	0.159491	-0.234389	0.0376038	-0.0534655	0.639804	-0.235756	0.0364723	0.400237	0.000257474	-0.0316736	0.781701	-0.0541729	0.635377	-0.0658854	0.56401	0.0706484	0.536113	-0.00361671	0.974764	-0.187836	0.0973768	-0.0265609	0.816261	-0.104964	0.357252	0.193083	0.0882149	-0.0712204	0.532809	-0.109969	0.334655	0.0559432	0.624352	-0.169493	0.135358	-0.0751243	0.510534	-0.164622	0.147121	0.107465	0.345847	0.400907	0.000250852
FERMT2	blue	0.250486	0.0259804	0.0275428	0.809595	-0.544608	2.12005e-07	-0.551176	1.41113e-07	-0.285739	0.0106895	0.109051	0.338734	0.15959	0.160057	0.725991	3.72824e-14	-0.345419	0.00182217	0.157402	0.165937	-0.364876	0.000945806	-0.253979	0.0239078	-0.22664	0.044587	0.18885	0.0955506	0.551489	1.38368e-07	-0.0911111	0.424541	0.0573972	0.615358	-0.640302	2.09645e-10	0.204053	0.0712646	-0.0416034	0.715826	0.427771	8.41446e-05	-0.220901	0.0504228	-0.106094	0.35207	0.298776	0.00748105	-0.293682	0.00861683	0.281815	0.0118653
FEZ1	grey	0.0249454	0.827258	-0.199407	0.0780937	-0.0415847	0.715948	-0.218343	0.0532193	-0.00252788	0.98236	0.112748	0.322512	0.157352	0.166075	0.287981	0.0100647	0.112995	0.321445	0.0094674	0.934004	-0.278902	0.0128094	-0.142795	0.209331	-0.192757	0.0887644	0.135221	0.234763	0.0882916	0.439074	-0.0510127	0.655254	-0.00463224	0.967682	-0.299045	0.00742475	-0.0239559	0.834011	-0.0928412	0.415761	0.426527	8.86947e-05	-0.217971	0.0536368	-0.0727684	0.523919	0.0551551	0.62925	-0.188152	0.096805	0.391126	0.000365119
FGA	turquoise	0.183175	0.106127	0.21956	0.0518735	-0.287746	0.0101287	-0.578523	2.35011e-08	-0.099261	0.384114	0.275805	0.0138839	-0.118808	0.297015	0.486031	5.60382e-06	-0.188577	0.0960408	0.178559	0.115383	-0.419762	0.000117666	-0.453502	2.70223e-05	-0.128562	0.25883	0.78337	1.43848e-17	0.0699128	0.540377	-0.165811	0.14418	-0.233791	0.0381077	-0.430895	7.36585e-05	-0.0640065	0.5752	-0.0500476	0.661374	0.156762	0.167688	-0.193535	0.0874592	-0.23573	0.0364932	-0.173087	0.127148	-0.166719	0.141965	0.271711	0.0154232
FGB	turquoise	0.130527	0.251558	0.198925	0.0788309	-0.362297	0.00103414	-0.555293	1.08845e-07	-0.199659	0.0777103	0.272939	0.0149467	-0.077535	0.497021	0.514352	1.24164e-06	-0.24566	0.0290924	0.140376	0.217233	-0.307662	0.00581183	-0.417686	0.000128178	-0.173976	0.125177	0.826584	6.53937e-21	0.113213	0.320505	-0.0742194	0.515654	-0.199735	0.0775946	-0.468319	1.34622e-05	-0.0129507	0.90981	0.015262	0.8938	0.184337	0.10389	-0.191291	0.0912652	-0.182331	0.107775	-0.126432	0.266868	-0.215249	0.0567699	0.196846	0.0820752
FGD4	turquoise	-0.161741	0.154428	-0.547509	1.77306e-07	0.635126	3.24241e-10	0.604006	3.78942e-09	0.345605	0.00181116	-0.289332	0.00970367	-0.156258	0.169076	-0.592801	8.62067e-09	0.64125	1.93376e-10	-0.347359	0.00171	-0.0324123	0.776741	0.288234	0.00999623	-0.190894	0.0919519	-0.245404	0.0292663	-0.529967	5.09474e-07	-0.25801	0.0216924	-0.0315852	0.782295	0.357666	0.00121176	-0.332004	0.00279741	-0.316089	0.00454218	0.0825532	0.469502	0.259989	0.0206708	-0.114255	0.316045	-0.192023	0.0900095	0.187499	0.0979904	0.169057	0.136381
FGF1	black	0.123023	0.280084	-0.390323	0.000376347	-0.384038	0.000475853	-0.430951	7.34823e-05	-0.210874	0.0621186	0.254586	0.0235624	0.0936018	0.411935	0.622342	9.19848e-10	-0.201834	0.0744646	0.0864244	0.448851	-0.38206	0.00051181	-0.197451	0.081119	-0.516448	1.10454e-06	0.0431536	0.705713	-0.0525124	0.64579	-0.168143	0.138543	-0.0259614	0.820338	-0.713715	1.55597e-13	-0.290755	0.00933562	-0.184165	0.104219	0.78881	6.03537e-18	0.0168373	0.882912	0.0372136	0.744725	-0.00711785	0.950358	-0.328195	0.00314882	0.181547	0.109324
FGF12	purple	0.0901865	0.429276	-0.0800776	0.482973	-0.205429	0.0693371	0.0800505	0.483122	-0.196371	0.0828305	-0.302299	0.0067746	0.0455235	0.690351	0.0645605	0.57189	-0.350536	0.00153965	0.134291	0.238029	0.319928	0.00405034	0.121239	0.287168	0.101714	0.372414	-0.0160406	0.888416	0.374687	0.00066884	0.31201	0.00512214	0.279877	0.0124864	0.0234631	0.837378	0.00367912	0.974329	0.107742	0.344596	0.0854454	0.454025	-0.257868	0.0217674	0.374254	0.000679304	0.316989	0.00442243	0.0433784	0.70425	-0.441686	4.60452e-05
FGF2	blue	0.13976	0.219276	0.188082	0.096932	-0.587685	1.24171e-08	-0.680576	5.20649e-12	-0.468636	1.32582e-05	0.243952	0.0302667	-0.0190173	0.867881	0.73233	1.72908e-14	-0.352998	0.00141832	0.066305	0.561525	-0.403054	0.000230649	-0.537435	3.27458e-07	-0.291686	0.00910144	0.241655	0.0319087	0.169234	0.135965	-0.239591	0.0334475	-0.323527	0.00363294	-0.705126	4.04792e-13	0.191788	0.0904113	0.0508604	0.656219	0.362384	0.00103107	-0.200252	0.0768142	-0.260142	0.0205935	-0.236695	0.035711	-0.486741	5.4049e-06	0.201294	0.0752597
FGFR1OP2	yellow	-0.144788	0.202979	0.0951505	0.404207	0.317493	0.00435654	0.228324	0.0429851	0.276903	0.0134943	0.256352	0.0225815	-0.463743	1.67522e-05	-0.373846	0.000689308	0.192786	0.0887156	-0.104444	0.359652	0.060829	0.594355	0.0844611	0.45926	0.0642154	0.573951	-0.0598689	0.600198	-0.500586	2.62691e-06	-0.064594	0.57169	0.002486	0.982652	0.307119	0.00590348	-0.213021	0.0594444	-0.0268264	0.814457	-0.358551	0.00117582	0.134935	0.235764	-0.110262	0.333365	-0.353727	0.00138412	0.204956	0.0699961	-0.118818	0.296975
FGFR2	blue	0.0211739	0.853058	-0.16278	0.151761	-0.292521	0.0088959	-0.289189	0.00974122	-0.276107	0.0137759	0.193523	0.0874792	0.0107323	0.92521	0.386072	0.000441291	-0.195304	0.0845487	-0.0317819	0.780973	0.0790014	0.488893	-0.25095	0.0256964	-0.33153	0.00283915	0.0964807	0.397639	-0.0153509	0.893185	0.16843	0.137863	-0.198094	0.080114	-0.450784	3.05995e-05	-0.0556979	0.625875	0.193487	0.0875388	0.454967	2.52592e-05	-0.0495096	0.664795	0.0201349	0.860193	-0.143893	0.205813	-0.383954	0.000477319	-0.0311838	0.784994
FGFR3	turquoise	-0.123865	0.276778	0.143402	0.207382	-0.223157	0.0480579	-0.311813	0.00515186	-0.266773	0.0174739	0.152739	0.179002	-0.0686178	0.547922	0.347435	0.0017057	-0.00134815	0.990592	-0.240649	0.0326514	0.0235799	0.836579	-0.359263	0.00114761	-0.306464	0.00601561	0.18033	0.111761	0.0797135	0.484972	0.0281785	0.805285	-0.221997	0.0492627	-0.398968	0.000270477	0.374514	0.000673018	0.226891	0.0443447	0.142072	0.211671	-0.204455	0.0706975	-0.356567	0.00125781	-0.240802	0.0325378	-0.452708	2.80239e-05	0.294255	0.00848197
FGG	darkturquoise	0.0958103	0.400941	0.17246	0.128551	-0.382023	0.000512506	-0.527936	5.73522e-07	-0.20527	0.0695578	0.19136	0.0911457	-0.0809394	0.478261	0.523358	7.46831e-07	-0.259257	0.0210439	0.109697	0.335861	-0.264424	0.0185293	-0.380553	0.00054085	-0.186119	0.100533	0.82425	1.04445e-20	0.199113	0.0785417	-0.0408142	0.720993	-0.149163	0.189516	-0.474819	9.81458e-06	0.0355258	0.755933	0.0226424	0.842992	0.205378	0.069408	-0.21497	0.0570993	-0.168868	0.136825	-0.0548232	0.631317	-0.248092	0.027487	0.181493	0.10943
FH	yellow	0.0227277	0.842408	0.0266488	0.815664	-0.332307	0.00277104	-0.0798622	0.484155	-0.132972	0.242711	0.0958599	0.400696	0.194386	0.0860498	0.383616	0.000483319	-0.158923	0.161834	-0.380212	0.000547633	0.1206	0.289735	0.154324	0.174478	-0.356532	0.00125926	-0.136966	0.228723	0.485759	5.68183e-06	0.159005	0.161615	0.229996	0.0414413	-0.414736	0.00014461	0.551464	1.38591e-07	0.390991	0.000366987	0.155226	0.171943	-0.0787213	0.49044	-0.173714	0.125755	0.344438	0.00188142	-0.567951	4.79087e-08	0.0397162	0.728204
FHIP1B	blue	-0.175506	0.121839	-0.226754	0.0444768	0.736866	9.84504e-15	0.877106	3.08256e-26	0.444748	4.01799e-05	-0.361998	0.00104485	0.144522	0.203817	-0.900101	1.65103e-29	0.524901	6.83544e-07	-0.261863	0.0197415	0.389316	0.000390884	0.612922	1.92535e-09	0.286786	0.0103936	-0.432332	6.92561e-05	-0.271834	0.0153748	0.109092	0.338548	0.185147	0.102353	0.825	8.99197e-21	-0.00919821	0.935876	-0.0356369	0.755194	-0.431265	7.24999e-05	0.325088	0.00346413	0.233834	0.0380715	0.131489	0.248052	0.391421	0.000361069	-0.197965	0.0803151
FHIP2A	brown	-0.237261	0.0352591	-0.415714	0.00013896	0.542983	2.34158e-07	0.892977	2.04195e-28	0.402128	0.000239171	-0.555308	1.08738e-07	0.132346	0.244954	-0.721616	6.25757e-14	0.356359	0.00126668	-0.284051	0.0111824	0.387756	0.000414425	0.820831	2.04826e-20	0.152161	0.180671	-0.342377	0.00201154	0.0207269	0.856126	0.0843335	0.459942	0.604491	3.65451e-09	0.658177	4.35679e-11	-0.0494025	0.665477	-0.143102	0.208344	-0.204019	0.0713127	0.165427	0.145124	0.177847	0.116865	0.455446	2.47064e-05	0.393023	0.00033979	-0.279405	0.012642
FHL1	brown	-0.00618772	0.956838	-0.215358	0.0566424	0.143395	0.207405	0.221726	0.0495469	0.0951469	0.404225	0.161735	0.154442	-0.0863159	0.449423	-0.0855794	0.453315	0.247609	0.0277996	-0.320929	0.0039302	-0.020474	0.857863	0.280644	0.0122372	-0.31771	0.00432837	-0.044617	0.696212	-0.302368	0.00676123	-0.326963	0.00327071	0.341438	0.00207345	-0.0650102	0.56921	-0.0584071	0.609144	-0.202651	0.0732727	0.0880543	0.44031	0.166484	0.142536	-0.301073	0.00701346	-0.0660626	0.56296	0.0595189	0.602335	0.13673	0.229533
FHL2	blue	-0.132757	0.243481	-0.173231	0.126827	0.598316	5.77503e-09	0.762061	3.44476e-16	0.363499	0.000992099	-0.361718	0.00105497	0.0893442	0.433616	-0.82715	5.83167e-21	0.332636	0.00274267	-0.0243572	0.83127	0.4603	1.9707e-05	0.573391	3.33134e-08	0.428382	8.19898e-05	-0.283194	0.0114401	-0.268632	0.0166761	0.191159	0.0914926	0.287706	0.0101396	0.823917	1.11608e-20	-0.171914	0.129785	-0.0789119	0.489387	-0.409017	0.000182134	0.269604	0.0162714	0.352079	0.00146256	0.132584	0.244099	0.551739	1.36219e-07	-0.329257	0.0030471
FIBP	brown	-0.114278	0.315945	-0.149106	0.189687	0.274101	0.0145077	0.653957	6.37328e-11	0.260384	0.0204718	-0.348277	0.00165911	0.197528	0.0809986	-0.426286	8.96003e-05	0.209056	0.064457	-0.421372	0.000110073	0.436778	5.71259e-05	0.715815	1.22509e-13	0.0738815	0.517572	-0.195427	0.0843488	0.283334	0.0113975	0.193698	0.0871881	0.587491	1.25886e-08	0.403078	0.000230432	0.376745	0.000621101	0.189433	0.0945136	-0.267964	0.0169593	0.0827221	0.468591	0.00680066	0.952568	0.532579	4.37017e-07	0.0247793	0.828391	-0.163078	0.151003
FIG4	turquoise	0.0280494	0.80616	-0.147249	0.195323	0.331022	0.00288449	0.592503	8.80696e-09	0.277119	0.0134186	-0.525201	6.71824e-07	0.253753	0.0240377	-0.479532	7.77352e-06	0.238948	0.0339395	-0.11971	0.293337	0.373847	0.000689278	0.613224	1.88103e-09	0.277706	0.0132153	-0.169578	0.135161	0.241282	0.0321826	0.130556	0.251453	0.554703	1.12992e-07	0.520493	8.79304e-07	0.141708	0.212856	-0.0254522	0.823805	-0.239403	0.0335909	-0.0895065	0.432778	0.0259827	0.820193	0.466155	1.49345e-05	0.344673	0.00186709	-0.100499	0.378181
FIS1	blue	0.134028	0.238956	0.256692	0.0223966	-0.350226	0.00155558	-0.461126	1.89569e-05	-0.176965	0.118719	0.599123	5.44266e-09	0.202035	0.0741694	0.486557	5.4559e-06	-0.210389	0.0627353	-0.0274706	0.810084	-0.076527	0.502648	-0.297477	0.00775729	-0.198872	0.0789119	0.0352765	0.757593	0.122204	0.283323	0.184118	0.104309	-0.21378	0.0585227	-0.449705	3.21386e-05	0.242884	0.0310216	0.528074	5.6895e-07	0.101413	0.37384	-0.258872	0.0212425	-0.224266	0.0469299	-0.120014	0.292102	-0.437953	5.42676e-05	0.163575	0.149745
FKBP10	grey	-0.0405673	0.722613	0.165636	0.14461	0.068351	0.549483	0.187119	0.098685	0.135496	0.233802	0.09399	0.40999	0.156322	0.168901	-0.171078	0.13169	0.0289812	0.799852	-0.0924024	0.417978	0.386908	0.000427751	0.21719	0.0545206	0.179767	0.112903	0.0626527	0.583326	0.0535997	0.638963	0.363938	0.000977115	0.117115	0.304001	0.222375	0.0488677	0.297296	0.00779647	0.35443	0.0013518	-0.279295	0.0126782	-0.102643	0.368041	0.0163372	0.886367	0.141305	0.214174	0.00945383	0.934098	-0.0617617	0.588703
FKBP15	turquoise	-0.115127	0.312338	-0.303596	0.00652956	0.680532	5.22919e-12	0.659964	3.70163e-11	0.5164	1.1075e-06	-0.14076	0.215964	0.374585	0.000671287	-0.623062	8.68505e-10	0.670561	1.37684e-11	-0.34541	0.00182273	0.113907	0.317531	0.58335	1.68337e-08	0.0355669	0.75566	-0.383583	0.000483899	-0.374055	0.000684179	-0.102728	0.367643	0.250232	0.0261369	0.493771	3.76182e-06	0.0327587	0.774417	-0.0810245	0.477796	-0.148252	0.192265	0.387756	0.000414428	0.0104817	0.926952	0.0824429	0.470098	0.17745	0.117697	0.242489	0.0313041
FKBP1A	turquoise	0.313404	0.00491693	0.533429	4.15628e-07	-0.652891	7.00932e-11	-0.748567	2.17961e-15	-0.684199	3.62754e-12	0.381721	0.000518219	0.0858993	0.451622	0.581949	1.85554e-08	-0.55741	9.51087e-08	0.562209	6.98123e-08	-0.299658	0.00729831	-0.729353	2.4871e-14	0.211145	0.061776	0.29307	0.008763	0.251426	0.0254083	-0.0194549	0.864869	-0.47438	1.00287e-05	-0.377769	0.000598517	0.0468234	0.681977	0.106496	0.350235	-9.26281e-05	0.999354	-0.31975	0.00407213	0.0968582	0.395786	-0.245972	0.0288825	0.03133	0.784011	-0.0352665	0.75766
FKBP2	magenta	0.0931099	0.414407	0.41753	0.000129002	-0.24366	0.0304713	-0.454431	2.5891e-05	-0.135666	0.233212	0.730578	2.14285e-14	0.0761624	0.504692	0.314852	0.00471153	-0.225266	0.0459304	0.156711	0.167828	-0.119719	0.2933	-0.340163	0.00216023	-0.0300023	0.792955	0.136746	0.229478	-0.213243	0.0591733	0.0395432	0.729342	-0.360255	0.00110934	-0.274322	0.0144253	-0.0706718	0.535978	0.296313	0.00801259	-0.131783	0.246986	0.16872	0.137175	0.0828664	0.467812	-0.324396	0.00353806	-0.169219	0.136	-0.0120068	0.916359
FKBP3	grey	-0.0310324	0.786014	-0.173069	0.127188	0.263674	0.0188773	0.0698963	0.540472	0.420463	0.000114304	-0.0649817	0.569379	-0.0235076	0.837074	-0.198071	0.0801505	0.0427553	0.708307	0.337808	0.00232925	-0.027852	0.807498	0.174465	0.124102	0.145996	0.199194	-0.150866	0.184455	-0.280126	0.012405	-0.0832018	0.466007	0.207913	0.0659641	0.202893	0.0729233	-0.636599	2.86637e-10	-0.335571	0.00250067	0.0483604	0.672125	0.210481	0.0626183	0.364278	0.000965658	0.0544382	0.633719	0.44112	4.72113e-05	-0.109517	0.336661
FKBP4	blue	0.118319	0.299021	-0.127059	0.264485	-0.327056	0.0032613	-0.311399	0.00521453	0.0528408	0.643725	0.345437	0.00182113	0.26529	0.0181338	0.597877	5.96371e-09	-0.0977089	0.39163	-0.320911	0.00393235	-0.270066	0.0160821	0.0714213	0.531651	-0.580676	2.02647e-08	0.0758523	0.506433	0.208694	0.0649325	-0.196836	0.0820902	0.221024	0.050292	-0.688715	2.29544e-12	0.22918	0.0421884	0.138774	0.222578	0.46038	1.9633e-05	0.0773788	0.49789	-0.203639	0.0718534	0.216931	0.0548167	-0.625369	7.21676e-10	0.296311	0.00801301
FKBP5	green	0.0466189	0.683292	-0.344962	0.00184956	-0.22095	0.0503703	-0.22475	0.0464441	-0.0122604	0.914599	0.195988	0.0834445	0.190547	0.0925551	0.560992	7.5542e-08	0.136247	0.231199	-0.468335	1.34522e-05	-0.423985	9.8703e-05	0.0156827	0.89089	-0.758546	5.63472e-16	0.00500162	0.965106	0.146157	0.198695	-0.34258	0.00199837	0.127287	0.263623	-0.738371	8.14614e-15	0.253755	0.0240365	-0.029388	0.797103	0.646904	1.18768e-10	0.055878	0.624756	-0.381433	0.000523717	0.143931	0.205692	-0.658815	4.11112e-11	0.541113	2.62354e-07
FKBP8	turquoise	-0.206429	0.0679641	-0.416868	0.000132554	0.687171	2.68679e-12	0.802885	5.63807e-19	0.509416	1.63049e-06	-0.288887	0.00982123	0.0685785	0.548152	-0.654708	5.95831e-11	0.718082	9.44114e-14	-0.698794	8.01713e-13	0.29636	0.00800204	0.605309	3.43685e-09	-0.23685	0.0355865	-0.383809	0.000479892	-0.272401	0.0151539	-0.0324382	0.776567	0.219532	0.0519046	0.419592	0.000118499	0.215684	0.0562594	-0.0082253	0.942646	-0.102857	0.367037	0.414289	0.000147261	-0.0441629	0.699155	0.124518	0.274236	-0.121624	0.28563	0.179142	0.114181
FKBP9	turquoise	-0.139001	0.221813	-0.226692	0.044537	0.315292	0.00465068	0.635639	3.10622e-10	0.382076	0.00051151	-0.390826	0.000369282	0.160978	0.156408	-0.456483	2.35485e-05	0.220365	0.0509985	-0.282467	0.0116625	0.601491	4.56995e-09	0.679602	5.73232e-12	0.112017	0.325679	-0.29173	0.00909041	0.197297	0.0813613	0.435481	6.04432e-05	0.500604	2.6243e-06	0.422718	0.000104074	0.213142	0.0592964	0.176011	0.120752	-0.173718	0.125747	0.11902	0.296149	0.23358	0.0382876	0.52207	8.03869e-07	0.0383298	0.737341	-0.163685	0.149467
FLAD1	grey	0.0750619	0.510886	0.242638	0.0311973	-0.284726	0.0109831	-0.238729	0.0341087	-0.126043	0.268355	0.0742974	0.515212	0.100901	0.376266	0.152215	0.180515	-0.433821	6.49488e-05	0.442266	4.48752e-05	0.203187	0.0725006	-0.135177	0.234916	0.350318	0.0015508	0.0935155	0.412368	0.296081	0.00806428	0.392311	0.000349101	0.0303306	0.790741	0.035237	0.757856	-0.0796517	0.485312	0.250605	0.0259072	-0.119603	0.293772	-0.273653	0.0146755	0.263212	0.0190946	0.131216	0.249043	0.167342	0.140461	-0.302595	0.00671801
FLII	turquoise	-0.228762	0.0425756	-0.407502	0.00019348	0.683863	3.7522e-12	0.94097	5.72945e-38	0.398097	0.000279744	-0.325157	0.00345683	0.0145102	0.899003	-0.823123	1.30622e-20	0.593845	7.99525e-09	-0.538737	3.02831e-07	0.340542	0.0021341	0.721563	6.29666e-14	-0.0242875	0.831746	-0.378189	0.000589467	-0.370177	0.000785398	-0.0104044	0.927489	0.333639	0.00265771	0.638054	2.53614e-10	0.0372618	0.744406	-0.046883	0.681594	-0.249861	0.0263666	0.307872	0.00577676	-0.0496364	0.663988	0.0985128	0.387726	0.203194	0.0724899	-0.135549	0.233619
FLNA	blue	0.128843	0.257781	0.000290223	0.997975	-0.20553	0.0691973	-0.239922	0.033197	-0.080323	0.481629	0.137708	0.226187	-0.0494818	0.664971	0.335788	0.00248355	-0.00573112	0.960021	-0.185373	0.101928	-0.140883	0.21556	-0.0935907	0.41199	-0.294515	0.0084212	0.252207	0.0249409	0.0333032	0.77077	-0.180399	0.111622	-0.00721624	0.949673	-0.393679	0.000331412	0.183263	0.105957	-0.0280963	0.805842	0.191941	0.0901493	0.0936106	0.41189	-0.296226	0.0080319	-0.0305945	0.788963	-0.320478	0.00398389	0.258044	0.0216749
FLNB	black	-0.0124298	0.913423	-0.504903	2.08408e-06	-0.298412	0.00755746	-0.310613	0.0053354	-0.09757	0.392307	-0.0791315	0.488175	-0.161321	0.155516	0.549597	1.55744e-07	-0.0755948	0.507881	-0.150756	0.18478	-0.343774	0.00192251	-0.103134	0.36574	-0.65857	4.20368e-11	0.19581	0.0837302	0.0417363	0.714957	-0.31523	0.00465926	0.155345	0.171611	-0.706392	3.52358e-13	-0.247153	0.0280978	-0.27903	0.0127665	0.80841	2.10892e-19	-0.0409007	0.720427	-0.140557	0.216633	0.0591402	0.604651	-0.400428	0.000255576	0.253864	0.0239739
FLOT1	grey	0.168123	0.138592	0.316586	0.00447561	-0.0927496	0.416223	-0.0463208	0.68521	-0.270161	0.0160433	-0.0727339	0.524116	0.098576	0.38742	-0.0920778	0.419622	-0.112082	0.325396	0.214455	0.0577122	0.10604	0.352314	-0.120473	0.290249	0.341825	0.00204772	0.055275	0.628503	0.0236801	0.835895	-0.109267	0.337768	-0.0751546	0.510362	0.205084	0.0698171	0.10997	0.334653	-0.0272232	0.811763	-0.309802	0.00546276	-0.117475	0.302506	-0.072979	0.522715	-0.136401	0.230667	0.306849	0.00594951	-0.149753	0.187752
FLOT2	grey	0.176072	0.120621	0.379713	0.000557707	-0.171193	0.131425	-0.147014	0.196046	-0.322182	0.00378426	-0.112293	0.324479	0.0516255	0.651381	-0.00679705	0.952593	-0.175526	0.121796	0.273639	0.0146808	0.0552621	0.628584	-0.200712	0.0761239	0.362178	0.00103841	0.0937089	0.411398	0.102216	0.370049	-0.139642	0.219669	-0.0884643	0.438176	0.148426	0.191737	0.129578	0.255052	-0.0712697	0.532525	-0.29978	0.00727341	-0.148237	0.192311	-0.094409	0.407897	-0.136195	0.231378	0.295943	0.0080952	-0.121407	0.286498
FLRT1	midnightblue	-0.031826	0.780676	0.099391	0.383489	0.208039	0.0657976	0.407884	0.000190555	0.0769092	0.50051	-0.192794	0.0887014	0.224917	0.0462771	-0.524879	6.84413e-07	-0.146939	0.196277	0.369086	0.000816226	0.494862	3.55344e-06	0.309781	0.00546606	0.637487	2.66029e-10	-0.092296	0.418517	-0.000592256	0.995867	0.430067	7.63134e-05	0.143201	0.208025	0.683995	3.70272e-12	-0.193868	0.0869045	0.104484	0.359466	-0.42637	8.92811e-05	-0.0245113	0.830219	0.495927	3.36062e-06	0.159107	0.161342	0.609852	2.43674e-09	-0.639669	2.21223e-10
FLRT2	blue	0.011422	0.920419	0.262387	0.0194881	0.3068	0.00595788	0.567555	4.91801e-08	0.0726316	0.524702	-0.0308261	0.787402	0.13101	0.249794	-0.628282	5.70004e-10	0.136768	0.229402	-0.159698	0.159772	0.488551	4.92708e-06	0.357307	0.00122664	0.495982	3.35099e-06	-0.278636	0.0128986	-0.0455129	0.690419	0.339723	0.00219096	0.0458457	0.688272	0.698433	8.33141e-13	0.384922	0.000460535	0.421381	0.00011003	-0.685948	3.0414e-12	0.0356474	0.755124	0.0224698	0.844174	0.0282458	0.804829	0.21756	0.0541002	-0.36435	0.000963262
FLRT3	turquoise	-0.157426	0.165872	-0.173719	0.125743	0.202979	0.0727992	0.519035	9.54969e-07	0.191113	0.0915717	-0.26514	0.018202	0.0943153	0.408364	-0.425598	9.22346e-05	-0.0754321	0.508798	0.0202933	0.859104	0.561855	7.14326e-08	0.482182	6.80774e-06	0.271914	0.0153435	-0.199559	0.0778616	0.178796	0.114892	0.557673	9.35225e-08	0.327697	0.00319755	0.465062	1.57338e-05	-0.11856	0.298032	0.205048	0.0698672	-0.193858	0.0869223	0.0359327	0.753227	0.617921	1.30501e-09	0.423373	0.000101264	0.203055	0.0726904	-0.548593	1.65778e-07
FLT1	blue	0.353818	0.00137989	0.109781	0.33549	-0.31957	0.00409418	-0.342226	0.00202139	-0.237663	0.0349406	0.00797929	0.944359	0.146042	0.199051	0.419034	0.000121257	-0.178378	0.115758	0.114286	0.315913	-0.264774	0.0183686	-0.183623	0.10526	-0.0517959	0.650305	0.0811512	0.477106	0.405161	0.000212291	-0.186056	0.10065	-0.0144875	0.89916	-0.335488	0.00250723	0.188828	0.0955896	-0.0451371	0.692847	0.172445	0.128585	-0.143834	0.206003	-0.127055	0.264498	0.182274	0.107887	-0.132185	0.245536	0.227953	0.0433339
FMC1	blue	0.0927966	0.415986	0.134102	0.238694	-0.234548	0.037471	-0.2158	0.0561241	-0.0104763	0.926989	0.342509	0.00200298	0.0850285	0.456239	0.381849	0.000515794	-0.0797001	0.485046	-0.217481	0.0541895	-0.196456	0.0826941	0.00122992	0.991417	-0.301798	0.00687125	0.09439	0.407991	0.186233	0.10032	-0.105443	0.35505	0.0193957	0.865277	-0.40972	0.000177082	0.336439	0.00243284	0.123197	0.279399	0.0642282	0.573874	0.0743424	0.514956	-0.247634	0.0277835	0.103082	0.365987	-0.365889	0.000913045	0.178444	0.115621
FMN2	blue	-0.101294	0.374401	0.0601629	0.598406	0.596493	6.5982e-09	0.373546	0.000696745	0.360282	0.00110829	-0.0951789	0.404066	-0.0450996	0.69309	-0.555636	1.06499e-07	0.552441	1.30341e-07	-0.177999	0.116546	0.0425594	0.709583	0.123179	0.27947	0.260709	0.0203092	-0.18345	0.105594	-0.372385	0.000726195	-0.0980573	0.389935	-0.0520763	0.648536	0.530459	4.95009e-07	0.0793145	0.487167	0.0171824	0.88053	-0.380349	0.0005449	0.17306	0.127207	-0.111625	0.327384	-0.292102	0.00899863	0.207683	0.0662712	0.283024	0.0114918
FMNL1	turquoise	-0.227785	0.0434926	-0.115864	0.30923	0.520659	8.71086e-07	0.651436	7.97634e-11	0.442888	4.36528e-05	-0.351623	0.00148497	0.0109538	0.923671	-0.676155	8.03538e-12	0.2492	0.0267805	-0.0449038	0.694356	0.436189	5.86117e-05	0.601464	4.57908e-09	0.396403	0.000298616	-0.326162	0.00335215	-0.0529908	0.642783	0.340249	0.00215433	0.393669	0.00033154	0.715773	1.23102e-13	-0.0465522	0.683721	0.0995008	0.382961	-0.398474	0.000275702	0.0464861	0.684146	0.200173	0.0769325	0.279453	0.0126258	0.384341	0.000470543	-0.279969	0.0124564
FMNL2	black	-0.100256	0.37934	-0.704315	4.42294e-13	-0.014082	0.901969	-0.159989	0.159	0.102369	0.369328	-0.243799	0.0303743	-0.0677221	0.553171	0.345989	0.00178857	0.184413	0.103746	-0.103539	0.36385	-0.427322	8.57597e-05	-0.0732266	0.521302	-0.606321	3.1849e-09	0.0631627	0.580259	-0.0968929	0.395616	-0.322496	0.0037484	0.0591921	0.604333	-0.5345	3.90073e-07	-0.429865	7.69761e-05	-0.489609	4.66647e-06	0.901448	1.00445e-29	0.0395108	0.729555	0.000517179	0.996391	0.0408975	0.720447	-0.267749	0.017051	0.432692	6.81911e-05
FMR1	brown	-0.119875	0.292666	-0.223476	0.0477309	0.573595	3.28568e-08	0.669726	1.49058e-11	0.614502	1.70398e-09	-0.143952	0.205626	0.404189	0.00022059	-0.609672	2.47043e-09	0.356713	0.00125158	-0.152806	0.178808	0.273226	0.0148373	0.763873	2.66381e-16	0.213961	0.0583044	-0.397076	0.000290975	-0.165989	0.143744	0.125817	0.269222	0.465441	1.54522e-05	0.575653	2.85854e-08	-0.050753	0.656899	-0.0261773	0.81887	-0.260218	0.0205549	0.359489	0.00113878	0.240497	0.032765	0.371452	0.000750691	0.309023	0.0055876	-0.161019	0.156301
FN1	brown	0.209673	0.0636555	0.318925	0.00417409	-0.263233	0.0190844	-0.335573	0.0025005	-0.329003	0.00307113	-0.020086	0.86053	-0.012661	0.911819	0.166857	0.141632	-0.277338	0.0133427	0.376178	0.000633929	0.0243048	0.831628	-0.392535	0.000346151	0.310579	0.00534066	0.481016	7.21805e-06	0.162419	0.152683	0.154115	0.175072	-0.245622	0.0291181	-0.00124412	0.991318	0.0614527	0.590573	0.0595455	0.602172	-0.104712	0.358411	-0.371154	0.000758684	0.0436529	0.702467	-0.127152	0.264134	0.154369	0.174353	-0.0549754	0.630369
FN3K	midnightblue	0.024805	0.828216	-0.178268	0.115987	-0.0342222	0.764625	-0.173049	0.127232	0.0386533	0.735206	0.201313	0.0752312	-0.0893772	0.433445	0.300106	0.00720696	0.188991	0.0952991	-0.385328	0.000453652	-0.229709	0.0417023	-0.0980159	0.390136	-0.538044	3.15716e-07	0.0818637	0.473233	-0.0451681	0.692647	-0.234723	0.0373242	-0.0116603	0.918764	-0.450762	3.06303e-05	0.111764	0.326779	0.0916221	0.421937	0.370878	0.000766126	-0.0987954	0.38636	-0.402447	0.000236205	-0.110542	0.33213	-0.472206	1.11531e-05	0.460103	1.98903e-05
FN3KRP	blue	-0.047247	0.679257	-0.15285	0.178683	-0.292944	0.00879323	-0.349885	0.00157325	-0.160929	0.156534	0.10675	0.349083	0.0701527	0.538984	0.501302	2.52848e-06	-0.0676596	0.553539	-0.0131066	0.908729	-0.439194	5.13948e-05	-0.170344	0.13338	-0.408049	0.000189307	0.0504424	0.658868	0.122134	0.283598	-0.368111	0.000844718	-0.0144596	0.899353	-0.561337	7.38723e-08	-0.00572479	0.960065	-0.283791	0.01126	0.488227	5.00952e-06	0.161065	0.156179	-0.0464347	0.684477	0.0440433	0.699932	-0.211796	0.0609588	0.293524	0.0086542
FNBP1	black	0.0870088	0.445778	-0.5039	2.19983e-06	-0.29768	0.00771346	-0.367664	0.000858074	-0.160686	0.15717	0.0344739	0.762944	-0.0347574	0.761053	0.619776	1.1276e-09	0.0177231	0.876799	-0.204541	0.0705766	-0.430149	7.60476e-05	-0.185021	0.102591	-0.739844	6.75846e-15	0.156714	0.16782	-0.018539	0.871175	-0.340671	0.00212531	0.042078	0.712725	-0.795866	1.88182e-18	-0.147398	0.194869	-0.256071	0.0227353	0.900096	1.65386e-29	-0.0410783	0.719263	-0.214837	0.0572567	-0.0286926	0.801805	-0.526363	6.28258e-07	0.433524	6.57888e-05
FNBP1L	green	0.214624	0.0575099	0.614314	1.72897e-09	-0.143527	0.206981	-0.0580935	0.61107	-0.221791	0.0494787	0.0293027	0.797679	0.107771	0.344466	-0.158241	0.163666	-0.293344	0.00869733	0.526396	6.27046e-07	0.149354	0.188942	-0.0597095	0.601171	0.75548	8.59683e-16	0.0161839	0.887426	0.156423	0.168621	0.123567	0.277944	0.0238556	0.834696	0.445766	3.83903e-05	0.140096	0.21816	0.0173191	0.879587	-0.628371	5.65909e-10	-0.261437	0.0199494	0.149855	0.187449	-0.0126568	0.911848	0.596275	6.7038e-09	-0.264729	0.0183891
FNDC10	midnightblue	0.0304331	0.79005	0.124389	0.274735	-0.0822303	0.471248	-0.0584396	0.608944	-0.0844874	0.45912	0.228616	0.0427118	0.0739337	0.517276	0.165968	0.143796	0.0521311	0.648191	-0.378003	0.000593467	0.2327	0.039043	-0.0532647	0.641064	-0.313254	0.00493878	-0.10541	0.355202	0.115282	0.311685	0.156091	0.169539	-0.133431	0.241075	-0.253086	0.0244237	0.433251	6.65681e-05	0.341852	0.00204595	-0.0212983	0.852204	0.112514	0.32352	-0.131409	0.248342	-0.0308477	0.787257	-0.511541	1.45082e-06	0.1237	0.277425
FNDC3A	brown	-0.0399907	0.726399	-0.314206	0.00480225	0.183529	0.105443	0.411577	0.000164347	0.223496	0.0477113	-0.0602742	0.597729	0.579488	2.19939e-08	-0.217813	0.053815	0.152258	0.18039	-0.0114015	0.920561	0.194171	0.0864039	0.597106	6.30945e-09	0.0373846	0.743593	-0.25841	0.0214827	0.00363453	0.97464	0.062122	0.586526	0.437994	5.41702e-05	0.191242	0.0913488	-0.0895278	0.432668	-0.146484	0.19768	0.0942931	0.408475	0.235366	0.0367916	0.283179	0.0114445	0.448955	3.3251e-05	0.268303	0.0168147	-0.0742839	0.515288
FNTA	red	0.129747	0.254428	-0.116392	0.307016	-0.551299	1.40025e-07	-0.674822	9.14543e-12	-0.247014	0.0281893	0.461005	1.90654e-05	0.0558915	0.624673	0.810863	1.34888e-19	-0.377009	0.000615214	0.158221	0.16372	-0.420106	0.000116005	-0.364559	0.00095628	-0.474822	9.81318e-06	0.164795	0.14669	0.126461	0.266758	-0.0776413	0.496429	-0.121728	0.285216	-0.834856	1.17405e-21	-0.166614	0.14222	-0.00599865	0.958156	0.657472	4.64464e-11	-0.0830762	0.466682	-0.008222	0.942669	0.0131842	0.908191	-0.449782	3.20269e-05	0.178111	0.116313
FNTB	blue	0.183324	0.105837	-0.0315624	0.782448	-0.491539	4.22424e-06	-0.591939	9.17139e-09	-0.311547	0.00519199	0.565271	5.71637e-08	0.343665	0.00192932	0.65499	5.80972e-11	-0.381637	0.000519826	0.290475	0.00940699	-0.296379	0.00799788	-0.326288	0.00333914	-0.258573	0.0213977	0.17203	0.129521	0.0148905	0.896371	0.0157289	0.890571	-0.18595	0.100847	-0.630496	4.75642e-10	-0.236141	0.036158	0.090426	0.428047	0.506176	1.94538e-06	0.0214444	0.851202	0.199888	0.077363	-0.0400676	0.725894	-0.253102	0.0244147	0.043469	0.703661
FOCAD	yellow	0.0972798	0.393723	-0.104625	0.358812	-0.238271	0.0344637	-0.0837748	0.462931	-0.00438801	0.969385	-0.015101	0.894914	0.154621	0.173643	0.30137	0.00695492	-0.261177	0.0200775	-0.0372095	0.744752	-0.0458944	0.687958	0.132612	0.244001	-0.192197	0.0897127	0.0516777	0.651051	0.519375	9.36792e-07	0.136649	0.229811	0.308465	0.00567859	-0.2671	0.0173314	0.114676	0.31425	0.134907	0.235862	0.216949	0.0547964	-0.179004	0.114465	0.182047	0.108333	0.465444	1.54504e-05	-0.213157	0.0592782	-0.0836687	0.463499
FOLR2	grey	0.238117	0.0345845	0.21595	0.0559497	-0.152623	0.179335	-0.174383	0.124281	-0.222046	0.0492114	0.143816	0.20606	0.0886602	0.437159	0.0558816	0.624734	-0.171733	0.130195	0.251718	0.0252326	0.124028	0.276144	-0.202512	0.0734747	0.248989	0.0269142	0.0276086	0.809148	-0.0506175	0.657758	0.0980156	0.390138	-0.182389	0.107662	0.0445783	0.696463	0.0219168	0.847962	0.099952	0.380796	-0.118399	0.298691	0.0520245	0.648863	0.064279	0.573571	-0.173608	0.125988	0.112606	0.323126	-0.121592	0.285758
FOXK1	darkgrey	-0.0835495	0.464138	-0.110472	0.332437	0.441958	4.54928e-05	0.136798	0.229298	0.688075	2.45044e-12	-0.0208636	0.855188	-0.167247	0.140689	-0.157314	0.166179	0.477477	8.60894e-06	-0.385633	0.000448538	-0.183235	0.106011	0.172179	0.129186	-0.208191	0.0655949	-0.147787	0.193678	-0.0858962	0.451639	-0.20418	0.071085	0.167818	0.139319	0.0445482	0.696658	0.108228	0.342411	-0.0532501	0.641155	-0.0279147	0.807073	0.0606843	0.595234	-0.38807	0.00040958	0.0185639	0.871004	-0.215084	0.0569644	0.474399	1.00192e-05
FOXRED1	tan	-0.0274676	0.810104	0.33816	0.00230324	-0.1137	0.318414	-0.000174441	0.998783	-0.125826	0.269187	0.012054	0.916031	-0.0259029	0.820736	-0.10829	0.342132	-0.234754	0.0372989	0.193142	0.0881159	0.511161	1.48147e-06	-0.0715477	0.530923	0.358499	0.0011779	0.156874	0.167382	0.257479	0.0219742	0.571767	3.71547e-08	-0.0454607	0.690756	0.250074	0.0262346	0.16508	0.145982	0.43012	7.61427e-05	-0.386763	0.000430083	-0.252424	0.0248123	0.148631	0.191118	0.0805404	0.48044	0.130808	0.250529	-0.281197	0.0120604
FPGT	blue	0.0263574	0.817645	-0.0463875	0.684781	-0.154446	0.174134	-0.210906	0.0620777	-0.00761406	0.946902	-0.0708537	0.534926	-0.0010891	0.9924	0.309296	0.00554363	-0.0654135	0.566811	-0.0205744	0.857174	-0.0787852	0.490087	-0.106509	0.350177	-0.15516	0.172129	-0.110462	0.332482	0.290992	0.00927541	0.104413	0.359793	0.0260132	0.819986	-0.299648	0.00730037	0.166412	0.14271	0.156882	0.16736	0.236944	0.0355117	-0.196784	0.0821733	-0.150527	0.185453	0.137173	0.228011	-0.27807	0.0130908	0.205432	0.0693331
FRMD4A	blue	-0.232657	0.0390802	-0.15992	0.159184	0.57122	3.85424e-08	0.685943	3.04305e-12	0.403861	0.000223452	-0.459919	2.00626e-05	-0.0303701	0.790475	-0.694288	1.28987e-12	0.425733	9.17142e-05	-0.198263	0.079852	0.269845	0.0161724	0.528938	5.41039e-07	0.290011	0.00952653	-0.340259	0.00215358	-0.121332	0.286797	-0.0208534	0.855257	0.354619	0.00134327	0.680442	5.27583e-12	0.11145	0.328149	-0.235913	0.0363439	-0.346783	0.00174263	0.00932353	0.935004	-0.056665	0.61988	0.168241	0.138312	0.422894	0.000103309	-0.0131604	0.908356
FRMD5	brown	-0.155592	0.170923	-0.632253	4.11587e-10	0.242705	0.0311493	0.509397	1.63221e-06	0.28107	0.012101	-0.477838	8.45622e-06	0.0472909	0.678974	-0.12982	0.254158	0.378551	0.000581776	-0.61937	1.16437e-09	0.0893243	0.433719	0.58064	2.0316e-08	-0.460508	1.95154e-05	-0.195917	0.0835587	0.178678	0.115137	-0.0611889	0.592171	0.504464	2.13398e-06	-0.0596724	0.601397	0.214796	0.0573053	-0.0746295	0.51333	0.385404	0.000452368	0.0576106	0.614042	-0.132843	0.243171	0.461974	1.82144e-05	-0.354246	0.00136019	0.217348	0.0543405
FRMPD4	blue	-0.171334	0.131104	-0.207314	0.0667663	0.708249	2.87083e-13	0.844664	1.34973e-22	0.43749	5.5378e-05	-0.295644	0.00816248	0.120086	0.291811	-0.866847	5.52964e-25	0.553883	1.19009e-07	-0.353313	0.00140347	0.357445	0.0012209	0.595117	7.29242e-09	0.23574	0.036485	-0.366848	0.000882949	-0.27726	0.0133698	0.078737	0.490353	0.229992	0.0414444	0.778118	3.25015e-17	0.0661134	0.562659	0.0192711	0.866134	-0.430511	7.48806e-05	0.263127	0.0191348	0.0243995	0.830982	0.0813235	0.476168	0.316475	0.0044905	-0.113696	0.318432
FRRS1L	lightcyan	0.271075	0.015675	0.734119	1.38651e-14	-0.25893	0.0212124	-0.271851	0.0153681	-0.310308	0.00538296	0.328033	0.00316461	0.241017	0.032378	0.0278169	0.807735	-0.38719	0.000423281	0.497203	3.14244e-06	0.136989	0.228644	-0.229478	0.0419143	0.627156	6.24645e-10	-0.0226967	0.842621	0.12993	0.253754	0.148376	0.19189	-0.195303	0.0845502	0.23672	0.0356907	0.187408	0.0981565	0.215913	0.0559921	-0.597919	5.94542e-09	0.0431073	0.706014	0.167059	0.141142	-0.132515	0.244347	0.368707	0.000827181	-0.276932	0.0134842
FRS3	turquoise	-0.0911686	0.424247	-0.131376	0.24846	0.60144	4.58699e-09	0.745677	3.18696e-15	0.402459	0.00023609	-0.119856	0.292743	0.149277	0.189175	-0.692036	1.6307e-12	0.477501	8.59868e-06	-0.451503	2.96125e-05	0.377127	0.000612586	0.585884	1.40979e-08	0.13922	0.221079	-0.255251	0.0231889	-0.131766	0.247048	0.147418	0.194806	0.279188	0.0127138	0.626087	6.81056e-10	0.27939	0.0126468	0.249251	0.0267487	-0.411458	0.000165136	0.105313	0.355648	-0.115019	0.312799	0.153493	0.176839	0.111271	0.328929	-0.0550424	0.629952
FRY	turquoise	0.0136121	0.905224	0.083656	0.463567	0.382532	0.000503005	0.666405	2.03901e-11	0.275968	0.0138255	-0.321882	0.0038187	0.26747	0.0171711	-0.607971	2.8114e-09	0.256458	0.0225237	-0.225202	0.0459937	0.420472	0.000114262	0.622627	8.99215e-10	0.414626	0.00014526	-0.395864	0.00030485	0.219052	0.0524325	0.172094	0.129378	0.436901	5.68204e-05	0.67637	7.86881e-12	0.424931	9.48604e-05	0.148819	0.190552	-0.543685	2.24323e-07	0.0451922	0.692491	-0.0519561	0.649294	0.408953	0.000182597	0.273825	0.014611	-0.161949	0.153889
FRYL	turquoise	-0.240236	0.0329604	-0.589237	1.1123e-08	0.358368	0.0011832	0.758455	5.70612e-16	0.259036	0.0211578	-0.338755	0.00225992	0.067562	0.554113	-0.493804	3.75536e-06	0.279799	0.0125121	-0.471603	1.14848e-05	0.447789	3.50504e-05	0.697338	9.35805e-13	-0.213681	0.0586419	-0.295885	0.00810817	-0.0581112	0.610962	0.220518	0.0508339	0.442267	4.48743e-05	0.315546	0.00461593	-0.0527249	0.644454	0.0704369	0.537337	0.107131	0.347356	0.286297	0.0105309	0.26701	0.0173703	0.38046	0.000542698	-0.0337798	0.767581	-0.290605	0.00937382
FRZB	green	0.151677	0.18208	0.485155	5.85873e-06	-0.177638	0.117303	-0.0372741	0.744324	-0.225239	0.0459573	-0.0380044	0.739492	0.303097	0.0066229	-0.0535756	0.639115	-0.173458	0.126322	0.194311	0.0861726	0.220284	0.0510864	-0.0213458	0.851878	0.54873	1.64378e-07	0.103708	0.363064	0.351852	0.00147368	0.274828	0.0142387	0.00790778	0.944857	0.272979	0.0149312	0.521146	8.47323e-07	0.263016	0.0191875	-0.44772	3.51597e-05	-0.285624	0.0107225	-0.0989062	0.385824	0.147564	0.194361	0.144258	0.204655	-0.0808478	0.47876
FSCN1	blue	-0.0433463	0.704459	-0.302639	0.00670954	0.188266	0.0966002	0.209541	0.0638269	0.231263	0.0403023	-0.4643	1.63151e-05	-0.0614519	0.590578	-0.303453	0.00655631	-0.0829705	0.467252	0.451641	2.94263e-05	0.109308	0.33759	0.230213	0.0412445	0.338488	0.00227928	-0.0709833	0.534177	-0.185864	0.101008	0.0403082	0.724314	0.282959	0.0115116	0.363164	0.00100366	-0.67736	7.14436e-12	-0.426128	9.02005e-05	0.118399	0.298694	0.0161756	0.887483	0.407238	0.000195516	0.1203	0.290948	0.581469	1.91841e-08	-0.347072	0.00172617
FSD1	turquoise	-0.211571	0.0612402	-0.360316	0.00110703	0.564543	5.9955e-08	0.828579	4.35826e-21	0.404661	0.000216519	-0.443329	4.28056e-05	0.141476	0.213613	-0.770383	1.03777e-16	0.327146	0.00325228	-0.150639	0.185125	0.494788	3.56725e-06	0.733315	1.5315e-14	0.287117	0.0103016	-0.346445	0.00176205	-0.141061	0.214973	0.244033	0.0302103	0.515054	1.19401e-06	0.735021	1.23966e-14	-0.1854	0.101877	0.0372735	0.744328	-0.23737	0.0351721	0.0784618	0.491876	0.255798	0.0228857	0.292894	0.00880534	0.42193	0.000107548	-0.334284	0.00260428
FSD1L	turquoise	-0.14493	0.202532	-0.340806	0.00211606	0.544303	2.16004e-07	0.821855	1.67683e-20	0.311963	0.00512917	-0.48607	5.59288e-06	0.23679	0.035635	-0.766064	1.94628e-16	0.34311	0.00196434	-0.0809262	0.478333	0.453233	2.73577e-05	0.711143	2.07938e-13	0.320035	0.00403736	-0.362799	0.00101639	-0.169951	0.13429	0.138505	0.223486	0.49201	4.12236e-06	0.73817	8.35492e-15	-0.178097	0.116342	-0.126755	0.265639	-0.227697	0.043576	0.134611	0.2369	0.254416	0.0236586	0.271212	0.0156207	0.540312	2.75393e-07	-0.302273	0.00677942
FSTL4	blue	0.0369443	0.74651	0.23597	0.0362971	-0.388366	0.000405065	-0.248535	0.0272026	-0.263755	0.0188394	0.138899	0.222157	0.433147	6.6868e-05	0.395717	0.000306582	-0.260313	0.0205073	0.00047263	0.996702	0.196914	0.081966	-0.0351467	0.758458	-0.0138924	0.903282	0.0632565	0.579696	0.434872	6.20611e-05	0.178396	0.115721	0.0317915	0.780908	-0.303606	0.00652775	0.494394	3.64141e-06	0.23556	0.0366328	0.0596397	0.601597	-0.0498256	0.662785	0.0447034	0.695653	0.233136	0.0386669	-0.293901	0.00856506	0.0258059	0.821396
FTH1	black	-0.221397	0.0498952	-0.367481	0.000863582	-0.160925	0.156546	-0.0563093	0.622082	-0.0723794	0.526146	-0.490902	4.36552e-06	0.0420181	0.713116	0.271366	0.0155593	-0.0482059	0.673113	-0.11025	0.333414	-0.147696	0.193955	0.06379	0.576496	-0.312307	0.0050779	0.108737	0.340135	0.392371	0.000348312	-0.10066	0.377417	0.211623	0.061175	-0.318897	0.00417754	0.00680265	0.952554	-0.240214	0.0329765	0.501501	2.50181e-06	-0.0958564	0.400713	0.0295872	0.795757	0.34077	0.0021185	-0.206229	0.0682365	0.134482	0.237355
FTHL17	grey	0.149054	0.189843	0.289612	0.00963006	-0.268613	0.0166841	-0.194563	0.0857574	-0.124343	0.274916	0.0279147	0.807073	0.050577	0.658014	0.185781	0.101164	-0.342151	0.00202629	0.192018	0.0900174	0.149348	0.188963	-0.0690933	0.545146	0.259355	0.0209934	0.0664407	0.560722	0.411953	0.000161874	0.237501	0.0350687	0.099543	0.382758	-0.0163077	0.886571	0.254684	0.023507	0.361906	0.00104819	-0.146442	0.197812	-0.353942	0.00137416	-0.0198996	0.861811	0.195053	0.0849565	-0.0239685	0.833924	-0.112092	0.325352
FTL	black	-0.228465	0.0428528	-0.304294	0.00640115	-0.157127	0.166689	-0.000992229	0.993076	-0.0427512	0.708333	-0.512042	1.4112e-06	0.0818885	0.473099	0.205753	0.0688893	-0.115615	0.31028	-0.0546968	0.632105	-0.0534536	0.639879	0.133373	0.241278	-0.191854	0.0902977	0.0968695	0.39573	0.446353	3.73919e-05	0.0234651	0.837364	0.273309	0.0148057	-0.211039	0.06191	0.0359386	0.753187	-0.187483	0.0980189	0.384506	0.000467689	-0.126327	0.26727	0.0918716	0.420669	0.421627	0.000108911	-0.115553	0.310539	0.0122851	0.914427
FTO	blue	0.170958	0.131964	0.306368	0.00603223	-0.420253	0.000115303	-0.482048	6.85399e-06	-0.0964429	0.397824	0.586932	1.30953e-08	0.11178	0.326708	0.576328	2.73035e-08	-0.256567	0.0224646	-0.119907	0.292537	-0.12328	0.279073	-0.195595	0.0840779	-0.264988	0.0182708	0.194681	0.0855639	0.170623	0.132735	0.0298427	0.794033	-0.0533052	0.64081	-0.548855	1.63107e-07	0.368938	0.000820477	0.299676	0.00729468	0.0931426	0.414242	-0.0208776	0.855091	-0.255181	0.0232278	-0.0195491	0.864222	-0.505681	1.99817e-06	0.168907	0.136734
FUBP1	magenta	0.30026	0.00717581	0.340325	0.00214902	-0.322492	0.00374887	-0.459646	2.03211e-05	-0.0964328	0.397874	0.794022	2.56303e-18	0.2381	0.0345972	0.432338	6.92382e-05	-0.267005	0.0173727	0.169324	0.135755	-0.171412	0.130925	-0.205667	0.0690081	-0.0695458	0.54251	0.00265142	0.981498	-0.0691741	0.544675	-0.0116424	0.918888	-0.173922	0.125295	-0.375746	0.000643874	0.0118671	0.917328	0.210644	0.0624107	-0.0108203	0.924598	0.223345	0.0478658	-0.0153755	0.893015	-0.12552	0.27036	-0.165396	0.145202	0.0636665	0.577236
FUBP3	purple	-0.129166	0.256579	-0.484923	5.92808e-06	0.595512	7.08614e-09	0.316227	0.0045237	0.447969	3.47671e-05	-0.168275	0.138229	-0.0684004	0.549194	-0.276156	0.0137584	0.836254	8.70078e-22	-0.530046	5.07132e-07	-0.341934	0.00204054	0.101909	0.371493	-0.429892	7.68846e-05	-0.244249	0.0300599	-0.420281	0.000115167	-0.425171	9.39078e-05	-0.133367	0.241302	0.0136969	0.904637	0.0273944	0.810601	-0.35413	0.00136549	0.28208	0.0117826	0.385192	0.000455947	-0.334471	0.00258904	-0.210723	0.0623098	-0.200159	0.0769534	0.775311	4.97966e-17
FUCA1	blue	0.0394063	0.730243	0.197859	0.0804813	-0.552854	1.26993e-07	-0.616547	1.45318e-09	-0.281776	0.0118776	0.297573	0.00773664	0.0922552	0.418723	0.640748	2.01843e-10	-0.469573	1.26721e-05	0.379636	0.000559266	-0.0984396	0.388081	-0.373831	0.000689675	-0.102695	0.367797	0.0293365	0.797451	0.236786	0.035638	0.0845609	0.458728	-0.175387	0.122096	-0.553149	1.2466e-07	-0.10106	0.37551	-0.000842635	0.99412	0.271809	0.0153847	-0.121994	0.284156	0.248328	0.0273355	0.0528142	0.643892	-0.183375	0.105739	0.00797262	0.944406
FUCA2	blue	0.173776	0.125618	0.0194357	0.865001	-0.374735	0.000667697	-0.448377	3.41312e-05	-0.106968	0.348095	0.390003	0.000380919	0.0636042	0.577609	0.541264	2.59957e-07	-0.328215	0.00314694	0.169436	0.135491	-0.207084	0.0670757	-0.234452	0.0375511	-0.257769	0.0218198	0.0386894	0.734968	0.130702	0.250918	-0.0202523	0.859387	-0.11905	0.296027	-0.528363	5.59458e-07	-0.114668	0.314285	0.0608011	0.594524	0.319517	0.0041007	-0.0612955	0.591525	0.110581	0.331957	0.0190499	0.867657	-0.236718	0.0356924	-0.0083147	0.942024
FUNDC2	midnightblue	0.092085	0.419585	0.0627541	0.582716	-0.360352	0.00110566	-0.392878	0.000341666	-0.0596369	0.601614	0.296978	0.00786583	0.142685	0.209686	0.588505	1.17161e-08	-0.118055	0.300108	-0.340612	0.00212932	-0.147719	0.193886	-0.175514	0.121821	-0.425732	9.17155e-05	0.0732377	0.521238	0.411023	0.000168054	0.0851828	0.455419	-0.0564863	0.620986	-0.621083	1.01675e-09	0.525027	6.78585e-07	0.441767	4.58787e-05	0.296451	0.00798201	-0.150993	0.184082	-0.2577	0.0218563	0.159841	0.159392	-0.8276	5.32176e-21	0.350953	0.00151844
FUS	darkgrey	-0.153438	0.176998	-0.0736017	0.519164	0.611495	2.14881e-09	0.550829	1.44208e-07	0.789127	5.73275e-18	0.0681777	0.550498	0.1376	0.226553	-0.517321	1.05174e-06	0.443724	4.20592e-05	-0.307723	0.00580159	0.264064	0.0186954	0.606121	3.23322e-09	0.120038	0.292005	-0.368424	0.000835468	-0.154993	0.172598	0.139194	0.221168	0.367522	0.000862344	0.466711	1.45423e-05	0.1274	0.263195	0.130195	0.252778	-0.36688	0.000881976	0.249862	0.0263659	-0.0461848	0.686086	0.224208	0.0469881	0.128936	0.257434	0.0614698	0.590469
FUT8	pink	0.107645	0.345034	-0.213324	0.0590755	-0.161074	0.156156	-0.0336288	0.768591	-0.0190519	0.867643	0.0857312	0.452512	0.315828	0.00457744	0.140965	0.215288	-0.270517	0.0158989	0.277635	0.0132399	0.187105	0.0987107	0.225784	0.0454204	0.008722	0.939189	-0.165301	0.145434	0.0553198	0.628225	0.256682	0.0224021	0.254313	0.0237172	-0.107853	0.344097	-0.323391	0.00364803	-0.047916	0.674968	0.294386	0.00845124	0.225167	0.0460288	0.531837	4.56543e-07	0.319135	0.00414786	0.0828952	0.467657	-0.295183	0.00826742
FXR1	turquoise	-0.176252	0.120236	-0.50063	2.62074e-06	0.722772	5.46252e-14	0.824777	9.40315e-21	0.509012	1.66694e-06	-0.22571	0.0454926	0.117827	0.30105	-0.745614	3.2135e-15	0.64794	1.08505e-10	-0.448219	3.43767e-05	0.154955	0.172702	0.631552	4.36083e-10	-0.114958	0.313054	-0.399646	0.000263464	-0.467664	1.38926e-05	-0.124043	0.276085	0.215646	0.0563042	0.521831	8.14916e-07	-0.176718	0.119243	-0.16454	0.147323	-0.078455	0.491913	0.508503	1.71402e-06	0.13767	0.226316	0.0680985	0.550963	0.181411	0.109593	-0.0198019	0.862482
FXR2	turquoise	-0.259414	0.0209631	-0.478663	8.11691e-06	0.799343	1.042e-18	0.871121	1.71166e-25	0.592061	9.09137e-09	-0.456357	2.36859e-05	-0.086835	0.446691	-0.824154	1.0645e-20	0.686814	2.78581e-12	-0.460406	1.96093e-05	0.224279	0.0469163	0.622546	9.05066e-10	-0.0456164	0.689751	-0.411893	0.000162269	-0.39728	0.000288705	-0.116965	0.304625	0.271818	0.0153811	0.62061	1.05564e-09	-0.105487	0.354846	-0.250918	0.0257159	-0.142909	0.208964	0.431896	7.05664e-05	0.102792	0.367343	0.0769231	0.500433	0.221582	0.0496994	0.00459311	0.967954
FXYD6	yellow	0.0604893	0.596419	0.0761044	0.505017	-0.46591	1.51105e-05	-0.183318	0.10585	-0.305846	0.00612328	-0.110812	0.330944	0.276529	0.0136257	0.446949	3.64027e-05	-0.318734	0.00419807	-0.0226494	0.842944	0.00648487	0.954768	0.0770634	0.499649	-0.12298	0.280252	0.101145	0.375109	0.777151	3.76764e-17	0.0736635	0.518812	0.352118	0.00146066	-0.352666	0.00143417	0.40236	0.000237005	0.0714052	0.531744	0.167622	0.139789	-0.194617	0.0856702	0.00677485	0.952747	0.545708	1.98146e-07	-0.178487	0.115533	0.0153684	0.893064
FYN	blue	-0.0331882	0.77154	-0.0462159	0.685886	0.594031	7.88871e-09	0.511395	1.46252e-06	0.246642	0.0284352	-0.122405	0.282525	0.0204257	0.858195	-0.689709	2.0731e-12	0.53046	4.94988e-07	-0.108548	0.340978	0.184617	0.103357	0.184197	0.104157	0.295437	0.0082094	-0.314101	0.00481718	-0.462428	1.78282e-05	-0.100471	0.378313	-0.0609805	0.593435	0.631077	4.53461e-10	-0.0471575	0.679831	-0.0301159	0.792189	-0.379721	0.000557534	0.177521	0.117549	-0.110019	0.334437	-0.290306	0.00945044	0.381954	0.000513804	0.0884162	0.438426
G3BP1	greenyellow	-0.236453	0.0359056	-0.489715	4.64122e-06	0.923903	7.3193e-34	0.767048	1.68848e-16	0.71571	1.23983e-13	-0.321119	0.00390775	-0.0369804	0.746271	-0.76	4.6014e-16	0.88653	1.71454e-27	-0.537608	3.24075e-07	0.00307586	0.978537	0.487953	5.08027e-06	-0.124734	0.273396	-0.37419	0.000680858	-0.471566	1.15059e-05	-0.217308	0.0543859	0.0946418	0.406736	0.530068	5.06495e-07	-0.0542552	0.634862	-0.223452	0.047756	-0.0838875	0.462327	0.384031	0.000475969	-0.153163	0.177784	-0.0568127	0.618966	0.0955327	0.402313	0.339196	0.00222827
G3BP2	turquoise	-0.262546	0.0194114	-0.461778	1.83831e-05	0.819209	2.80565e-20	0.929499	4.29862e-35	0.680597	5.19555e-12	-0.416131	0.000136611	0.0505561	0.658147	-0.863413	1.37841e-24	0.597011	6.35362e-09	-0.391046	0.000366219	0.366777	0.000885146	0.754324	1.00655e-15	0.0775863	0.496735	-0.36646	0.000895018	-0.298003	0.00764442	0.1117	0.327057	0.376305	0.000631045	0.717505	1.00902e-13	-0.127952	0.261115	-0.075114	0.510591	-0.224538	0.0466557	0.326461	0.00332149	0.182062	0.108304	0.22935	0.042032	0.281067	0.0121017	-0.132571	0.244145
G6PD	red	0.0262631	0.818286	-0.287074	0.0103137	-0.454791	2.54654e-05	-0.440926	4.76176e-05	-0.288116	0.010028	-0.0370856	0.745573	0.0621237	0.586516	0.69547	1.13962e-12	-0.173098	0.127123	-0.130616	0.251232	-0.354777	0.00133614	-0.20983	0.0634529	-0.617276	1.37264e-09	0.236273	0.0360517	0.314321	0.00478599	-0.24625	0.0286958	0.0956927	0.401522	-0.785197	1.07748e-17	0.0405441	0.722765	-0.136036	0.231927	0.722432	5.6856e-14	-0.181707	0.109007	-0.235595	0.0366041	0.131286	0.248788	-0.47701	8.81033e-06	0.300936	0.00704061
GAA	magenta	0.138874	0.22224	0.153675	0.176322	-0.346664	0.00174943	-0.545109	2.05585e-07	-0.25679	0.0223439	0.778858	2.90155e-17	0.0556291	0.626302	0.553467	1.22179e-07	-0.148091	0.192753	-0.00945703	0.934076	-0.284969	0.0109121	-0.42723	8.60949e-05	-0.399081	0.000269293	0.170177	0.133765	-0.130585	0.251348	-0.103183	0.365511	-0.333872	0.00263826	-0.613093	1.90018e-09	0.00348378	0.975691	0.174324	0.12441	0.251555	0.0253303	0.155667	0.170715	-0.101498	0.373438	-0.283739	0.0112757	-0.386921	0.000427558	0.229541	0.0418569
GAB1	black	-0.10547	0.354925	-0.613735	1.80817e-09	0.264695	0.0184045	-0.0226256	0.843107	0.235459	0.0367158	-0.13211	0.245804	-0.147396	0.194874	0.140344	0.217338	0.521068	8.51073e-07	-0.345199	0.00183533	-0.497519	3.09065e-06	-0.0947639	0.406128	-0.644728	1.43451e-10	-0.0583204	0.609676	-0.292123	0.00899344	-0.478568	8.15529e-06	-0.086455	0.44869	-0.40219	0.00023859	-0.196772	0.0821911	-0.468172	1.35578e-05	0.687125	2.69937e-12	0.114288	0.315903	-0.364599	0.000954958	-0.18205	0.108328	-0.291956	0.00903442	0.678531	6.36986e-12
GABARAPL1	grey	-0.0163712	0.886132	0.341535	0.00206699	-0.163083	0.15099	-0.239218	0.0337319	-0.191011	0.0917488	0.570025	4.17428e-08	-0.100965	0.375961	0.071008	0.534034	-0.243418	0.0306418	0.208727	0.0648887	0.129215	0.256398	-0.249138	0.0268196	0.142481	0.210345	0.0831615	0.466223	-0.373247	0.000704221	0.15654	0.1683	-0.216978	0.0547628	-0.0229172	0.841111	-0.157154	0.166615	0.33076	0.00290818	-0.200872	0.075886	-0.0403326	0.724153	0.119245	0.295231	-0.436148	5.87161e-05	0.061874	0.588024	-0.251537	0.0253414
GABARAPL2	blue	0.23061	0.0408858	0.298883	0.00745869	-0.432155	6.97837e-05	-0.491535	4.22498e-06	-0.220074	0.0513133	0.663767	2.60771e-11	0.166332	0.142906	0.592012	9.12311e-09	-0.286306	0.0105285	-0.00544134	0.96204	-0.131356	0.248534	-0.267663	0.0170881	-0.24174	0.0318468	0.130535	0.25153	0.215015	0.0570468	0.0940026	0.409927	-0.0917136	0.421471	-0.548447	1.67286e-07	0.280772	0.012196	0.379878	0.000554344	0.114188	0.316329	-0.258834	0.0212618	-0.289737	0.00959755	-0.0535438	0.639314	-0.372441	0.000724756	0.145828	0.19972
GABBR1	green	0.0782638	0.492972	0.566784	5.17484e-08	-0.0366766	0.748286	0.184488	0.103603	-0.137241	0.227778	-0.13158	0.247721	0.347673	0.00169242	-0.350931	0.00151956	-0.275156	0.0141186	0.462799	1.75183e-05	0.458438	2.15009e-05	0.158228	0.163699	0.890573	4.58488e-28	-0.0880251	0.440463	0.384727	0.000463863	0.408312	0.000187334	0.0782469	0.493066	0.656893	4.89435e-11	0.255242	0.0231942	0.241385	0.0321068	-0.746772	2.76149e-15	-0.180744	0.110927	0.29848	0.0075432	0.276136	0.0137653	0.585589	1.43928e-08	-0.459257	2.06941e-05
GABBR2	green	0.0656583	0.565357	0.584601	1.54252e-08	-0.0114982	0.91989	0.164549	0.147302	-0.0654956	0.566323	-0.12944	0.255564	0.247682	0.0277521	-0.335753	0.00248627	-0.268065	0.0169161	0.417616	0.000128546	0.409669	0.000177444	0.145986	0.199225	0.866134	6.69914e-25	-0.0783811	0.492323	0.445546	3.87696e-05	0.418842	0.000122224	0.0962731	0.398659	0.642535	1.73253e-10	0.294266	0.00847941	0.291579	0.00912807	-0.773104	6.93426e-17	-0.251198	0.0255457	0.209986	0.0632521	0.30048	0.00713154	0.528324	5.60722e-07	-0.421592	0.000109067
GABRA1	blue	-0.103638	0.36339	0.109543	0.336546	0.460132	1.98626e-05	0.441622	4.61753e-05	0.38298	0.000494785	-0.0633815	0.578945	0.0463435	0.685064	-0.44485	3.9998e-05	0.441214	4.70162e-05	-0.509654	1.60942e-06	0.258338	0.0215202	0.278141	0.0130663	0.110136	0.33392	-0.231995	0.0396563	0.0608117	0.59446	0.241081	0.0323307	0.00288427	0.979874	0.412013	0.000161483	0.598019	5.90213e-09	0.383347	0.000488145	-0.435287	6.09546e-05	0.0608922	0.593971	-0.150469	0.185627	0.103347	0.364746	-0.268506	0.0167289	0.216195	0.0556648
GABRA3	black	0.107157	0.347237	0.511029	1.49229e-06	0.0205989	0.857005	0.000276805	0.998068	-0.131319	0.248669	-0.116708	0.305696	0.195479	0.0842653	-0.188322	0.0964982	0.00447397	0.968785	0.272496	0.015117	-0.0451968	0.692461	-0.0923593	0.418196	0.585406	1.45789e-08	0.0116526	0.918818	0.202805	0.0730498	-0.137214	0.227873	-0.0565866	0.620365	0.399506	0.000264898	0.347911	0.00167922	-0.0951466	0.404227	-0.561678	7.22567e-08	-0.25875	0.0213054	-0.238999	0.0339006	-0.022422	0.844501	0.485911	5.63808e-06	0.0885211	0.437881
GABRA4	red	0.0710907	0.533557	0.383676	0.000482247	0.419174	0.000120562	0.374946	0.00066266	0.253387	0.0242489	-0.186272	0.100248	0.0433685	0.704315	-0.579532	2.19273e-08	0.256094	0.0227226	-0.0111757	0.922129	0.204048	0.0712719	0.16883	0.136915	0.648557	1.02798e-10	-0.209044	0.0644738	0.0536051	0.63893	0.184963	0.102702	-0.0153511	0.893184	0.731484	1.91811e-14	0.421593	0.000109064	0.216403	0.0554234	-0.718282	9.22525e-14	-0.127741	0.261907	-0.113483	0.319348	0.00296436	0.979315	0.293088	0.00875854	0.0056044	0.960904
GABRA5	midnightblue	-0.0870009	0.44582	-0.00180521	0.987402	0.170135	0.133863	0.192066	0.0899357	0.032911	0.773397	-0.28965	0.00962027	0.109191	0.338108	-0.314859	0.00471066	-0.0216105	0.850062	0.493308	3.85364e-06	0.0448778	0.694524	0.14747	0.194649	0.444546	4.05438e-05	-0.182394	0.107652	-0.0232337	0.838947	0.00410188	0.97138	0.115457	0.310945	0.430759	7.40884e-05	-0.409004	0.000182229	-0.433604	6.55616e-05	-0.180028	0.112371	0.0387605	0.734499	0.524715	6.90887e-07	0.145984	0.199233	0.729197	2.53465e-14	-0.213097	0.0593516
GABRB1	grey	0.14575	0.199961	0.231508	0.0400852	-0.0770797	0.499558	-0.122207	0.283309	-0.141377	0.213937	0.170995	0.131879	0.320439	0.00398867	0.177544	0.117499	0.103524	0.36392	-0.0954131	0.402905	-0.1897	0.09404	-0.0663944	0.560996	-0.0304064	0.79023	0.0314491	0.78321	0.28382	0.0112513	-0.174997	0.122941	-0.0173261	0.879538	-0.121324	0.286829	0.4821	6.83613e-06	0.0584447	0.608913	-0.10889	0.339452	-0.130806	0.250538	-0.347786	0.00168613	0.0885812	0.437569	-0.0370003	0.746139	0.41494	0.000143413
GABRB2	turquoise	-0.0579473	0.61197	0.00949426	0.933817	0.146525	0.197553	0.361716	0.00105505	0.16524	0.145587	-0.389698	0.000385317	0.125471	0.270552	-0.235802	0.036434	0.101559	0.373145	-0.286521	0.0104679	0.318413	0.00423854	0.353565	0.00139163	0.154965	0.172676	-0.11409	0.316747	0.556073	1.03581e-07	0.333102	0.0027029	0.271983	0.0153167	0.292342	0.00893947	0.495883	3.36834e-06	0.275204	0.0141012	-0.24382	0.0303591	-0.121776	0.285026	0.0685215	0.548486	0.539671	2.86265e-07	-0.174036	0.125045	-0.0203925	0.858423
GABRB3	yellow	0.139293	0.220836	0.600423	4.94539e-09	-0.164814	0.146641	-0.168049	0.138768	-0.184645	0.103304	-0.0894706	0.432963	0.147555	0.194387	-0.0126852	0.911652	-0.245746	0.0290346	0.391391	0.000361477	0.00293064	0.97955	-0.159637	0.159933	0.639571	2.23067e-10	0.0223821	0.844774	0.521927	8.10433e-07	0.12118	0.287406	-0.0885057	0.437961	0.294082	0.00852232	0.367899	0.000851034	0.070565	0.536595	-0.548355	1.68254e-07	-0.266552	0.0175709	0.0216073	0.850084	0.207041	0.0671334	0.311411	0.00521262	-0.0366956	0.748159
GABRD	red	0.0490267	0.667871	0.323122	0.00367792	0.385577	0.00044948	0.421769	0.000108269	0.365326	0.000931119	-0.140225	0.217731	0.228303	0.0430046	-0.584478	1.55585e-08	0.166827	0.141703	0.0766427	0.502	0.292975	0.00878584	0.361602	0.00105921	0.656842	4.91715e-11	-0.268977	0.0165314	0.0278357	0.807608	0.265825	0.0178936	0.167509	0.14006	0.739899	6.71161e-15	0.265656	0.0179691	0.182339	0.10776	-0.694898	1.21006e-12	0.0152152	0.894124	0.0368519	0.747123	0.171932	0.129744	0.412825	0.00015627	-0.153311	0.17736
GABRG1	yellow	-0.0147883	0.897078	0.18141	0.109595	-0.292973	0.00878625	-0.106307	0.351099	-0.0884335	0.438336	-0.100139	0.379902	0.279348	0.0126608	0.165797	0.144213	-0.468334	1.34526e-05	0.427744	8.42417e-05	0.238965	0.0339264	0.133083	0.242313	0.362207	0.00103736	-0.104408	0.359816	0.624564	7.70028e-10	0.388762	0.00039911	0.203654	0.0718326	0.0457883	0.688642	0.0348311	0.760561	0.127986	0.260986	-0.117342	0.303058	-0.151607	0.182282	0.519924	9.08125e-07	0.580808	2.00812e-08	0.195422	0.0843578	-0.358812	0.0011654
GABRG2	grey	0.0327767	0.774297	0.205113	0.0697768	0.102181	0.370211	0.158905	0.161882	0.0713405	0.532117	-0.107685	0.344853	0.162899	0.151457	-0.0960576	0.399721	0.17572	0.121377	-0.337374	0.00236165	0.10176	0.372197	0.106222	0.351485	0.0828247	0.468037	-0.0424036	0.710599	0.482337	6.75505e-06	0.173564	0.126087	0.00506974	0.964631	0.148289	0.192151	0.692662	1.52822e-12	0.331789	0.00281631	-0.306089	0.00608086	-0.117023	0.304386	-0.218334	0.0532291	0.29586	0.00811396	-0.278525	0.0129362	0.243226	0.0307778
GAD1	turquoise	-0.1971	0.0816726	-0.0145363	0.898823	0.4007	0.000252877	0.575903	2.81034e-08	0.360418	0.00110315	-0.125833	0.269159	0.153043	0.178128	-0.545706	1.98177e-07	0.207497	0.0665199	-0.248371	0.0273074	0.534693	3.85632e-07	0.525651	6.54622e-07	0.285966	0.010625	-0.150566	0.185339	0.080072	0.483004	0.498511	2.93284e-06	0.282484	0.0116573	0.568471	4.6287e-08	0.262551	0.019409	0.50955	1.61856e-06	-0.423421	0.000101061	-0.092346	0.418263	0.114728	0.314033	0.294484	0.00842844	0.0129877	0.909553	-0.232255	0.0394293
GAD2	turquoise	-0.170084	0.13398	-0.0460805	0.686758	0.399281	0.000267213	0.585344	1.4643e-08	0.267802	0.0170285	-0.217779	0.0538532	0.14434	0.204396	-0.535634	3.6465e-07	0.208195	0.0655901	-0.208989	0.064545	0.49117	4.30552e-06	0.506525	1.9088e-06	0.281834	0.0118596	-0.102331	0.369504	0.0766596	0.501906	0.344505	0.00187734	0.296344	0.00800577	0.557239	9.61534e-08	0.250942	0.0257015	0.338861	0.00225225	-0.384434	0.000468931	-0.0898775	0.430865	-0.0164489	0.885595	0.277545	0.0132711	0.143633	0.206643	-0.236116	0.036179
GADD45GIP1	tan	-0.00479688	0.966534	0.272723	0.0150295	-0.253314	0.0242912	-0.165755	0.144318	-0.181882	0.10866	0.277495	0.0132884	0.142313	0.210888	0.117419	0.30274	-0.343334	0.00195015	0.207792	0.066126	0.479504	7.78418e-06	-0.110108	0.334043	0.2364	0.0359484	0.127123	0.264241	0.171999	0.129592	0.828397	4.52357e-21	-0.0954078	0.402932	0.0131168	0.908658	0.0900885	0.42978	0.587684	1.24176e-08	-0.168981	0.136559	-0.168156	0.138513	0.316273	0.00451748	0.0564614	0.62114	-0.0902901	0.428744	-0.294196	0.00849563
GAK	turquoise	-0.155516	0.171134	-0.177867	0.116823	0.519367	9.3724e-07	0.784814	1.14499e-17	0.30586	0.00612081	-0.278094	0.0130824	0.152218	0.180507	-0.707004	3.29385e-13	0.452766	2.79493e-05	-0.32949	0.00302522	0.382031	0.000512351	0.608794	2.64116e-09	0.17212	0.129317	-0.325191	0.00345325	-0.104177	0.360887	0.0962545	0.398751	0.378076	0.000591902	0.635816	3.06072e-10	0.165963	0.143808	0.0329319	0.773256	-0.3731	0.000707929	0.116376	0.307081	0.00897451	0.937432	0.217052	0.0546777	0.3247	0.00350542	-0.0902288	0.429059
GALC	black	-0.180355	0.111711	-0.431314	7.2348e-05	-0.155557	0.171019	-0.0463331	0.685131	-0.1009	0.376275	-0.240665	0.0326392	-0.132762	0.243462	0.245171	0.0294246	-0.0584593	0.608823	-0.0768155	0.501034	-0.0427553	0.708307	0.0605931	0.595789	-0.377171	0.000611602	0.0950344	0.404784	0.120956	0.288305	-0.0720773	0.527879	0.214562	0.0575837	-0.340276	0.0021524	-0.162127	0.153434	-0.172773	0.127849	0.532762	4.32336e-07	-0.0992188	0.384318	0.031299	0.78422	0.214236	0.0579741	-0.148175	0.192499	0.0812059	0.476808
GALE	brown	0.123379	0.278685	-0.177078	0.118481	-0.00979337	0.931737	0.120124	0.291656	0.244016	0.0302225	0.0140804	0.90198	0.033141	0.771856	0.0980649	0.389898	-0.0462932	0.685388	-0.229403	0.0419835	0.0541159	0.635733	0.369726	0.000798004	-0.230707	0.0407992	0.0350298	0.759237	0.23561	0.0365915	0.0880769	0.440193	0.526334	6.29309e-07	-0.126533	0.266483	0.0144525	0.899403	0.200336	0.0766875	0.121832	0.284799	-0.00616195	0.957018	-0.0627062	0.583004	0.348689	0.00163672	-0.169909	0.134387	-0.0381925	0.738248
GALK1	lightgreen	-0.197466	0.0810955	-0.689501	2.11783e-12	0.691808	1.66969e-12	0.689374	2.14571e-12	0.474313	1.00614e-05	-0.401365	0.000246406	-0.132883	0.24303	-0.552682	1.28381e-07	0.801727	6.90097e-19	-0.6816	4.70363e-12	-0.0336875	0.768198	0.411625	0.000164029	-0.397396	0.000287417	-0.139293	0.220836	-0.448517	3.39155e-05	-0.234415	0.0375816	0.135852	0.232564	0.260008	0.0206612	-0.0294233	0.796864	-0.247965	0.0275687	0.231345	0.0402301	0.181873	0.108677	-0.296827	0.00789905	-0.0858154	0.452066	-0.121611	0.285681	0.37665	0.000623231
GALK2	lightcyan	-0.186726	0.0994083	-0.66072	3.45414e-11	0.00856875	0.940256	0.210237	0.0629297	0.0544434	0.633687	-0.406193	0.000203796	-0.0145067	0.899028	0.0224213	0.844506	0.0298994	0.79365	-0.085762	0.452349	0.0462029	0.685969	0.303495	0.00654848	-0.310471	0.00535757	-0.0543223	0.634443	0.0541135	0.635748	-0.050849	0.656291	0.511618	1.44468e-06	-0.133293	0.241563	-0.361065	0.00107893	-0.299086	0.00741631	0.587875	1.22509e-08	0.0294657	0.796578	0.226941	0.0442974	0.293552	0.00864768	0.0551198	0.62947	-0.0717987	0.529479
GALM	blue	0.0957286	0.401344	0.145553	0.200575	-0.325286	0.00344329	-0.376358	0.000629824	-0.328981	0.00307331	0.282137	0.0117647	0.0770937	0.49948	0.430631	7.44962e-05	-0.108217	0.342461	-0.0754102	0.508921	-0.177484	0.117625	-0.313165	0.0049517	-0.263877	0.0187823	0.154465	0.17408	0.0591497	0.604593	-0.134441	0.237499	-0.192581	0.0890606	-0.453914	2.65152e-05	0.232305	0.0393852	0.0248791	0.82771	0.194579	0.0857317	-0.138036	0.225072	-0.296384	0.00799679	-0.157065	0.166857	-0.31845	0.00423384	0.244842	0.0296504
GALNS	turquoise	0.147583	0.1943	0.327189	0.00324806	-0.33759	0.00234548	-0.520191	8.94484e-07	-0.276551	0.0136182	0.679881	5.57695e-12	0.174492	0.124042	0.501218	2.5399e-06	-0.182688	0.107075	0.0396312	0.728763	-0.0918498	0.420779	-0.413868	0.000149801	-0.18129	0.109834	0.031008	0.786178	0.00240136	0.983243	0.059922	0.599875	-0.382639	0.000501037	-0.482103	6.83485e-06	0.22904	0.0423176	0.297646	0.00772082	0.067961	0.551769	0.114297	0.315864	-0.0335009	0.769447	-0.234586	0.0374393	-0.373633	0.000694567	0.206247	0.0682118
GALNT16	green	-0.071154	0.533192	-0.372665	0.000718993	-0.212773	0.0597488	-0.20069	0.0761574	-0.110653	0.331639	0.188144	0.0968202	0.112028	0.325631	0.449964	3.17624e-05	0.0919893	0.420071	-0.277313	0.0133514	-0.302502	0.00673563	-0.0230802	0.839996	-0.670594	1.37257e-11	0.0158997	0.88939	-0.0273048	0.811209	-0.301426	0.00694381	0.0917012	0.421534	-0.63435	3.45904e-10	-0.0250011	0.826878	-0.140448	0.216995	0.620699	1.04819e-09	0.0729928	0.522636	-0.240687	0.0326232	0.0119033	0.917078	-0.383845	0.00047925	0.377401	0.000606555
GALNT17	turquoise	-0.221183	0.0501222	-0.158541	0.162858	0.167416	0.140282	0.400182	0.000258033	0.22771	0.0435633	-0.00837668	0.941593	-0.0077663	0.945842	-0.356551	0.00125848	-0.0261624	0.818971	0.0296847	0.795099	0.38152	0.000522047	0.436252	5.84512e-05	0.0854627	0.453934	-0.204429	0.0707347	-0.249889	0.0263491	0.272116	0.0152646	0.272545	0.0150984	0.311181	0.00524773	-0.308422	0.00568568	-0.0879445	0.440883	-0.133341	0.241394	0.290318	0.00944722	0.447765	3.5089e-05	0.135822	0.232671	0.306042	0.00608895	-0.466235	1.48774e-05
GALNT2	salmon	0.0866965	0.447419	0.354192	0.00136267	-0.284926	0.0109247	-0.210036	0.0631881	-0.0562653	0.622355	0.263282	0.0190616	0.302342	0.00676631	0.146575	0.1974	-0.471985	1.12736e-05	0.583571	1.6576e-08	0.239061	0.0338527	0.059596	0.601864	0.424441	9.68323e-05	-0.0851168	0.45577	0.168173	0.138473	0.321046	0.00391638	0.172094	0.129377	0.0667603	0.558835	-0.155664	0.170722	0.0827006	0.468707	-0.229421	0.0419663	-0.150032	0.18692	0.427357	8.56332e-05	0.210143	0.0630499	0.382622	0.000501352	-0.399776	0.000262136
GALT	brown	-0.0541375	0.635598	-0.198201	0.0799484	0.171909	0.129795	0.313293	0.00493308	0.240677	0.0326303	0.106989	0.347998	0.55681	9.88244e-08	-0.124627	0.27381	0.1265	0.26661	-0.131418	0.248311	0.155602	0.170895	0.530432	4.95817e-07	-0.00341487	0.976172	-0.0693956	0.543384	0.0445526	0.69663	0.120488	0.290189	0.481695	6.97645e-06	0.124536	0.274164	0.0437133	0.702074	0.170101	0.133943	0.0460815	0.686751	-0.0332219	0.771314	0.0096363	0.932829	0.333919	0.00263442	0.0722695	0.526776	-0.0462959	0.685371
GAMT	blue	0.140768	0.215936	0.131484	0.24807	-0.36504	0.000940435	-0.390844	0.000369035	-0.292491	0.00890329	0.480097	7.55734e-06	-0.00545442	0.961949	0.422619	0.000104504	-0.296488	0.00797369	0.145966	0.199287	-0.154423	0.1742	-0.289153	0.00975082	-0.0985073	0.387753	0.203695	0.0717736	0.0689436	0.546019	0.100381	0.378747	-0.0759782	0.505726	-0.368046	0.000846635	-0.0110099	0.923281	0.278052	0.0130967	0.170247	0.133603	-0.285259	0.0108279	-0.0289054	0.800365	-0.0952807	0.403562	-0.135732	0.232982	0.0142946	0.900496
GAN	blue	0.303772	0.00649705	0.0376075	0.742117	-0.504532	2.12612e-06	-0.376017	0.000637626	-0.306038	0.00608972	-0.0428	0.708016	0.3117	0.00516877	0.546158	1.92742e-07	-0.409523	0.000178482	0.381723	0.000518174	-0.266955	0.0173943	-0.0264329	0.817131	0.0227569	0.842209	0.113885	0.317624	0.494534	3.61489e-06	-0.0710248	0.533938	0.290365	0.00943515	-0.396728	0.000294898	0.0200155	0.861014	-0.175992	0.120793	0.330737	0.00291023	-0.287335	0.0102414	0.0193823	0.865369	0.386739	0.000430459	0.0890309	0.435237	0.0242232	0.832185
GANAB	royalblue	0.0393626	0.730531	-0.158875	0.161961	-0.11432	0.315766	0.104231	0.360637	0.295992	0.00808434	-0.088356	0.438739	0.167792	0.139382	0.119608	0.29375	-0.194004	0.0866791	-0.050328	0.659593	0.151778	0.181784	0.509781	1.59825e-06	-0.0847565	0.457686	-0.108214	0.342476	0.334477	0.00258853	0.198408	0.0796281	0.676952	7.43494e-12	-0.0937783	0.41105	-0.0234355	0.837567	0.0736165	0.51908	0.124671	0.273642	0.0676478	0.553608	0.21647	0.0553461	0.633841	3.60854e-10	-0.0848696	0.457084	-0.195234	0.0846627
GAP43	turquoise	0.20299	0.072784	0.452268	2.85952e-05	-0.273782	0.0146268	-0.386793	0.000429599	-0.240574	0.0327074	0.0453342	0.691573	0.139584	0.219864	0.255192	0.0232217	-0.269519	0.0163065	0.392906	0.000341302	-0.0762015	0.504472	-0.323935	0.00358815	0.33972	0.00219121	0.176153	0.120448	0.480329	7.47034e-06	0.0447642	0.69526	-0.183381	0.105728	-0.0479778	0.674573	0.202898	0.0729163	-0.0341639	0.765014	-0.206541	0.0678113	-0.113538	0.319111	0.0566612	0.619903	0.143526	0.206987	0.13277	0.243435	0.0505635	0.6581
GAPDH	yellow	-0.0222353	0.84578	-0.181915	0.108594	0.052297	0.647146	0.00384846	0.973148	-0.0399152	0.726895	0.226174	0.0450388	-0.169874	0.134469	-0.0625901	0.583703	-0.060587	0.595826	0.185538	0.101618	-0.0574308	0.615151	-0.0468441	0.681844	-0.0596179	0.60173	0.0522298	0.647569	-0.477194	8.73041e-06	-0.0646359	0.57144	-0.0181477	0.873872	-0.00245929	0.982839	-0.551547	1.3787e-07	-0.123392	0.278632	0.147468	0.194654	-0.0498662	0.662527	0.144207	0.204815	-0.297368	0.00778088	0.2527	0.0246498	-0.224196	0.0469999
GAPVD1	turquoise	-0.231899	0.0397408	-0.563305	6.5008e-08	0.648624	1.02191e-10	0.934004	3.68268e-36	0.409663	0.000177485	-0.613354	1.86234e-09	-0.0570464	0.617523	-0.771159	9.25655e-17	0.553816	1.19519e-07	-0.480363	7.45751e-06	0.29011	0.00950073	0.694478	1.26457e-12	-0.0378992	0.740187	-0.346895	0.00173625	-0.14586	0.199618	-0.0191122	0.867228	0.409133	0.000181293	0.598976	5.50192e-09	-0.0393908	0.730345	-0.175627	0.121577	-0.0803823	0.481304	0.18996	0.093583	0.0458447	0.688278	0.266577	0.0175598	0.21578	0.0561474	-0.112749	0.322508
GAR1	blue	0.148488	0.191551	0.227718	0.0435553	-0.434458	6.31847e-05	-0.396965	0.000292232	-0.32043	0.00398974	0.396347	0.000299258	0.227776	0.0435004	0.482351	6.75027e-06	-0.355811	0.00129033	0.106286	0.351194	-0.076197	0.504498	-0.192357	0.0894411	-0.155529	0.171099	0.0560754	0.623532	0.175855	0.121087	-0.0501617	0.660649	-0.143329	0.207615	-0.444063	4.14286e-05	0.13983	0.219044	0.0199801	0.861257	0.0859059	0.451587	0.499918	2.72198e-06	0.129624	0.254881	0.0307353	0.788014	-0.18218	0.108072	-0.100411	0.378603
GAREM1	blue	0.0419685	0.71344	0.200918	0.0758179	0.149496	0.18852	0.266168	0.0177406	0.0806803	0.479675	-0.320374	0.00399643	0.19238	0.0894018	-0.301502	0.00692897	0.0425598	0.709581	0.0146025	0.898364	0.216819	0.0549446	0.184577	0.103434	0.460343	1.96676e-05	-0.141222	0.214445	0.355619	0.00129875	0.286454	0.0104868	0.104578	0.35903	0.459017	2.09271e-05	0.417148	0.000131039	0.287489	0.0101988	-0.392682	0.00034422	-0.392557	0.000345862	-0.139833	0.219033	0.238124	0.034579	0.149481	0.188564	-0.0645627	0.571877
GARNL3	red	-0.0442994	0.698271	-0.0159062	0.889345	0.488502	4.93953e-06	0.658977	4.05076e-11	0.267938	0.0169702	-0.520779	8.65158e-07	0.188555	0.0960789	-0.731488	1.91734e-14	0.304867	0.00629736	0.00184166	0.987148	0.362355	0.00103209	0.507356	1.82453e-06	0.519384	9.36315e-07	-0.223811	0.0473897	-0.033094	0.772171	0.0486333	0.670381	0.355103	0.00132152	0.799924	9.42965e-19	0.0702594	0.538365	-0.135332	0.234374	-0.47975	7.68938e-06	0.0390676	0.732474	0.062761	0.582674	0.193829	0.0869697	0.587041	1.29946e-08	-0.17838	0.115754
GARS1	blue	-0.12644	0.266838	-0.0974585	0.39285	-0.380763	0.000536715	-0.19911	0.0785474	-0.215835	0.0560837	-0.0933639	0.413129	0.193041	0.0882856	0.39332	0.000335977	-0.341072	0.00209802	0.138921	0.222084	-0.023993	0.833757	0.0343757	0.7636	-0.148739	0.190791	-0.0655397	0.566061	0.396343	0.000299295	0.202292	0.0737944	0.249682	0.026478	-0.344292	0.0018904	-0.00927685	0.935329	0.0715577	0.530866	0.305817	0.00612834	-0.21103	0.0619214	0.10895	0.339181	0.319481	0.00410511	-0.104536	0.359227	-0.139361	0.22061
GART	brown	-0.207936	0.0659344	-0.396333	0.000299411	0.378352	0.000586005	0.307694	0.00580641	0.442062	4.52842e-05	-0.0288208	0.800937	-0.0727154	0.524222	-0.221791	0.0494793	0.308147	0.00573106	-0.291365	0.00918152	0.0874091	0.44368	0.32703	0.00326398	-0.254643	0.0235303	-0.134942	0.235739	-0.20921	0.0642566	-0.0635728	0.577798	0.269855	0.0161684	0.0793644	0.486892	-0.142289	0.210966	-0.0693973	0.543374	0.145482	0.2008	0.126067	0.268263	-0.149622	0.188142	0.0928348	0.415793	-0.0533713	0.640395	0.0627735	0.582599
GAS2L1	blue	-0.145701	0.200114	-0.110573	0.331993	0.589291	1.10809e-08	0.468013	1.36617e-05	0.448215	3.43829e-05	-0.437191	5.61053e-05	-0.2157	0.0562413	-0.601628	4.52377e-09	0.456508	2.35203e-05	-0.0886349	0.43729	0.080877	0.478601	0.262864	0.0192595	0.280748	0.0122039	-0.166289	0.143011	-0.118427	0.298576	-0.0797181	0.484946	0.213769	0.0585359	0.598088	5.87235e-09	-0.0637762	0.576579	-0.225234	0.0459623	-0.281508	0.0119621	-0.0805863	0.480189	-0.0423161	0.71117	0.0398453	0.727355	0.372627	0.000719972	0.164477	0.147481
GAS7	black	0.00195665	0.986346	0.459026	2.09186e-05	0.155459	0.171292	0.144657	0.203391	0.196722	0.0822714	-0.00322198	0.977518	0.170598	0.132793	-0.309441	0.00552036	-0.0542188	0.63509	0.225835	0.0453703	0.438715	5.24871e-05	0.177792	0.11698	0.581138	1.96279e-08	-0.0891689	0.434522	0.0712402	0.532695	0.288849	0.0098314	0.161874	0.154084	0.491042	4.33406e-06	0.209922	0.0633351	0.132239	0.245342	-0.621744	9.6472e-10	0.0529142	0.643264	0.126309	0.267338	0.0761037	0.505021	0.388395	0.000404627	-0.223082	0.0481358
GATB	turquoise	-0.077964	0.494636	-0.12409	0.275903	0.181308	0.109799	0.461332	1.87743e-05	0.275026	0.0141659	-0.344211	0.00189535	0.181195	0.110023	-0.323227	0.00366628	0.093331	0.413295	-0.227129	0.0441164	0.541209	2.60828e-07	0.499017	2.8552e-06	0.117451	0.302607	-0.116155	0.30801	0.247717	0.0277296	0.451577	2.95119e-05	0.395681	0.000307	0.327122	0.00325475	0.261	0.0201649	0.251352	0.0254531	-0.161564	0.154884	0.00411824	0.971266	0.104712	0.358411	0.430891	7.3672e-05	-0.0346522	0.761754	-0.207302	0.0667821
GATD1	green	0.0317562	0.781146	0.21484	0.0572541	0.080917	0.478383	0.108625	0.340636	-0.0965542	0.397277	0.0442826	0.69838	0.193949	0.0867714	-0.265767	0.0179193	-0.0597606	0.600859	0.32107	0.00391357	0.108117	0.342909	0.00704648	0.950855	0.492191	4.08387e-06	0.0286651	0.801991	-0.206268	0.0681826	0.147133	0.195679	-0.0936762	0.411562	0.391818	0.000355683	-0.0757969	0.506744	0.00276711	0.980691	-0.309011	0.00558948	-0.184074	0.104394	0.119945	0.292382	-0.14605	0.199026	0.424297	9.74194e-05	-0.241723	0.0318595
GATM	blue	0.2771	0.0134255	0.268718	0.0166397	-0.467238	1.41801e-05	-0.494351	3.64961e-06	-0.359691	0.00113095	0.385871	0.000444595	0.00855433	0.940356	0.579086	2.26101e-08	-0.171992	0.129609	-0.0626488	0.58335	-0.340734	0.00212097	-0.355024	0.00132507	-0.229877	0.0415496	0.0841387	0.460983	0.177335	0.117939	-0.240288	0.0329216	-0.187243	0.0984575	-0.551362	1.39476e-07	0.429113	7.94823e-05	0.0856799	0.452783	0.159294	0.160843	-0.122519	0.282074	-0.41217	0.000160463	-0.136841	0.229152	-0.401225	0.00024776	0.362577	0.00102421
GBA1	blue	0.102601	0.368239	-0.0115748	0.919358	-0.52128	8.40855e-07	-0.412877	0.00015594	-0.353813	0.00138014	-0.0354664	0.756328	0.187527	0.0979401	0.577797	2.46989e-08	-0.363109	0.00100556	0.166755	0.141877	-0.0168847	0.882585	-0.212393	0.0602168	-0.186286	0.100223	0.087522	0.443089	0.501923	2.44598e-06	0.130598	0.251301	0.0619972	0.58728	-0.510408	1.54411e-06	0.0983473	0.388528	0.024574	0.829791	0.397379	0.000287604	-0.261009	0.0201602	0.114499	0.315004	0.292736	0.00884363	-0.253877	0.0239663	0.0771633	0.499092
GBA2	blue	0.230975	0.0405586	0.209193	0.0642789	-0.66412	2.52366e-11	-0.438082	5.39632e-05	-0.532278	4.44855e-07	0.18026	0.111901	0.218918	0.0525804	0.561027	7.53702e-08	-0.620136	1.09596e-09	0.226627	0.0445995	0.0151262	0.89474	-0.226306	0.0449108	-0.0555422	0.626842	0.260595	0.0203663	0.565464	5.64442e-08	0.258764	0.0212985	0.0129564	0.90977	-0.427999	8.33348e-05	0.0902463	0.428969	0.333169	0.00269719	0.167653	0.139714	-0.271418	0.0155388	0.226503	0.0447193	0.276205	0.0137408	-0.232404	0.039299	-0.29506	0.00829549
GBE1	turquoise	-0.216128	0.0557425	-0.600957	4.75406e-09	0.531451	4.67032e-07	0.818823	3.02219e-20	0.317433	0.00436432	-0.450072	3.16075e-05	-0.0360202	0.752645	-0.675068	8.92977e-12	0.355536	0.00130237	-0.297949	0.00765581	0.341026	0.00210115	0.651458	7.9609e-11	-0.04548	0.690631	-0.241939	0.0317022	-0.308478	0.0056764	0.0850618	0.456062	0.412642	0.000157434	0.519783	9.15435e-07	-0.340479	0.00213841	-0.103014	0.366303	0.0432285	0.705226	0.183536	0.105429	0.240431	0.0328137	0.160264	0.158277	0.274742	0.01427	-0.334338	0.00259989
GBF1	brown	-0.179463	0.113522	-0.367725	0.000856227	0.543516	2.26656e-07	0.747118	2.63884e-15	0.648367	1.04521e-10	-0.315838	0.00457613	0.374645	0.000669861	-0.567095	5.06977e-08	0.347152	0.00172167	-0.215749	0.0561841	0.368443	0.00083492	0.914239	6.07626e-32	0.12597	0.268634	-0.417734	0.000127928	0.0874246	0.443599	0.15708	0.166818	0.732821	1.62773e-14	0.528881	5.42822e-07	-0.0118279	0.917601	-0.0360699	0.752314	-0.16358	0.149732	0.259735	0.0207997	0.214824	0.0572732	0.640256	2.10467e-10	0.30404	0.00644758	-0.121098	0.287735
GBP1	blue	0.22186	0.0494061	0.0183658	0.872369	-0.358186	0.00119054	-0.380383	0.000544224	-0.125415	0.270767	-0.0505691	0.658064	0.0119916	0.916464	0.469852	1.25026e-05	-0.273748	0.0146398	0.176499	0.119708	-0.166621	0.142202	-0.175357	0.12216	-0.0585299	0.60839	0.146685	0.19706	0.357556	0.0012163	0.0547075	0.632039	0.128959	0.257347	-0.374615	0.000670579	0.0298492	0.793988	-0.00481383	0.966415	0.285514	0.0107542	-0.203878	0.0715128	0.0320952	0.778868	0.169112	0.136251	-0.162145	0.153388	0.126927	0.264985
GC	darkturquoise	0.112039	0.325582	0.373638	0.000694462	-0.328196	0.00314879	-0.47225	1.11288e-05	-0.304871	0.00629658	0.484163	6.16092e-06	-0.137012	0.228563	0.295249	0.00825236	-0.301701	0.0068902	0.243287	0.0307348	-0.0451612	0.692692	-0.492094	4.10443e-06	0.0628102	0.582378	0.774078	5.9943e-17	-0.0298403	0.794049	0.154113	0.175077	-0.430921	7.35784e-05	-0.206688	0.0676106	-0.0777047	0.496076	0.242622	0.0312088	-0.107727	0.344662	-0.225264	0.0459326	-0.0579247	0.612109	-0.288893	0.00981962	-0.0782195	0.493218	-0.0610115	0.593247
GCA	turquoise	0.182596	0.107256	0.135487	0.233833	-0.53947	2.89753e-07	-0.563328	6.49084e-08	-0.407239	0.000195511	0.22091	0.0504131	0.0248386	0.827987	0.587532	1.25522e-08	-0.501021	2.56674e-06	0.344808	0.00185886	-0.187221	0.098498	-0.40213	0.000239151	-0.0212008	0.852873	0.171012	0.131841	0.302967	0.00664732	0.0998578	0.381248	-0.102443	0.368981	-0.465533	1.53845e-05	-0.0398442	0.727362	0.0762965	0.503939	0.298503	0.00753837	-0.251993	0.0250684	0.0726098	0.524826	0.00860503	0.940003	-0.120474	0.290245	-0.0597414	0.600976
GCAT	grey	0.0573426	0.615695	0.0858354	0.45196	0.0137686	0.90414	-0.0711506	0.533211	-0.0418202	0.714408	0.102853	0.367054	-0.145181	0.201742	0.0241904	0.832409	0.0192986	0.865945	-0.114515	0.314938	0.0521844	0.647855	-0.194652	0.0856126	-0.0355838	0.755548	0.256081	0.02273	-0.0425486	0.709654	0.0893145	0.43377	-0.232079	0.0395829	-0.0435442	0.703173	0.0990883	0.384946	0.294643	0.00839163	-0.0308863	0.786997	-0.0368603	0.747067	-0.0935441	0.412224	-0.216204	0.0556546	-0.231065	0.0404783	0.0376326	0.741951
GCDH	blue	0.0111752	0.922133	0.302115	0.00680997	-0.277682	0.0132237	-0.251721	0.0252307	-0.286968	0.0103429	0.20517	0.0696971	0.0635703	0.577813	0.309582	0.00549774	-0.127363	0.263335	-0.0345783	0.762247	-0.113485	0.319335	-0.180407	0.111606	-0.0315975	0.782213	-0.109632	0.33615	0.251294	0.0254877	-0.0585479	0.60828	-0.12202	0.284051	-0.243742	0.0304138	0.439845	4.9943e-05	0.14011	0.218114	-0.0928328	0.415803	-0.0373401	0.743887	-0.157996	0.164327	-0.0203514	0.858705	-0.178592	0.115315	0.114408	0.315391
GCLC	lightcyan	-0.219094	0.0523854	-0.769967	1.10337e-16	0.126088	0.268182	0.336197	0.0024516	0.271262	0.0156009	-0.351492	0.00149145	-0.101379	0.373998	-0.0153579	0.893137	0.112661	0.322887	-0.269183	0.0164455	0.00951937	0.933642	0.539023	2.97671e-07	-0.484314	6.11398e-06	-0.0656989	0.565116	-0.0660585	0.562984	-0.125551	0.270242	0.661062	3.3474e-11	-0.164457	0.147532	-0.389096	0.000394127	-0.325663	0.00340372	0.595334	7.17858e-09	0.00677117	0.952773	-0.0401695	0.725224	0.340883	0.00211086	-0.0299858	0.793067	-0.0764906	0.502852
GCLM	turquoise	-0.148348	0.191974	-0.48148	7.05208e-06	0.655608	5.49566e-11	0.796083	1.81426e-18	0.471496	1.15447e-05	-0.341047	0.00209973	-0.0292715	0.79789	-0.666606	2.00099e-11	0.65178	7.73688e-11	-0.54042	2.73599e-07	0.152779	0.178885	0.613182	1.88712e-09	-0.153843	0.175842	-0.312522	0.00504598	-0.324345	0.00354359	-0.133303	0.241531	0.375046	0.000660276	0.461152	1.89335e-05	-0.0446762	0.695829	-0.173373	0.126511	-0.0644964	0.572273	0.285133	0.0108642	-0.111291	0.328844	0.0905483	0.42742	0.131219	0.249034	0.102109	0.370551
GCN1	turquoise	-0.211651	0.0611394	-0.585736	1.42455e-08	0.699446	7.47884e-13	0.754505	9.82104e-16	0.605547	3.376e-09	-0.438827	5.22279e-05	0.0657307	0.564928	-0.624133	7.97132e-10	0.686033	3.0153e-12	-0.510733	1.51678e-06	0.108133	0.342837	0.614015	1.76948e-09	-0.19714	0.0816089	-0.340112	0.00216382	-0.270869	0.0157573	-0.149542	0.188381	0.295803	0.00812678	0.411488	0.000164937	-0.0509792	0.655466	-0.303254	0.00659343	0.0788545	0.489704	0.441154	4.71412e-05	0.0865797	0.448034	0.209915	0.0633435	0.0564646	0.62112	0.195212	0.0846984
GDA	yellow	0.167694	0.139617	0.158225	0.163707	-0.196068	0.0833157	-0.0770813	0.499549	-0.257695	0.0218589	-0.393529	0.000333313	0.136337	0.230887	0.00741514	0.948287	-0.294624	0.00839599	0.566396	5.30891e-08	0.0368108	0.747396	-0.0422133	0.711841	0.422831	0.000103584	0.0466599	0.683028	0.314729	0.00472868	-0.0744299	0.514461	0.129698	0.25461	0.182963	0.106539	-0.200586	0.0763127	-0.410221	0.000173561	-0.100429	0.378515	-0.206941	0.0672683	0.183882	0.104763	0.202802	0.073055	0.609465	2.50962e-09	-0.236533	0.0358414
GDAP1	blue	-0.121668	0.285453	0.20877	0.0648318	0.284049	0.0111831	0.289979	0.00953457	0.239064	0.0338504	-0.0292737	0.797875	0.128813	0.257891	-0.307648	0.00581416	0.262236	0.0195606	-0.290156	0.00948889	0.167115	0.141009	0.215062	0.0569904	0.165215	0.145647	-0.166446	0.142629	0.161631	0.154711	0.144639	0.203447	0.0569691	0.618	0.329927	0.00298447	0.512211	1.39809e-06	0.288462	0.00993467	-0.452894	2.77869e-05	-0.0642168	0.573943	-0.29621	0.00803541	0.123706	0.277403	-0.0332088	0.771402	0.135556	0.233594
GDAP1L1	turquoise	-0.156958	0.16715	-0.123535	0.278072	0.480428	7.43363e-06	0.775143	5.10755e-17	0.283355	0.0113913	-0.209982	0.0632571	0.0822461	0.471162	-0.681298	4.84667e-12	0.327854	0.00318218	-0.329	0.00307147	0.475739	9.3806e-06	0.668838	1.62151e-11	0.16783	0.139292	-0.291098	0.00924875	-0.0905969	0.427171	0.124116	0.275798	0.430235	7.57681e-05	0.626989	6.33125e-10	0.168333	0.138093	0.109301	0.337618	-0.429944	7.67169e-05	0.0930043	0.414939	-0.111837	0.326461	0.220381	0.0509813	0.316134	0.00453613	-0.251255	0.0255114
GDAP2	turquoise	-0.25899	0.0211811	-0.291244	0.00921187	0.618881	1.21013e-09	0.85087	3.17407e-23	0.414292	0.000147246	-0.533458	4.1492e-07	-0.134015	0.239001	-0.785778	9.82311e-18	0.558069	9.11831e-08	-0.518821	9.66563e-07	0.345668	0.00180741	0.590232	1.03621e-08	0.0710191	0.533971	-0.356155	0.00127543	-0.204472	0.0706742	0.0318966	0.780202	0.277483	0.0132925	0.645123	1.38638e-10	0.185535	0.101624	-0.071376	0.531912	-0.299721	0.00728548	0.225465	0.0457339	-0.0514886	0.652245	0.0991372	0.384711	0.130102	0.253118	-0.0619531	0.587546
GDE1	blue	0.172864	0.127646	0.206754	0.067522	-0.519934	9.076e-07	-0.496684	3.22952e-06	-0.260284	0.0205219	0.202566	0.0733958	0.119609	0.293748	0.543221	2.30774e-07	-0.443262	4.29332e-05	0.212145	0.0605243	-0.07574	0.507065	-0.270439	0.0159305	-0.0295536	0.795984	0.0600941	0.598826	0.411712	0.000163457	0.2312	0.0403581	-0.0976679	0.39183	-0.429612	7.7811e-05	0.147484	0.194604	0.209352	0.0640718	0.193503	0.087512	-0.12276	0.281121	0.204379	0.070805	0.195719	0.0838772	-0.342001	0.0020361	-0.00916974	0.936074
GDI1	grey	0.164166	0.14826	-0.111426	0.328252	-0.146978	0.196155	-0.224972	0.0462226	-0.0827339	0.468527	0.355191	0.00131763	0.183865	0.104795	0.213304	0.0590999	-0.144623	0.203498	0.277267	0.0133674	-0.179587	0.11327	-0.0671446	0.556568	-0.0990609	0.385078	0.105732	0.353722	-0.291292	0.00919986	-0.20095	0.0757695	0.0874498	0.443467	-0.224156	0.047041	-0.508583	1.70648e-06	-0.128845	0.257773	0.289813	0.00957784	0.100188	0.379665	0.19831	0.0797795	-0.152211	0.180527	0.195393	0.0844047	-0.0589754	0.605659
GDI2	blue	0.169161	0.136137	-0.277892	0.0131515	-0.465443	1.54508e-05	-0.474418	1.00097e-05	-0.282564	0.0116326	-0.106805	0.348831	-0.0423274	0.711097	0.577628	2.49869e-08	-0.388752	0.000399252	0.343526	0.001938	-0.31007	0.00542039	-0.287283	0.0102558	-0.222395	0.0488469	0.236709	0.0357002	0.225628	0.0455735	-0.0930023	0.414949	0.0443269	0.698092	-0.542509	2.41017e-07	-0.41093	0.000168682	-0.247851	0.0276426	0.672101	1.18856e-11	-0.248801	0.0270334	0.207196	0.066924	0.104755	0.358214	-0.0838639	0.462453	-0.00790153	0.9449
GDPD1	blue	0.0362258	0.751278	0.401637	0.000243801	-0.445691	3.85197e-05	-0.408815	0.000183612	-0.154523	0.173918	0.147951	0.19318	0.0180882	0.874282	0.425922	9.09861e-05	-0.439289	5.11796e-05	0.11602	0.308577	0.218391	0.0531663	-0.199406	0.0780953	0.126582	0.266297	0.178451	0.115606	0.487648	5.16024e-06	0.458715	2.12252e-05	-0.0450085	0.693679	-0.26848	0.0167401	0.361006	0.00108114	0.44906	3.30921e-05	-0.0740963	0.516352	-0.250878	0.0257402	0.0879413	0.440899	0.201178	0.0754312	-0.414018	0.000148896	-0.10932	0.337536
GDPD5	green	0.0829452	0.467388	0.356462	0.00126227	0.0391401	0.731996	0.0918527	0.420764	0.0390739	0.732433	0.126471	0.266719	0.201624	0.0747724	-0.230024	0.0414157	-0.199573	0.0778411	0.404161	0.000220828	0.402172	0.000238757	0.0964155	0.397959	0.579457	2.20405e-08	0.0257583	0.82172	0.213569	0.0587772	0.456034	2.40434e-05	0.0741827	0.515862	0.442447	4.45179e-05	-0.019619	0.863741	0.369113	0.000815459	-0.491873	4.15169e-06	-0.371889	0.000739132	0.178526	0.115452	0.168805	0.136974	0.468639	1.32565e-05	-0.352341	0.00144983
GDPGP1	brown	-0.07903	0.488735	-0.134379	0.237715	0.223696	0.0475072	0.465104	1.57029e-05	0.240805	0.0325354	-0.244341	0.029996	0.257481	0.0219728	-0.318838	0.00418493	0.0824965	0.469808	-0.144986	0.202353	0.398075	0.000279981	0.524862	6.85062e-07	0.101845	0.371798	-0.185768	0.101187	0.175731	0.121353	0.325548	0.00341576	0.406548	0.000200947	0.320494	0.00398201	0.128212	0.260139	0.14003	0.218378	-0.160278	0.158239	-0.000837212	0.994157	0.112866	0.322003	0.372814	0.000715194	0.148312	0.192083	-0.253908	0.0239484
GEMIN5	turquoise	-0.244784	0.0296897	-0.571341	3.82298e-08	0.58364	1.64963e-08	0.905002	2.61432e-30	0.389214	0.000392384	-0.508103	1.75177e-06	0.0203012	0.85905	-0.6776	6.97854e-12	0.513126	1.32908e-06	-0.517382	1.04817e-06	0.283496	0.0113485	0.762532	3.22295e-16	-0.138458	0.223644	-0.317606	0.00434184	-0.133342	0.241391	-0.0466067	0.68337	0.468218	1.35281e-05	0.489769	4.62813e-06	-0.0179013	0.875571	-0.167707	0.139585	-0.0354314	0.756562	0.301004	0.00702701	0.0897432	0.431557	0.33676	0.00240816	0.148194	0.192441	-0.113076	0.321097
GET1	yellow	0.0552875	0.628426	-0.0583298	0.609618	-0.494163	3.68567e-06	-0.318736	0.00419778	-0.290012	0.00952606	0.00640447	0.955328	0.0634101	0.578774	0.557315	9.56917e-08	-0.393698	0.000331166	0.0561879	0.622834	-0.123245	0.279208	-0.0495664	0.664433	-0.263534	0.0189431	0.110328	0.333073	0.672329	1.16289e-11	0.0345319	0.762557	0.259575	0.020881	-0.504878	2.08689e-06	0.122782	0.281034	0.0860928	0.4506	0.354283	0.00135849	-0.155736	0.170522	0.084957	0.456619	0.47194	1.12985e-05	-0.266057	0.0177899	-0.0257489	0.821784
GET3	brown	-0.231469	0.04012	-0.471278	1.16679e-05	0.285704	0.0106996	0.366965	0.000879342	0.489606	4.66734e-06	-0.331984	0.00279923	0.152737	0.179007	-0.162337	0.152893	0.308361	0.00569575	-0.300516	0.00712442	0.0683828	0.549297	0.533237	4.20372e-07	-0.268285	0.0168224	-0.142649	0.209801	0.0343505	0.763768	-0.118003	0.300325	0.502956	2.31428e-06	0.0222929	0.845385	-0.103683	0.36318	-0.252319	0.0248744	0.261035	0.0201477	0.120956	0.288304	-0.0879164	0.441029	0.384748	0.000463506	-0.0445132	0.696885	0.132536	0.244272
GET4	turquoise	-0.159991	0.158996	-0.654815	5.90159e-11	0.400711	0.000252776	0.644391	1.47687e-10	0.305322	0.00621581	-0.505122	2.05954e-06	0.16015	0.158577	-0.330206	0.00295872	0.511953	1.41814e-06	-0.559377	8.38348e-08	0.0675416	0.554232	0.615686	1.55413e-09	-0.394968	0.000315497	-0.240061	0.033092	-0.0174812	0.878468	-0.175253	0.122385	0.490011	4.57095e-06	0.113903	0.317548	0.052303	0.647109	-0.285774	0.0106796	0.314303	0.00478862	0.201164	0.0754522	-0.0960269	0.399872	0.344526	0.00187605	-0.0565317	0.620705	0.172056	0.129463
GFAP	blue	0.150989	0.184094	-0.161716	0.154493	-0.2621	0.0196265	-0.409322	0.000179927	-0.175207	0.122485	0.182326	0.107785	-0.00721473	0.949683	0.542265	2.44621e-07	0.0144947	0.899111	-0.137458	0.227038	-0.546236	1.91814e-07	-0.279349	0.0126606	-0.497061	3.16614e-06	0.262582	0.0193942	-0.0613326	0.5913	-0.459464	2.04946e-05	-0.119491	0.294229	-0.632939	3.88887e-10	0.078197	0.493343	-0.218344	0.0532182	0.536694	3.42298e-07	-0.081194	0.476873	-0.504568	2.12204e-06	-0.206849	0.0673933	-0.362005	0.0010446	0.442193	4.5021e-05
GFER	turquoise	0.164203	0.148165	0.417631	0.000128469	-0.483271	6.44455e-06	-0.642647	1.71598e-10	-0.359965	0.00112039	0.810989	1.31817e-19	0.102513	0.368651	0.591834	9.24023e-09	-0.396015	0.000303092	0.151374	0.182963	-0.157111	0.166733	-0.458397	2.15419e-05	-0.163939	0.148829	0.274581	0.0143294	0.0102747	0.928391	0.0514076	0.652757	-0.36333	0.00099792	-0.53399	4.02065e-07	0.112268	0.32459	0.367245	0.000870753	0.0356444	0.755144	0.0545931	0.632752	-0.0589966	0.605529	-0.247054	0.0281628	-0.327323	0.0032346	0.0212965	0.852216
GFM1	brown	-0.0132686	0.907606	0.0339695	0.766313	-0.0220553	0.847013	0.239311	0.0336608	0.0551292	0.629411	0.0536653	0.638552	0.205418	0.0693531	-0.0933886	0.413005	-0.0429586	0.706983	-0.277865	0.013161	0.557367	9.53734e-08	0.303573	0.00653393	0.0189424	0.868397	-0.0724149	0.525943	0.168462	0.137786	0.521077	8.5064e-07	0.185315	0.102037	0.0961371	0.399329	0.421488	0.000109542	0.498974	2.86171e-06	-0.131707	0.247261	0.00881688	0.938529	0.140141	0.218009	0.238045	0.0346408	-0.32457	0.00351941	-0.196672	0.0823505
GFM2	turquoise	-0.300041	0.00722018	-0.187431	0.098114	0.306835	0.00595181	0.462013	1.81807e-05	0.176056	0.120657	-0.271918	0.0153418	-0.163008	0.15118	-0.488704	4.88851e-06	0.115303	0.311595	-0.0247068	0.828885	0.441176	4.70954e-05	0.254847	0.0234156	0.158359	0.163347	-0.148796	0.190619	-0.0757961	0.506749	0.386386	0.00043616	0.0830871	0.466624	0.454538	2.57634e-05	-0.201777	0.0745469	0.0972812	0.393716	-0.197154	0.0815876	0.0264087	0.817296	0.272221	0.0152238	0.0860379	0.45089	0.256289	0.022616	-0.341107	0.00209566
GFOD1	turquoise	-0.217079	0.0546473	-0.258761	0.0212997	0.587657	1.24415e-08	0.893578	1.66299e-28	0.3416	0.00206263	-0.390538	0.000373313	0.0155448	0.891844	-0.819509	2.64739e-20	0.429861	7.69882e-05	-0.3828	0.000498075	0.477859	8.44755e-06	0.708846	2.68684e-13	0.184874	0.102869	-0.29645	0.00798207	-0.227733	0.0435419	0.154715	0.173378	0.386942	0.000427213	0.730291	2.21911e-14	0.0737444	0.518352	0.0469487	0.681172	-0.373473	0.000698549	0.175329	0.122222	0.0723288	0.526436	0.172935	0.127488	0.273569	0.0147074	-0.255757	0.0229082
GFPT1	brown	-0.284027	0.0111896	-0.292311	0.00894728	0.360895	0.00108527	0.55409	1.17461e-07	0.419525	0.000118827	-0.451113	3.01439e-05	0.0570902	0.617252	-0.446444	3.72393e-05	0.194352	0.0861048	-0.128111	0.260516	0.417141	0.00013108	0.617358	1.36392e-09	0.102533	0.368557	-0.144772	0.203027	0.0806252	0.479976	0.136629	0.229881	0.659256	3.94905e-11	0.428247	8.24622e-05	-0.0990035	0.385355	-0.166318	0.142941	-0.119409	0.294561	0.0655999	0.565704	0.130252	0.252567	0.397767	0.000283328	0.36294	0.00101146	-0.180547	0.111323
GFRA1	blue	-0.143351	0.207546	0.215116	0.0569265	-0.389083	0.000394325	-0.362121	0.00104045	-0.285086	0.0108779	0.220939	0.0503829	0.0473311	0.678716	0.391843	0.000355347	-0.314144	0.0048111	0.137016	0.228549	-0.0105775	0.926286	-0.242966	0.030963	-0.048086	0.67388	0.131094	0.249489	0.34701	0.0017297	0.166856	0.141633	-0.084083	0.461281	-0.308001	0.00575517	0.0799701	0.483563	0.209619	0.0637253	0.0667451	0.558924	-0.134422	0.237565	0.15423	0.174745	0.0924143	0.417918	-0.197921	0.0803839	-0.0398148	0.727555
GFRA2	blue	0.17339	0.126474	0.270427	0.0159354	-0.515368	1.17327e-06	-0.51939	9.36008e-07	-0.40053	0.000254556	0.382168	0.000509782	0.0923612	0.418186	0.542824	2.36429e-07	-0.381904	0.000514741	0.157048	0.166904	-0.0546379	0.632473	-0.35588	0.00128733	-0.0849678	0.456562	0.0251127	0.826118	0.178838	0.114807	0.0382302	0.738	-0.165126	0.145869	-0.480447	7.42631e-06	0.176671	0.119343	0.161773	0.154344	0.153716	0.176205	0.0967856	0.396142	0.116685	0.305791	-0.0730764	0.522159	-0.342569	0.00199905	0.0224833	0.844082
GFUS	brown	-0.182317	0.107803	-0.262041	0.0196547	0.112677	0.322815	0.325656	0.00340449	0.191371	0.0911266	-0.378227	0.000588661	0.0462177	0.685874	-0.177889	0.116777	0.00514467	0.964109	-0.0355984	0.75545	0.202231	0.0738839	0.458336	2.1604e-05	0.0238183	0.83495	-0.0716345	0.530424	0.206681	0.0676206	0.0452929	0.69184	0.611181	2.20114e-09	0.186185	0.10041	-0.100507	0.378146	-0.149907	0.187291	0.0418834	0.713995	-0.0985494	0.387549	0.0278236	0.80769	0.377816	0.000597494	0.26253	0.0194192	-0.188609	0.0959823
GGA1	greenyellow	-0.0199079	0.861754	-0.0490394	0.66779	0.686714	2.81436e-12	0.23821	0.0345113	0.506972	1.86305e-06	-0.00982858	0.931492	-0.0242952	0.831694	-0.474498	9.97065e-06	0.521001	8.54323e-07	0.0376383	0.741913	-0.122863	0.280713	0.0542267	0.63504	0.201652	0.0747319	-0.121484	0.286187	-0.484144	6.16661e-06	-0.265057	0.0182395	-0.133259	0.241687	0.44182	4.57722e-05	-0.247027	0.0281806	-0.213685	0.058637	-0.220066	0.0513222	0.0931097	0.414408	-0.188419	0.0963243	-0.302055	0.00682152	0.362557	0.00102492	0.270832	0.0157723
GGA2	turquoise	-0.230897	0.0406283	-0.351046	0.00151376	0.796305	1.74772e-18	0.709749	2.4299e-13	0.564017	6.20547e-08	-0.313146	0.00495446	0.0214106	0.851434	-0.673033	1.08679e-11	0.809458	1.74397e-19	-0.616111	1.50356e-09	0.168241	0.138311	0.439994	4.9617e-05	-0.14333	0.207614	-0.333891	0.00263672	-0.296053	0.0080706	-0.141709	0.212853	0.0731895	0.521514	0.467807	1.37978e-05	0.21548	0.0564991	-0.0742358	0.515561	-0.147099	0.195784	0.280224	0.0123732	-0.242639	0.0311965	-0.00975424	0.932009	-0.0367911	0.747526	0.344542	0.00187507
GGA3	grey	0.0169517	0.882123	-0.0268533	0.814274	0.344647	0.00186866	0.249079	0.0268572	0.235406	0.036759	0.357003	0.00123936	0.197496	0.0810491	-0.187022	0.0988629	0.436284	5.83694e-05	-0.485907	5.63932e-06	-0.0686518	0.547724	0.237396	0.0351519	-0.245047	0.0295098	-0.0857466	0.45243	-0.26403	0.0187113	-0.218381	0.0531767	0.0513181	0.653323	0.0513873	0.652886	0.277248	0.0133737	0.198849	0.078947	-0.135758	0.232893	0.293848	0.00857751	-0.360813	0.0010883	-0.130056	0.253288	-0.208941	0.0646074	0.264031	0.018711
GGCT	green	0.150224	0.18635	0.401907	0.000241251	-0.109775	0.335516	-0.13457	0.237045	-0.183585	0.105333	-0.134737	0.236458	0.0990815	0.384979	-0.128797	0.257952	-0.331922	0.00280467	0.693418	1.41263e-12	0.0654231	0.566754	-0.160445	0.157801	0.711084	2.09302e-13	0.053058	0.642361	0.110004	0.334503	0.0762005	0.504478	-0.0307216	0.788106	0.393211	0.000337367	-0.238761	0.0340837	-0.102391	0.369224	-0.372802	0.000715494	-0.273641	0.0146801	0.252466	0.0247878	-0.034512	0.76269	0.690524	1.90652e-12	-0.346154	0.00177893
GGCX	grey	-0.0332344	0.771231	0.269806	0.0161882	-0.235199	0.0369299	-0.171604	0.130488	-0.206923	0.067292	0.0292794	0.797836	0.341985	0.0020372	0.153542	0.1767	-0.279466	0.0126218	0.357119	0.00123446	0.109856	0.335157	-0.0183576	0.872425	0.277695	0.0132192	0.0363734	0.750298	0.25304	0.0244506	0.122103	0.283725	0.0668594	0.55825	-0.000243116	0.998303	0.00490881	0.965753	0.0105271	0.926636	-0.150651	0.185088	-0.0937381	0.411251	0.276422	0.0136638	0.191866	0.0902763	0.248834	0.0270124	-0.13879	0.222525
GGH	blue	0.114351	0.315635	0.0437778	0.701655	-0.504133	2.1724e-06	-0.544442	2.14178e-07	-0.378287	0.000587391	0.304555	0.00635358	-0.061952	0.587552	0.63162	4.33653e-10	-0.3419	0.00204274	0.0831433	0.466321	-0.254462	0.0236325	-0.352477	0.00144325	-0.387079	0.000425036	0.243677	0.0304595	0.0226683	0.842815	-0.183508	0.105483	-0.14615	0.198715	-0.659876	3.73168e-11	-0.133224	0.241812	-0.0293741	0.797197	0.398261	0.000277982	-0.0568327	0.618843	0.0145274	0.898884	-0.138369	0.223943	-0.360912	0.00108461	0.0481978	0.673165
GGPS1	turquoise	0.157043	0.16692	0.0679508	0.551829	-0.530673	4.88856e-07	-0.724605	4.39727e-14	-0.430192	7.59089e-05	0.376681	0.000622539	-0.0702388	0.538485	0.677756	6.87268e-12	-0.414876	0.000143786	0.276862	0.0135087	-0.302438	0.00674787	-0.639434	2.25678e-10	-0.288613	0.00989429	0.283974	0.0112054	-0.00163614	0.988582	-0.0334871	0.769539	-0.422982	0.000102932	-0.662943	2.81463e-11	-0.248886	0.0269793	0.107554	0.345442	0.466148	1.49396e-05	-0.254887	0.023393	-0.00245567	0.982864	-0.318469	0.00423148	-0.346071	0.00178376	0.0651695	0.568262
GGT5	blue	0.0685232	0.548476	-0.0387619	0.734489	-0.278405	0.0129768	-0.268366	0.0167881	-0.0364691	0.749662	-0.0992944	0.383953	-0.0739631	0.517109	0.372678	0.000718671	-0.25175	0.0252135	0.0816813	0.474223	-0.147657	0.194076	-0.087314	0.444178	-0.126837	0.265328	0.0510701	0.654891	0.286328	0.0105223	0.0489911	0.668098	0.114577	0.31467	-0.330217	0.00295771	0.0428923	0.707414	-0.0985693	0.387453	0.235211	0.0369201	-0.181025	0.110364	-0.116333	0.307263	0.210996	0.0619638	-0.179262	0.113934	0.0218477	0.848436
GGT7	lightcyan	0.280944	0.0121411	0.827757	5.15482e-21	-0.421454	0.000109698	-0.408917	0.00018286	-0.356591	0.00125676	0.361484	0.00106352	0.108659	0.340481	0.249539	0.0265679	-0.393119	0.000338555	0.247134	0.0281104	0.177707	0.117157	-0.338639	0.00226827	0.443051	4.33384e-05	0.178885	0.114709	0.327349	0.00323206	0.236158	0.0361442	-0.230493	0.0409916	-0.0074129	0.948303	0.516539	1.09892e-06	0.478938	8.00699e-06	-0.546888	1.84243e-07	-0.321	0.0039218	-0.134932	0.235775	-0.0999433	0.380838	-0.0712134	0.532849	-0.0805447	0.480416
GHDC	blue	0.178741	0.115007	0.16646	0.142593	-0.420143	0.000115829	-0.492882	3.93983e-06	-0.284238	0.0111269	0.426382	8.92369e-05	0.0634774	0.57837	0.583902	1.61981e-08	-0.16641	0.142717	-0.130254	0.252562	-0.23183	0.0398013	-0.34595	0.00179085	-0.404211	0.000220395	0.231325	0.0402474	0.175405	0.122057	-0.144951	0.202466	-0.193916	0.0868258	-0.615283	1.60367e-09	0.266357	0.0176569	0.169531	0.135269	0.234463	0.0375414	-0.0325454	0.775847	-0.28699	0.0103369	-0.085444	0.454033	-0.502384	2.38634e-06	0.25162	0.0252912
GHITM	yellow	-0.0910743	0.424729	-0.0362086	0.751393	-0.340418	0.00214265	-0.0453165	0.691688	-0.190168	0.0932178	-0.181412	0.109593	0.0460217	0.687137	0.274399	0.0143969	-0.307029	0.00591881	-0.118686	0.297515	0.174083	0.124941	0.117621	0.301903	-0.140521	0.216751	0.137108	0.228235	0.692312	1.5847e-12	0.267038	0.0173585	0.289566	0.00964217	-0.232304	0.0393867	0.302006	0.00683088	0.267813	0.0170234	0.133848	0.239591	-0.167041	0.141187	0.123875	0.276739	0.519731	9.18116e-07	-0.297872	0.00767242	-0.175367	0.122139
GIGYF1	turquoise	-0.119866	0.292702	-0.401609	0.000244072	0.749149	2.01766e-15	0.772994	7.04926e-17	0.570348	4.0853e-08	-0.153902	0.175675	0.159849	0.159372	-0.644433	1.47156e-10	0.757312	6.68388e-16	-0.69762	9.08225e-13	0.115464	0.310915	0.614583	1.69329e-09	-0.214823	0.0572733	-0.372741	0.000717061	-0.338316	0.00229181	-0.128493	0.259085	0.2482	0.0274175	0.426742	8.78897e-05	0.223431	0.0477768	0.0183477	0.872493	-0.113063	0.321151	0.426319	8.94738e-05	-0.149714	0.187867	0.0740963	0.516353	-0.111144	0.329485	0.245695	0.0290689
GIGYF2	greenyellow	-0.16384	0.149078	-0.39418	0.000325142	0.911594	1.86059e-31	0.724375	4.51917e-14	0.750618	1.6592e-15	-0.222284	0.0489622	-0.0355503	0.75577	-0.746526	2.8521e-15	0.837997	5.96537e-22	-0.488271	4.99822e-06	0.0277987	0.807859	0.479045	7.96409e-06	-0.067355	0.55533	-0.353265	0.00140571	-0.427948	8.35158e-05	-0.126926	0.264989	0.101152	0.375073	0.549786	1.53914e-07	-0.051065	0.654924	-0.123521	0.278126	-0.156383	0.168731	0.358341	0.00118426	-0.0817523	0.473838	-0.0223169	0.845221	0.093312	0.41339	0.325758	0.00339385
GIMAP4	blue	-0.0791281	0.488194	0.0241737	0.832523	0.409899	0.000175817	0.411686	0.000163628	0.360981	0.00108205	-0.151291	0.183208	0.109827	0.335283	-0.499826	2.7352e-06	0.190961	0.0918351	0.0100901	0.929674	0.270334	0.0159732	0.349303	0.00160382	0.390266	0.000377158	-0.132136	0.245711	-0.0622298	0.585875	0.166068	0.143552	0.234966	0.0371223	0.559583	8.27342e-08	0.0390253	0.732753	0.162239	0.153146	-0.399513	0.000264821	0.0130113	0.90939	0.0131469	0.908449	0.109803	0.335393	0.326022	0.00336655	-0.172171	0.129204
GIPC1	lightgreen	-0.178555	0.115391	-0.535342	3.71042e-07	0.678063	6.66933e-12	0.454248	2.61103e-05	0.41176	0.000163141	-0.184205	0.104142	-0.0833415	0.465256	-0.419918	0.000116912	0.898321	3.14899e-29	-0.627447	6.10023e-10	-0.261391	0.0199718	0.14355	0.206907	-0.43879	5.23132e-05	-0.265565	0.0180099	-0.561885	7.12928e-08	-0.388618	0.000401268	-0.143419	0.207328	0.117968	0.300466	-0.0265386	0.816413	-0.25222	0.0249332	0.243587	0.0305229	0.293987	0.00854467	-0.326674	0.00329986	-0.311326	0.00522555	-0.206283	0.0681634	0.648097	1.07025e-10
GIT1	red	-0.106379	0.350771	-0.027412	0.810482	0.667941	1.76491e-11	0.759994	4.60522e-16	0.319429	0.00411155	-0.308368	0.0056946	0.00850817	0.940678	-0.917046	1.78003e-32	0.436214	5.85482e-05	-0.0637494	0.576739	0.348338	0.00165575	0.434177	6.39574e-05	0.516083	1.12731e-06	-0.290301	0.00945153	-0.366676	0.000888289	0.0729215	0.523044	0.11881	0.297006	0.923295	9.82897e-34	-0.0557928	0.625285	-0.0675332	0.554282	-0.586497	1.35032e-08	0.118148	0.299726	0.130806	0.250538	-0.0747376	0.512719	0.598919	5.52489e-09	-0.222923	0.0482995
GIT2	blue	-0.170663	0.132643	-0.224782	0.0464116	0.672146	1.18346e-11	0.789454	5.4361e-18	0.324546	0.00352201	-0.334428	0.00259256	-0.041813	0.714456	-0.827424	5.51643e-21	0.619175	1.1824e-09	-0.432659	6.82866e-05	0.364147	0.000970053	0.430769	7.40592e-05	0.163218	0.150648	-0.292742	0.00884212	-0.346484	0.00175981	0.0356611	0.755033	0.118433	0.298555	0.710392	2.26168e-13	0.0976256	0.392035	0.0757738	0.506874	-0.345462	0.00181962	0.174246	0.124582	-0.0014667	0.989765	-0.0946394	0.406748	0.186975	0.0989504	0.00453317	0.968372
GJA1	purple	0.0947552	0.406172	0.0887067	0.436917	0.0639709	0.575413	-0.12035	0.290746	0.108584	0.340816	0.172586	0.128268	0.176246	0.120249	0.172708	0.127996	0.355337	0.00131118	-0.365739	0.00091781	-0.225962	0.0452456	-0.102181	0.370211	-0.257516	0.0219543	0.0676771	0.553436	0.148038	0.192914	-0.186035	0.100688	-0.113546	0.319076	-0.234596	0.0374307	0.512098	1.40683e-06	0.174931	0.123086	0.0173974	0.879047	-0.0623425	0.585196	-0.502169	2.41402e-06	0.00112269	0.992165	-0.413992	0.000149048	0.700712	6.53021e-13
GJB6	purple	0.218453	0.0530965	-0.0182153	0.873406	-0.127083	0.264395	-0.081984	0.472581	-0.0260857	0.819492	0.0215427	0.850527	0.476926	8.84706e-06	0.298132	0.00761692	0.0340778	0.765589	-0.222748	0.0484801	-0.0118162	0.917682	0.0784401	0.491996	-0.201619	0.0747805	-0.115136	0.312303	0.528403	5.58162e-07	0.0572979	0.61597	0.0923151	0.41842	-0.282238	0.0117334	0.481836	6.92732e-06	0.303059	0.00663006	0.168913	0.13672	-0.0292044	0.798343	-0.0664731	0.560531	0.402436	0.000236307	-0.427163	8.63412e-05	0.308321	0.00570234
GK	grey	0.110028	0.334394	0.448626	3.37495e-05	-0.123184	0.279451	-0.288222	0.00999931	-0.0943252	0.408315	0.190806	0.0921031	-0.000357489	0.997505	0.154928	0.172778	-0.112724	0.322616	-0.00808565	0.943619	0.0210162	0.85414	-0.309084	0.00557768	0.141517	0.21348	0.0168272	0.882982	0.140807	0.21581	0.0989458	0.385634	-0.400832	0.000251582	-0.0644249	0.5727	0.47836	8.24022e-06	0.301804	0.00687014	-0.279043	0.0127623	0.00348466	0.975685	-0.22204	0.0492172	-0.148843	0.19048	-0.284376	0.011086	0.0959319	0.400341
GLB1	blue	0.0480051	0.674397	0.0493316	0.665928	-0.431332	7.22933e-05	-0.314352	0.00478163	-0.379857	0.000554775	0.179344	0.113767	0.161052	0.156213	0.434535	6.29744e-05	-0.351692	0.00148158	0.0876043	0.442659	0.170211	0.133686	-0.1727	0.128012	-0.191042	0.0916948	0.224811	0.0463826	0.255533	0.023032	0.235716	0.036505	-0.0432817	0.704879	-0.410655	0.000170559	0.00133368	0.990693	0.196313	0.0829237	0.258472	0.02145	-0.0541683	0.635405	0.254276	0.0237382	0.114082	0.316783	-0.245144	0.0294432	-0.131538	0.247873
GLCCI1	blue	0.0783668	0.492402	0.0126032	0.91222	-0.151651	0.182154	-0.249865	0.0263645	0.111652	0.327266	0.31288	0.00499331	0.115622	0.310248	0.395645	0.000307424	-0.00881033	0.938575	-0.237784	0.0348455	-0.0651923	0.568126	-0.0797988	0.484503	-0.313281	0.00493481	0.0807717	0.479176	0.336429	0.00243364	0.215738	0.0561963	0.0530847	0.642193	-0.411927	0.000162041	0.281887	0.0118428	0.404513	0.00021779	0.239906	0.0332085	-0.143733	0.206323	-0.0741674	0.515949	0.168049	0.138768	-0.562372	6.90745e-08	0.30134	0.00696068
GLDC	brown	0.0273598	0.810836	-0.150591	0.185264	0.0450468	0.693431	0.320607	0.00396855	0.161798	0.15428	-0.0682376	0.550148	0.185212	0.102231	-0.0797545	0.484746	0.0298089	0.794261	-0.266498	0.0175949	0.239995	0.0331417	0.504282	2.15497e-06	-0.0562867	0.622222	-0.222266	0.0489814	0.180797	0.11082	0.18575	0.101221	0.431766	7.09601e-05	0.064181	0.574156	0.298139	0.00761543	0.141353	0.214015	-0.0226223	0.843129	0.0533422	0.640578	-0.013243	0.907783	0.384389	0.000469709	-0.128778	0.258025	-0.124251	0.275274
GLG1	pink	-0.146082	0.198926	-0.166806	0.141755	-0.0589077	0.606074	0.271116	0.0156589	-0.0692995	0.543944	-0.112685	0.322781	0.147824	0.193566	-0.141588	0.213249	-0.170006	0.134163	0.0702617	0.538352	0.473778	1.03287e-05	0.335058	0.00254151	0.0715202	0.531081	-0.130298	0.2524	-0.0141364	0.901592	0.390312	0.000376516	0.262776	0.0193015	0.141032	0.215068	-0.135939	0.232264	-0.00421627	0.970582	0.0446181	0.696206	0.217069	0.0546584	0.599119	5.44446e-09	0.236974	0.0354879	0.162506	0.152461	-0.47402	1.02073e-05
GLIPR2	black	0.00248515	0.982658	-0.642829	1.6894e-10	-0.203734	0.0717181	-0.190776	0.0921554	-0.0644204	0.572726	-0.0922779	0.418608	-0.0402792	0.724504	0.469545	1.26898e-05	0.0101273	0.929415	-0.183753	0.10501	-0.287134	0.0102969	-0.0372022	0.744801	-0.713098	1.66847e-13	0.107956	0.343631	-0.0206362	0.856749	-0.208013	0.0658321	0.124892	0.272785	-0.664269	2.48901e-11	-0.318905	0.00417655	-0.291918	0.00904379	0.914204	6.16922e-32	0.0859706	0.451245	0.0307811	0.787706	0.0950258	0.404826	-0.403599	0.000225761	0.238925	0.0339574
GLMN	lightgreen	0.0484909	0.671291	0.11715	0.303854	-0.563945	6.23489e-08	-0.49554	3.42957e-06	-0.212906	0.0595856	-0.0188292	0.869176	-0.14044	0.217019	0.507834	1.77769e-06	-0.720005	7.55328e-14	0.526955	6.07087e-07	0.0226546	0.842908	-0.199551	0.0778742	0.126648	0.266046	0.168431	0.137861	0.466775	1.4498e-05	0.26621	0.0177219	0.165268	0.145516	-0.326801	0.00328705	-0.289545	0.0096476	0.000142603	0.999005	0.215364	0.0566348	-0.344637	0.00186926	0.435046	6.15956e-05	0.310197	0.00540043	-0.00356678	0.975112	-0.411121	0.000167393
GLO1	magenta	0.264803	0.0183551	0.405154	0.000212353	-0.300089	0.0072105	-0.554022	1.1797e-07	-0.292781	0.0088327	0.902818	6.01558e-30	0.154307	0.174529	0.435752	5.9736e-05	-0.171505	0.130714	0.130065	0.253255	-0.28964	0.00962284	-0.478821	8.05342e-06	-0.126983	0.264773	0.114508	0.314964	-0.203738	0.0717121	-0.110182	0.333716	-0.503368	2.26362e-06	-0.415182	0.00014201	0.0697196	0.541499	0.252514	0.0247594	-0.0291525	0.798694	0.119308	0.294973	-0.187221	0.0984982	-0.398208	0.00027855	-0.234373	0.0376173	0.175639	0.121553
GLOD4	turquoise	0.291509	0.00914558	0.306046	0.00608821	-0.510751	1.51531e-06	-0.585101	1.4895e-08	-0.517857	1.02054e-06	0.30178	0.00687482	0.279438	0.012631	0.557434	9.49636e-08	-0.335205	0.00252978	0.343756	0.00192358	-0.262637	0.019368	-0.410559	0.000171218	-0.0207826	0.855744	0.17403	0.125057	0.111746	0.326855	-0.282043	0.011794	-0.152801	0.178823	-0.453021	2.76255e-05	0.0446443	0.696036	-0.113661	0.318583	0.167767	0.139441	-0.198883	0.0788945	-0.251131	0.0255869	-0.181987	0.108452	0.0428576	0.70764	0.109012	0.338906
GLRX2	brown	-0.0724858	0.525536	-0.0472217	0.679419	-0.134643	0.236787	0.229147	0.0422192	-0.15512	0.17224	0.0480307	0.674234	0.158903	0.161888	-0.0706691	0.535993	-0.194307	0.0861789	-0.165781	0.144255	0.450835	3.05289e-05	0.292541	0.0088911	-0.00479074	0.966576	-0.199468	0.0779999	0.151743	0.181888	0.362316	0.00103348	0.294688	0.0083812	0.0844459	0.459342	0.198725	0.0791381	0.429282	7.89118e-05	-0.053367	0.640422	0.00331614	0.976861	0.298835	0.00746862	0.223263	0.047949	-0.162223	0.153185	-0.371464	0.00075037
GLRX3	turquoise	-0.165891	0.143985	-0.622719	8.92596e-10	0.61295	1.92124e-09	0.843624	1.70948e-22	0.489316	4.73725e-06	-0.407961	0.000189969	0.108897	0.339417	-0.66988	1.46894e-11	0.462996	1.73557e-05	-0.344615	0.0018706	0.328964	0.00307487	0.748702	2.14094e-15	-0.0588309	0.606545	-0.345455	0.00182005	-0.210224	0.0629466	0.0936952	0.411466	0.464216	1.63804e-05	0.512823	1.3516e-06	-0.22859	0.0427359	-0.116325	0.307298	0.0513963	0.652828	0.21088	0.0621106	0.160371	0.157994	0.299245	0.00738326	0.229223	0.042149	-0.1963	0.082943
GLRX5	blue	0.266404	0.0176361	0.431627	7.13832e-05	-0.693615	1.38387e-12	-0.820503	2.18359e-20	-0.45641	2.36284e-05	0.491196	4.29975e-06	0.129673	0.254701	0.80948	1.73681e-19	-0.592657	8.7104e-09	0.373608	0.000695196	-0.212314	0.0603141	-0.514021	1.2647e-06	-0.0330726	0.772314	0.314224	0.00479975	0.359867	0.00112416	0.0524879	0.645944	-0.145559	0.200559	-0.631897	4.23845e-10	0.181844	0.108734	0.251505	0.0253607	0.181996	0.108434	-0.37009	0.000787809	-0.0633549	0.579105	-0.0380291	0.739328	-0.280201	0.0123807	0.073136	0.521819
GLS	turquoise	-0.240027	0.0331177	-0.352106	0.00146126	0.528004	5.71243e-07	0.854636	1.27643e-23	0.326459	0.00332174	-0.260837	0.0202454	0.0616729	0.58924	-0.68835	2.38255e-12	0.376543	0.000625652	-0.455095	2.51099e-05	0.544496	2.13466e-07	0.708345	2.84028e-13	-0.00919237	0.935917	-0.274083	0.0145144	-0.190274	0.0930312	0.254008	0.0238913	0.375732	0.000644192	0.556259	1.02359e-07	0.0440919	0.699616	0.151772	0.181803	-0.238323	0.0344237	0.199946	0.0772757	0.103735	0.362939	0.213808	0.0584891	0.139286	0.22086	-0.299889	0.00725119
GLS2	brown	-0.214229	0.0579821	-0.336469	0.00243051	0.265256	0.0181493	0.651766	7.74646e-11	0.27066	0.0158413	-0.144675	0.203334	0.24415	0.0301286	-0.343335	0.00195007	0.214311	0.0578841	-0.511354	1.46581e-06	0.510945	1.49921e-06	0.751532	1.46794e-15	-0.193015	0.0883291	-0.33137	0.00285338	0.0742275	0.515608	0.226893	0.0443431	0.578596	2.33846e-08	0.22694	0.0442981	0.220509	0.0508438	0.257997	0.0216995	-0.0444209	0.697483	0.274537	0.0143458	0.142979	0.20874	0.429322	7.87761e-05	-0.117947	0.300555	-0.230131	0.0413189
GLTP	black	-0.0272723	0.81143	-0.601112	4.69988e-09	-0.261487	0.0199248	-0.274904	0.0142106	-0.0502223	0.660264	-0.0207102	0.856241	-0.00852327	0.940573	0.519293	9.41134e-07	-0.118936	0.296491	-0.0646098	0.571596	-0.217445	0.0542309	-0.0883627	0.438704	-0.640557	2.05158e-10	0.142022	0.211835	0.049719	0.663463	-0.0806074	0.480073	0.106243	0.351388	-0.668534	1.66885e-11	-0.388115	0.000408901	-0.144009	0.205446	0.911893	1.6421e-31	-0.0549071	0.630795	0.118384	0.298754	0.121055	0.287908	-0.41417	0.000147975	0.138604	0.22315
GLUD1	blue	0.0791099	0.488295	0.140566	0.216605	-0.291222	0.00921746	-0.342583	0.00199816	-0.207226	0.0668843	0.387758	0.000414395	0.000609953	0.995743	0.381503	0.000522384	-0.143509	0.207039	0.0555585	0.62674	-0.310958	0.00528199	-0.201381	0.075131	-0.158799	0.162164	0.0813914	0.475798	-0.065103	0.568657	-0.201348	0.0751801	-0.123406	0.278578	-0.372707	0.000717913	0.13474	0.236448	-0.155792	0.170366	0.124593	0.273945	-0.0256105	0.822727	-0.252124	0.0249901	-0.125417	0.270757	-0.129774	0.254327	0.140271	0.217579
GLUD2	turquoise	0.316636	0.00446904	0.476193	9.17301e-06	-0.575479	2.89242e-08	-0.578097	2.41974e-08	-0.392745	0.000343402	0.385413	0.00045222	0.201313	0.0752316	0.577892	2.45394e-08	-0.526878	6.09811e-07	0.352058	0.00146358	-0.173999	0.125126	-0.363165	0.00100363	0.156307	0.168942	0.179866	0.112702	0.407056	0.000196935	0.190948	0.0918573	-0.172388	0.128715	-0.378015	0.000593215	0.304847	0.00630092	0.295015	0.00830585	-0.0178492	0.87593	-0.278846	0.012828	-0.00278669	0.980554	0.0721672	0.527363	-0.174559	0.123897	-0.0332273	0.771278
GLUL	blue	0.000874739	0.993896	0.232647	0.0390884	0.105555	0.354535	0.278171	0.0130564	0.0652506	0.567779	0.00144307	0.989929	0.202419	0.0736093	-0.345232	0.00183333	-0.0363456	0.750483	-0.00832496	0.941953	0.422853	0.000103488	0.213554	0.0587954	0.400294	0.000256913	0.00387551	0.972959	0.143568	0.20685	0.451849	2.91483e-05	0.112998	0.321431	0.447585	3.53749e-05	0.258344	0.0215173	0.532611	4.36202e-07	-0.448058	3.46278e-05	-0.169633	0.13503	0.135501	0.233786	0.164627	0.147108	0.126776	0.265559	-0.300113	0.00720548
GLYR1	turquoise	-0.130585	0.251347	-0.265925	0.0178489	0.263135	0.0191309	0.492073	4.10892e-06	0.140212	0.217776	-0.425435	9.28714e-05	-0.176285	0.120165	-0.431725	7.10859e-05	0.23385	0.038058	-0.229138	0.0422272	0.226095	0.0451161	0.324567	0.00351967	0.0897463	0.431541	-0.277986	0.0131192	-0.0492026	0.66675	0.0513492	0.653126	0.267705	0.0170699	0.36838	0.000836751	-0.000748905	0.994774	-0.01319	0.908151	-0.0852313	0.455161	0.040239	0.724768	0.0713473	0.532077	0.0857111	0.452618	0.119183	0.295483	-0.096535	0.397372
GMDS	salmon	0.238038	0.0346457	0.42276	0.000103889	-0.340975	0.00210463	-0.468755	1.31823e-05	-0.359978	0.00111989	0.0588228	0.606594	0.0424635	0.710209	0.193769	0.0870693	-0.476622	8.98097e-06	0.821964	1.64121e-20	-0.125481	0.27051	-0.448419	3.40671e-05	0.542505	2.41076e-07	0.195635	0.0840128	0.0973545	0.393358	0.0247042	0.828903	-0.197829	0.0805284	0.0608969	0.593942	-0.365649	0.000920687	-0.149712	0.187873	-0.162425	0.152667	-0.321544	0.00385794	0.267536	0.0171427	-0.161038	0.156251	0.569161	4.42141e-08	-0.251931	0.0251052
GMFB	salmon	0.116741	0.305556	0.204765	0.0702623	-0.184185	0.104181	-0.167974	0.138947	-0.20271	0.0731876	0.113345	0.319939	0.112235	0.324733	0.0421433	0.712298	-0.408469	0.000186167	0.667008	1.92689e-11	0.0388093	0.734177	-0.120847	0.288742	0.446955	3.63931e-05	0.112098	0.325328	0.132088	0.245886	0.151775	0.181794	0.0175467	0.878016	0.153709	0.176225	-0.385319	0.000453806	-0.129004	0.257183	-0.142297	0.210941	-0.311674	0.00517271	0.301889	0.00685352	0.0819719	0.472647	0.604857	3.55558e-09	-0.392105	0.00035184
GMPPA	grey	-0.0497357	0.663356	-0.144063	0.205274	-0.0472857	0.679008	-0.116149	0.308033	0.0325118	0.776073	-0.211384	0.0614749	-0.254564	0.0235751	0.103113	0.36584	-0.0668627	0.55823	0.152036	0.181036	-0.0137074	0.904564	-0.0827156	0.468625	-0.0755021	0.508403	0.0766655	0.501873	-0.0305742	0.789099	-0.029577	0.795826	0.142351	0.210768	-0.116183	0.307892	-0.38021	0.000547686	-0.218511	0.0530322	0.228354	0.0429569	-0.269313	0.0163916	0.00706252	0.950743	-0.0747995	0.512369	0.101891	0.371578	-0.0159443	0.889082
GMPPB	turquoise	0.0281761	0.805301	-0.0028283	0.980264	-0.268153	0.0168784	-0.374368	0.000676537	-0.104926	0.357425	-0.143081	0.208411	-0.217923	0.0536907	0.35923	0.00114892	-0.223218	0.0479956	0.224452	0.0467423	-0.106189	0.351636	-0.273476	0.0147423	-0.098724	0.386705	0.208297	0.0654547	0.175433	0.121995	-0.0354959	0.756133	0.0211967	0.852901	-0.320036	0.00403727	-0.252133	0.024985	-0.168475	0.137756	0.278734	0.0128657	-0.337617	0.00234348	-0.0525877	0.645316	-0.0427366	0.708429	-0.0396552	0.728605	0.0657147	0.565023
GMPR	red	0.039096	0.732287	-0.223237	0.0479766	-0.366643	0.000889296	-0.464888	1.58653e-05	-0.178104	0.116328	0.23101	0.0405277	-0.0686025	0.548012	0.68331	3.96578e-12	-0.0541702	0.635393	-0.29635	0.0080043	-0.460742	1.93026e-05	-0.256778	0.0223503	-0.712851	1.71583e-13	0.311158	0.00525127	0.0500382	0.661434	-0.346632	0.00175128	-0.0508762	0.656119	-0.827806	5.10351e-21	0.0832731	0.465623	-0.122011	0.28409	0.640464	2.06779e-10	-0.0461259	0.686465	-0.477105	8.76888e-06	-0.0666095	0.559725	-0.616203	1.4928e-09	0.434313	6.35835e-05
GMPR2	red	0.0473448	0.678629	-0.18923	0.0948734	-0.309283	0.0055457	-0.500458	2.64486e-06	-0.197341	0.0812921	0.336802	0.00240496	-0.16268	0.152017	0.625519	7.13002e-10	-0.0329274	0.773287	-0.243326	0.0307074	-0.382514	0.000503341	-0.409607	0.000177881	-0.689777	2.05876e-12	0.197409	0.081185	-0.124261	0.275236	-0.261589	0.0198747	-0.241168	0.0322664	-0.790657	4.46756e-18	-0.0289882	0.799805	-0.0235985	0.836452	0.61434	1.7255e-09	0.00402307	0.97193	-0.335622	0.00249665	-0.29115	0.00923569	-0.64803	1.07654e-10	0.383212	0.000490577
GMPS	blue	0.0315863	0.782287	0.018545	0.871134	-0.302532	0.00672992	-0.238915	0.0339648	0.183499	0.105499	0.159337	0.160729	0.0128474	0.910526	0.443444	4.25871e-05	-0.263344	0.0190323	-0.187342	0.0982768	0.100206	0.379582	0.125383	0.27089	-0.31459	0.00474825	0.0245253	0.830124	0.316205	0.00452655	0.151728	0.18193	0.376161	0.000634317	-0.44841	3.40812e-05	0.224389	0.0468056	0.210624	0.0624356	0.219385	0.0520651	-0.100087	0.380148	-0.107173	0.347164	0.302524	0.00673142	-0.482724	6.6247e-06	-0.0159075	0.889337
GNA11	turquoise	-0.237102	0.0353851	-0.548431	1.67453e-07	0.532493	4.39248e-07	0.527082	6.02652e-07	0.450058	3.16279e-05	-0.292876	0.00880969	-0.00181669	0.987322	-0.324434	0.00353403	0.698185	8.55343e-13	-0.650867	8.38836e-11	0.00946902	0.933992	0.438591	5.27714e-05	-0.462402	1.78504e-05	-0.272671	0.0150496	-0.245805	0.028995	-0.337513	0.00235123	0.213068	0.0593871	0.06009	0.598851	0.114361	0.315593	-0.309954	0.00543868	0.2224	0.0488417	0.347702	0.00169079	-0.26185	0.0197475	0.0827797	0.46828	-0.215099	0.0569476	0.459963	2.00208e-05
GNA12	purple	0.0562502	0.622448	0.0570151	0.617716	-0.165224	0.145625	-0.425082	9.42615e-05	-0.0617218	0.588944	0.140177	0.217892	0.0996461	0.382263	0.491376	4.25985e-06	0.184549	0.103487	-0.233402	0.0384394	-0.376358	0.000629835	-0.367979	0.000848624	-0.374895	0.000663865	0.14114	0.214715	0.238465	0.0343129	-0.193793	0.0870289	-0.234835	0.0372313	-0.532949	4.27577e-07	0.438661	5.26104e-05	0.0393452	0.730645	0.319596	0.00409091	-0.192131	0.0898244	-0.44089	4.76952e-05	-0.0665121	0.560301	-0.536427	3.47801e-07	0.770383	1.03787e-16
GNA13	black	-0.00720622	0.949742	-0.569782	4.24252e-08	0.128012	0.260889	-0.102378	0.369284	0.0901364	0.429533	-0.0888452	0.436199	-0.0740618	0.516548	0.243898	0.0303047	0.426558	8.85762e-05	-0.388958	0.000396174	-0.481658	6.9893e-06	-0.181841	0.10874	-0.684469	3.53041e-12	0.104637	0.358759	-0.232163	0.0395095	-0.451029	3.02601e-05	-0.20278	0.0730869	-0.496642	3.23675e-06	-0.114677	0.314246	-0.304466	0.00636971	0.71061	2.20732e-13	0.108817	0.339777	-0.335399	0.00251427	-0.215379	0.0566168	-0.473034	1.07116e-05	0.649593	9.38558e-11
GNAI1	turquoise	0.148794	0.190625	0.0242709	0.831859	-0.289874	0.00956189	-0.352766	0.00142936	-0.130271	0.252498	-0.0220984	0.846718	-0.082344	0.470633	0.309569	0.00549979	-0.353804	0.00138054	0.427143	8.64137e-05	-0.203466	0.0721006	-0.219187	0.0522836	0.134426	0.237552	0.0482006	0.673147	0.163186	0.150728	-0.0359957	0.752808	0.0447406	0.695412	-0.199853	0.0774164	-0.261984	0.0196827	-0.199271	0.0783004	0.201118	0.0755196	-0.123385	0.278658	0.258567	0.0214007	0.0682976	0.549796	0.127043	0.264545	-0.0773292	0.498167
GNAI2	blue	0.106345	0.350924	-0.162425	0.152669	-0.445274	3.92449e-05	-0.404543	0.000217533	-0.271473	0.0155173	-0.0570152	0.617715	0.0495954	0.664249	0.555873	1.04905e-07	-0.279919	0.0124728	0.231661	0.0399502	-0.389307	0.000391024	-0.156141	0.169401	-0.254035	0.0238758	0.238044	0.0346413	0.27794	0.0131351	-0.260792	0.0202681	0.222813	0.0484123	-0.53249	4.39328e-07	-0.156153	0.169365	-0.350534	0.00153974	0.511676	1.44001e-06	-0.311938	0.00513303	-0.214052	0.058195	0.16943	0.135505	0.0312436	0.784592	0.157849	0.164725
GNAI3	blue	0.128279	0.259887	0.132432	0.244647	-0.469317	1.28299e-05	-0.605167	3.47381e-09	-0.200087	0.077062	0.366425	0.000896119	-0.0380461	0.739216	0.68105	4.96737e-12	-0.290763	0.00933363	0.0649084	0.569816	-0.391546	0.000359361	-0.382045	0.00051209	-0.260213	0.0205579	0.254923	0.0233728	0.242823	0.0310647	-0.0556422	0.626221	-0.152391	0.180007	-0.641472	1.89756e-10	0.16169	0.154559	0.120598	0.289743	0.320088	0.00403092	-0.254467	0.0236298	-0.238448	0.034326	0.00328273	0.977094	-0.459525	2.0436e-05	0.291108	0.00924626
GNAL	black	0.171038	0.13178	0.538515	3.06909e-07	0.101199	0.374851	0.114287	0.315908	-0.0808807	0.478581	0.196438	0.0827237	0.219225	0.0522412	-0.270469	0.0159186	0.107359	0.346322	0.00694622	0.951554	0.157733	0.165038	-0.0225537	0.843599	0.479656	7.72558e-06	0.00859226	0.940092	0.0664378	0.56074	0.113708	0.318381	-0.163699	0.149431	0.415618	0.000139506	0.561775	7.18055e-08	0.305699	0.00614917	-0.64644	1.23668e-10	-0.211085	0.0618511	-0.421073	0.000111449	-0.115407	0.311156	0.208528	0.0651502	0.063288	0.579507
GNAO1	green	0.0213286	0.851996	0.359004	0.00115781	0.116146	0.308046	0.259265	0.0210397	0.0910232	0.42499	-0.138911	0.222117	0.259538	0.0209001	-0.381209	0.00052803	-0.0976081	0.392121	0.336397	0.00243611	0.212277	0.0603608	0.308065	0.00574462	0.678226	6.56344e-12	-0.092113	0.419444	0.137389	0.227274	0.0843323	0.459948	0.205727	0.0689259	0.580792	2.01033e-08	0.0559404	0.624369	-0.0822933	0.470907	-0.603754	3.86155e-09	0.0553132	0.628266	0.252621	0.0246964	0.263782	0.018827	0.579193	2.24444e-08	-0.322606	0.00373595
GNAQ	turquoise	-0.134196	0.238363	-0.688292	2.3968e-12	0.317648	0.00433643	0.419235	0.000120256	0.284013	0.0111936	-0.519786	9.15263e-07	-0.0705955	0.536419	-0.179593	0.113257	0.443097	4.32505e-05	-0.399574	0.000264193	-0.0790939	0.488383	0.420161	0.000115741	-0.390154	0.000378761	-0.163165	0.150782	-0.0922426	0.418787	-0.28568	0.0107067	0.405663	0.000208119	-0.0232807	0.838625	-0.136327	0.230922	-0.476856	8.87744e-06	0.462359	1.78863e-05	0.179553	0.113339	-0.0985158	0.387712	0.230202	0.0412546	-0.0670024	0.557407	0.277377	0.0133291
GNAS	blue	0.0834904	0.464456	-0.300789	0.00706983	-0.225615	0.0455868	-0.264897	0.0183126	-0.0250344	0.826651	0.146881	0.196454	0.236013	0.0362624	0.526759	6.14045e-07	0.061941	0.587619	-0.278263	0.013025	-0.304373	0.00638666	0.00270964	0.981092	-0.641596	1.87756e-10	0.0383785	0.73702	0.129867	0.253985	-0.348318	0.00165685	0.0975563	0.392373	-0.675429	8.62253e-12	0.11363	0.318715	-0.15325	0.177536	0.602339	4.291e-09	0.17119	0.131433	-0.223069	0.0481486	0.168384	0.13797	-0.499756	2.74547e-06	0.419087	0.000120993
GNAZ	yellow	-0.134888	0.235926	-0.0302843	0.791053	0.241224	0.0322254	0.552923	1.26443e-07	0.224648	0.0465455	-0.523089	7.58436e-07	0.160136	0.158613	-0.424676	9.58842e-05	0.112371	0.32414	-0.125747	0.269489	0.421053	0.000111538	0.558666	8.77593e-08	0.334698	0.00257058	-0.210156	0.0630344	0.500544	2.63281e-06	0.266482	0.0176018	0.5272	5.98539e-07	0.50818	1.74446e-06	0.311359	0.00522062	0.028594	0.802472	-0.345301	0.0018292	-0.0976836	0.391753	0.10694	0.348221	0.611957	2.074e-09	0.256182	0.0226742	-0.192358	0.0894389
GNB1	green	0.24613	0.0287766	0.55162	1.37236e-07	-0.294307	0.00846965	-0.256502	0.0225001	-0.283246	0.0114241	0.216112	0.0557612	0.224902	0.0462927	0.132211	0.245443	-0.329047	0.00306702	0.417107	0.000131262	-0.0753855	0.50906	-0.146331	0.198155	0.481608	7.00677e-06	-0.0248485	0.827919	0.210171	0.0630148	-0.00370454	0.974151	-0.035107	0.758722	0.0906749	0.426771	0.175205	0.12249	-0.0611492	0.592412	-0.383939	0.000477585	0.0276982	0.80854	0.208683	0.0649468	0.0427931	0.70806	0.304415	0.00637903	-0.129399	0.255715
GNB1L	turquoise	0.105714	0.353806	-0.200349	0.0766687	0.326681	0.00329918	0.448116	3.45365e-05	0.188373	0.096407	-0.357173	0.00123221	0.111985	0.325816	-0.36941	0.000806947	0.228812	0.0425291	-0.125532	0.270315	0.181976	0.108473	0.367632	0.000859046	0.1287	0.258314	-0.179263	0.113933	0.0357546	0.754411	-0.0465029	0.684038	0.301888	0.00685387	0.359703	0.00113049	0.0525654	0.645457	-0.0831231	0.46643	-0.108484	0.341262	-0.0105648	0.926374	0.0360922	0.752166	0.208399	0.0653207	0.222685	0.0485453	-0.0470504	0.680519
GNB2	brown	-0.0526207	0.645109	-0.228691	0.0426418	0.0770278	0.499848	0.434041	6.43343e-05	0.146255	0.198391	-0.570364	4.08089e-08	0.0270012	0.81327	-0.228321	0.0429876	0.013916	0.903119	-0.0682316	0.550183	0.168068	0.138723	0.618818	1.21611e-09	0.090644	0.426929	-0.169334	0.135732	0.245663	0.0290907	-0.153269	0.177479	0.702864	5.17797e-13	0.244376	0.0299717	-0.0133265	0.907204	-0.369056	0.000817085	-0.0355707	0.755634	0.0387929	0.734285	0.0100188	0.930169	0.502794	2.33447e-06	0.328683	0.00310177	-0.203478	0.0720829
GNB4	salmon	0.116257	0.307581	0.273509	0.01473	-0.171089	0.131664	-0.13192	0.246491	-0.214358	0.0578275	-0.121642	0.285557	0.0538199	0.637584	-0.0979238	0.390584	-0.463804	1.67035e-05	0.820562	2.15845e-20	0.0831764	0.466143	-0.101042	0.375596	0.686333	2.92508e-12	0.0641681	0.574234	0.103241	0.365244	0.104412	0.3598	0.0082613	0.942396	0.352232	0.0014551	-0.48306	6.51345e-06	-0.164854	0.146542	-0.280967	0.0121338	-0.213367	0.0590225	0.471043	1.18019e-05	0.070634	0.536196	0.759187	5.154e-16	-0.520635	8.72252e-07
GNB5	black	0.0443885	0.697693	0.489318	4.73696e-06	0.165248	0.145565	0.194109	0.0865063	0.218103	0.0534881	0.1252	0.271596	0.1993	0.078256	-0.364463	0.000959481	-0.0473975	0.678291	0.13736	0.227372	0.398348	0.000277049	0.173357	0.126545	0.624284	7.87534e-10	-0.207025	0.0671545	0.15586	0.170178	0.403179	0.000229517	-0.0265724	0.816183	0.538318	3.10558e-07	0.33047	0.00293451	0.387371	0.000420433	-0.701827	5.79194e-13	0.00323602	0.97742	0.100343	0.378928	0.148391	0.191843	0.178619	0.115258	-0.258257	0.0215629
GNG12	turquoise	0.224285	0.0469105	0.123975	0.27635	-0.511367	1.46477e-06	-0.644774	1.42884e-10	-0.45084	3.05213e-05	0.248593	0.0271658	-0.000709834	0.995046	0.712442	1.79679e-13	-0.242909	0.0310034	0.0999118	0.380989	-0.417345	0.000129984	-0.560347	7.8755e-08	-0.28928	0.00971725	0.296154	0.00804803	0.247282	0.0280135	-0.213888	0.0583924	-0.30287	0.00666572	-0.675049	8.94643e-12	0.209424	0.0639778	0.00467066	0.967414	0.400466	0.000255197	-0.345543	0.00181484	-0.364384	0.000962125	-0.182461	0.10752	-0.353135	0.00141183	0.360137	0.00111382
GNG2	blue	0.158906	0.161879	0.223629	0.0475752	-0.667791	1.79006e-11	-0.558774	8.71515e-08	-0.582107	1.83537e-08	-0.0233444	0.838189	0.159767	0.159587	0.636337	2.93009e-10	-0.516111	1.12552e-06	0.389624	0.000386396	-0.271568	0.0154797	-0.352066	0.0014632	-0.0170894	0.881172	0.307696	0.00580617	0.42984	7.70585e-05	-0.206967	0.0672335	0.0125339	0.912701	-0.494274	3.66439e-06	0.0348874	0.760186	-0.226015	0.045194	0.256793	0.0223424	-0.340557	0.00213309	-0.0207457	0.855997	0.101795	0.372031	0.0428618	0.707612	-0.0136384	0.905043
GNG3	black	0.0142298	0.900945	0.44977	3.20436e-05	-0.152106	0.180831	-0.132672	0.243785	-0.10496	0.357267	0.373588	0.000695682	-0.0171384	0.880834	-0.0690579	0.545352	-0.389053	0.00039477	0.438209	5.36645e-05	0.230624	0.0408735	-0.0907027	0.426629	0.472044	1.12411e-05	-0.0431604	0.705668	-0.116633	0.306007	0.318149	0.00427211	-0.128304	0.259792	0.23559	0.0366078	-0.189043	0.0952068	0.263524	0.0189476	-0.444674	4.03135e-05	0.0166302	0.884343	0.328712	0.00309898	-0.141785	0.212604	0.310931	0.00528618	-0.520379	8.85025e-07
GNG4	green	0.133504	0.240815	0.150327	0.186047	-0.101756	0.372218	0.0998178	0.381439	-0.183523	0.105454	-0.312592	0.00503566	0.0576992	0.613497	-0.108337	0.341921	-0.167913	0.139093	0.281612	0.0119291	0.128965	0.257325	0.145677	0.200189	0.39767	0.000284396	0.0612668	0.591699	0.25369	0.024074	0.100674	0.377348	0.302082	0.00681625	0.270442	0.0159292	-0.00144227	0.989935	-0.0954018	0.402961	-0.213734	0.0585773	-0.247135	0.0281095	0.118435	0.298543	0.187394	0.098183	0.444966	3.97908e-05	-0.224592	0.0466023
GNG7	turquoise	0.103327	0.364839	0.0607592	0.594779	-0.563249	6.52459e-08	-0.681338	4.82757e-12	-0.355292	0.00131315	0.221704	0.0495707	-0.0508014	0.656592	0.712091	1.86927e-13	-0.360085	0.0011158	0.172602	0.128233	-0.328084	0.00315968	-0.518522	9.83017e-07	-0.270633	0.0158521	0.220047	0.0513431	0.192537	0.0891362	-0.0501804	0.660531	-0.259142	0.021103	-0.679834	5.6026e-12	-0.019533	0.864332	0.0748438	0.512118	0.483609	6.33577e-06	-0.210839	0.0621624	0.0048862	0.965911	-0.106789	0.348905	-0.451791	2.92254e-05	0.217651	0.0539977
GNL1	turquoise	-0.243728	0.0304239	-0.490572	4.44068e-06	0.693198	1.44532e-12	0.9463	1.65642e-39	0.43119	7.27337e-05	-0.38646	0.000434951	-0.0380243	0.73936	-0.817369	3.99365e-20	0.58024	2.08838e-08	-0.497894	3.02997e-06	0.381748	0.000517701	0.709265	2.56442e-13	-0.0411763	0.718621	-0.403702	0.000224853	-0.370665	0.000771939	0.0430326	0.7065	0.340811	0.00211576	0.62194	9.49825e-10	-0.0739635	0.517107	-0.0593511	0.60336	-0.164225	0.14811	0.285245	0.0108319	0.0286962	0.80178	0.0992587	0.384125	0.207982	0.0658732	-0.162544	0.152364
GNPAT	turquoise	0.197022	0.081796	0.353127	0.00141222	-0.671442	1.2659e-11	-0.685046	3.33117e-12	-0.401593	0.000244222	0.134428	0.237545	0.228986	0.0423684	0.71529	1.30072e-13	-0.59989	5.14401e-09	0.424154	9.8004e-05	-0.104913	0.357488	-0.398272	0.000277863	0.0774965	0.497235	0.286598	0.0104462	0.612294	2.02093e-09	0.104879	0.357641	-0.0771263	0.499298	-0.511048	1.49075e-06	0.141732	0.212778	0.150183	0.186474	0.174528	0.123963	-0.310556	0.0053443	0.0736366	0.518966	0.201707	0.0746511	-0.17372	0.12574	-0.0182871	0.872911
GNPDA1	red	0.157626	0.165329	-0.0596874	0.601306	-0.587613	1.24806e-08	-0.567165	5.04642e-08	-0.381101	0.000530134	0.13132	0.248666	-0.0159024	0.889371	0.797216	1.498e-18	-0.320711	0.0039561	-0.060677	0.595278	-0.432667	6.82627e-05	-0.317685	0.00433159	-0.517795	1.02408e-06	0.224099	0.0470983	0.393717	0.000330934	-0.275538	0.0139801	0.028198	0.805153	-0.818879	2.99003e-20	0.130049	0.253314	-0.0642227	0.573907	0.58288	1.73935e-08	-0.181264	0.109886	-0.218892	0.0526089	0.0909	0.425619	-0.477142	8.75282e-06	0.243226	0.030778
GNPDA2	blue	0.0314619	0.783124	0.0378498	0.740514	-0.685836	3.07589e-12	-0.569328	4.37254e-08	-0.433634	6.54757e-05	-0.143664	0.206544	-0.157475	0.165739	0.735294	1.1982e-14	-0.521206	8.44437e-07	0.175234	0.122427	-0.235584	0.0366128	-0.324236	0.00355538	-0.245629	0.0291133	0.233614	0.0382587	0.586542	1.34604e-08	-0.0509072	0.655922	0.100414	0.37859	-0.660843	3.41533e-11	0.0875742	0.442817	-0.0976057	0.392133	0.455608	2.45217e-05	-0.303404	0.00656539	0.0397152	0.72821	0.246688	0.0284043	-0.32308	0.00368259	0.0309204	0.786768
GNPNAT1	blue	0.0633969	0.578853	-0.0106171	0.926011	-0.714787	1.37747e-13	-0.628518	5.59137e-10	-0.433664	6.53914e-05	0.129467	0.255462	0.0949986	0.404961	0.826902	6.1326e-21	-0.568133	4.7334e-08	0.273544	0.0147167	-0.238547	0.0342497	-0.306597	0.0059927	-0.299605	0.00730919	0.20328	0.0723661	0.518358	9.92129e-07	-0.00944438	0.934164	0.10376	0.362824	-0.757982	6.09298e-16	-0.0398641	0.727231	-0.0719775	0.528451	0.552755	1.27793e-07	-0.20861	0.0650428	0.0689947	0.545721	0.247713	0.0277323	-0.253656	0.0240934	-0.00708147	0.950611
GNS	blue	0.0842593	0.460338	-0.0481036	0.673767	-0.435877	5.9412e-05	-0.50481	2.09456e-06	-0.333989	0.00262863	0.215791	0.0561346	0.134882	0.235947	0.594779	7.47304e-09	-0.147045	0.19595	-0.00534712	0.962697	-0.265446	0.0180634	-0.337802	0.00232966	-0.401917	0.000241157	0.109237	0.337906	-0.0438635	0.701099	-0.202363	0.0736908	-0.159975	0.159039	-0.652863	7.02648e-11	0.0225748	0.843455	-0.0418707	0.714079	0.504509	2.12884e-06	-0.00254412	0.982247	-0.117762	0.30132	-0.171057	0.131738	-0.401556	0.000244575	0.303257	0.00659284
GOLGA3	blue	-0.164134	0.148339	-0.207449	0.066584	0.533482	4.14338e-07	0.840748	3.25799e-22	0.203641	0.0718499	-0.461154	1.89322e-05	-0.0013441	0.99062	-0.828136	4.7716e-21	0.374299	0.000678211	-0.184245	0.104067	0.403289	0.000228535	0.58791	1.22209e-08	0.314487	0.00476266	-0.353358	0.00140135	-0.245947	0.0288993	0.0696608	0.541841	0.294266	0.00847936	0.781572	1.90631e-17	-0.025924	0.820593	-0.126879	0.265168	-0.405511	0.000209376	0.14304	0.208542	0.110665	0.331588	0.0970275	0.394957	0.509055	1.66308e-06	-0.302698	0.00669834
GOLGA4	blue	-0.182752	0.106951	-0.461136	1.89477e-05	0.649682	9.3127e-11	0.513946	1.26996e-06	0.421674	0.000108698	-0.0922968	0.418512	-0.284165	0.0111485	-0.522793	7.71364e-07	0.699432	7.48999e-13	-0.490772	4.39498e-06	-0.143547	0.206918	0.177064	0.11851	-0.326225	0.00334561	-0.312189	0.00509546	-0.687201	2.67861e-12	-0.333292	0.00268686	-0.156122	0.169451	0.245553	0.0291647	-0.227443	0.043817	-0.250933	0.0257068	0.0941893	0.408993	0.372429	0.00072507	-0.172968	0.127414	-0.388488	0.000403225	-0.0287778	0.801228	0.257051	0.022203
GOLGA5	brown	-0.108729	0.34017	-0.159023	0.161565	0.28183	0.0118607	0.357757	0.00120803	0.46007	1.99212e-05	-0.0721617	0.527394	0.431525	7.16981e-05	-0.227135	0.0441112	0.216247	0.0556043	-0.113351	0.319914	0.227176	0.0440718	0.581877	1.86486e-08	0.0490491	0.667728	-0.226308	0.0449083	-0.0178974	0.875598	0.121021	0.288042	0.486794	5.3904e-06	0.216975	0.0547659	0.0234923	0.837178	-0.0402896	0.724435	-0.0464524	0.684363	0.221119	0.0501906	0.21058	0.0624921	0.377788	0.000598111	0.115466	0.310907	0.0378879	0.740262
GOLGA7	black	0.0561859	0.622846	-0.34945	0.00159607	-0.476146	9.19433e-06	-0.507568	1.80367e-06	-0.236533	0.0358416	-0.0896277	0.432152	0.0163955	0.885964	0.691561	1.71301e-12	-0.313469	0.00490766	0.171898	0.12982	-0.308717	0.00563731	-0.256933	0.0222668	-0.412752	0.000156731	0.273679	0.0146658	0.316717	0.0044583	-0.0622258	0.5859	0.103169	0.365577	-0.708239	2.87394e-13	-0.251395	0.025427	-0.206053	0.0684769	0.81048	1.44716e-19	-0.216375	0.0554556	0.110959	0.330295	0.203288	0.0723557	-0.32257	0.00374001	0.175845	0.121109
GOLGA7B	yellow	0.116812	0.305264	0.550151	1.5045e-07	-0.464951	1.58174e-05	-0.34766	0.00169316	-0.336194	0.00245179	-0.00658833	0.954047	0.122523	0.282055	0.250632	0.025891	-0.530778	4.85856e-07	0.411472	0.000165042	0.145964	0.199296	-0.233589	0.0382797	0.495445	3.44657e-06	0.17471	0.123565	0.650193	8.90279e-11	0.334499	0.00258672	-0.0374535	0.743136	0.0284732	0.80329	0.278066	0.0130922	0.33092	0.0028937	-0.318578	0.00421764	-0.302749	0.00668862	0.224728	0.0464658	0.259355	0.0209935	0.0435192	0.703335	-0.248022	0.0275319
GOLGB1	turquoise	-0.189994	0.0935226	-0.350164	0.00155874	0.600086	5.07028e-09	0.886007	2.02541e-27	0.295433	0.00821039	-0.264701	0.018402	0.114029	0.317006	-0.797923	1.32834e-18	0.507304	1.82973e-06	-0.410632	0.000170718	0.378227	0.000588664	0.655459	5.56995e-11	0.0711117	0.533436	-0.438918	5.20217e-05	-0.388132	0.000408636	0.0507372	0.656999	0.253493	0.0241878	0.649088	9.81141e-11	-0.00538128	0.962459	-0.0126395	0.911968	-0.254532	0.0235929	0.348596	0.00164171	0.126803	0.265456	0.0620447	0.586993	0.259615	0.0208604	-0.209097	0.064404
GOLIM4	grey	0.061789	0.588538	0.0143328	0.900232	0.153394	0.177123	0.136125	0.231619	0.203316	0.0723144	0.147224	0.1954	0.239267	0.0336945	-0.0545383	0.633095	0.180879	0.110655	-0.190999	0.0917697	0.1214	0.286526	0.233238	0.0385798	-0.0112674	0.921493	-0.217488	0.0541819	-0.0479862	0.674519	0.00470595	0.967168	0.198976	0.0787525	0.0494906	0.664916	0.29709	0.00784148	0.139496	0.220156	-0.038834	0.734014	0.0428503	0.707688	-0.174444	0.124149	0.0472522	0.679223	-0.0664003	0.560961	0.142307	0.210909
GOLM1	turquoise	-0.155446	0.171331	-0.276175	0.0137514	0.411959	0.000161837	0.71708	1.05966e-13	0.263798	0.0188192	-0.147903	0.193325	0.165279	0.14549	-0.592581	8.75804e-09	0.313036	0.00497045	-0.258446	0.0214638	0.36699	0.000878569	0.663001	2.79949e-11	0.0628828	0.581941	-0.373206	0.000705263	-0.270062	0.0160835	0.079139	0.488134	0.406389	0.000202225	0.494975	3.53254e-06	-0.0373056	0.744116	-0.0904471	0.427939	-0.201849	0.0744422	0.333758	0.00264777	0.150983	0.18411	0.173212	0.126868	0.334423	0.0025929	-0.260843	0.0202424
GOLM2	brown	-0.11595	0.308868	-0.160067	0.158795	0.304845	0.00630116	0.543166	2.31552e-07	0.310861	0.00529693	0.0126418	0.911952	0.172054	0.129466	-0.456802	2.32016e-05	0.174677	0.123639	-0.143615	0.206702	0.284715	0.0109864	0.623461	8.41222e-10	0.0916493	0.421798	-0.278844	0.0128288	-0.23002	0.0414194	0.115641	0.31017	0.429514	7.81352e-05	0.403898	0.000223131	-0.105092	0.356663	-0.0698093	0.540978	-0.230856	0.0406656	0.328878	0.0030831	0.136093	0.231731	0.226241	0.0449743	0.332641	0.00274226	-0.273274	0.014819
GOLPH3	brown	-0.0915946	0.422076	-0.442943	4.35477e-05	0.0999267	0.380917	0.222643	0.0485887	0.384913	0.00046068	-0.0915797	0.422152	0.343564	0.00193563	0.0124907	0.913001	0.0235241	0.836961	-0.00417131	0.970896	0.118155	0.299699	0.537106	3.3397e-07	-0.168537	0.137608	-0.0820812	0.472055	0.142626	0.209877	0.0890043	0.435375	0.622705	8.93637e-10	-0.0541117	0.635759	-0.345774	0.00180121	-0.151253	0.183319	0.320228	0.00401407	0.11324	0.320388	0.278792	0.0128464	0.540311	2.754e-07	0.131914	0.246514	-0.0888508	0.43617
GOPC	turquoise	-0.133398	0.241192	-0.425855	9.12422e-05	0.709219	2.57758e-13	0.818757	3.06116e-20	0.406373	0.000202346	-0.320908	0.00393273	0.0526656	0.644827	-0.751087	1.55823e-15	0.637513	2.65438e-10	-0.521727	8.1976e-07	0.179576	0.113292	0.548862	1.63035e-07	-0.0546892	0.632153	-0.334991	0.00254693	-0.354642	0.00134221	-0.120689	0.289376	0.175411	0.122043	0.57005	4.16748e-08	0.0173343	0.879482	-0.00979958	0.931694	-0.14065	0.216326	0.286803	0.010389	-0.0157161	0.89066	0.0228532	0.841549	0.0878612	0.441317	0.0184542	0.871759
GORASP2	brown	0.0957637	0.401171	-0.079207	0.487759	-0.160925	0.156545	0.00120615	0.991583	0.0560078	0.623951	0.48043	7.43283e-06	0.374928	0.000663087	0.238121	0.0345811	-0.144838	0.20282	-0.0800824	0.482947	0.127874	0.261407	0.332954	0.00271546	-0.240133	0.0330377	-0.145453	0.200889	0.0508572	0.656239	0.175363	0.122147	0.363819	0.000981162	-0.267893	0.0169894	0.020898	0.854951	0.234749	0.0373025	0.159494	0.160311	0.0963354	0.398353	0.176142	0.120472	0.280904	0.0121539	-0.149761	0.187726	-0.0856153	0.453125
GOSR1	brown	-0.274134	0.0144953	-0.37781	0.000597639	0.556069	1.03606e-07	0.662877	2.83174e-11	0.595012	7.34802e-09	-0.358181	0.00119073	0.249471	0.0266102	-0.476753	8.92288e-06	0.389655	0.000385938	-0.34186	0.00204541	0.294476	0.0084303	0.724145	4.64398e-14	0.00135673	0.990532	-0.406399	0.000202141	0.164102	0.148419	0.164093	0.148441	0.521844	8.14298e-07	0.400717	0.000252714	0.096967	0.395253	0.00885011	0.938298	-0.0811269	0.477238	0.171527	0.130664	0.136704	0.229622	0.533261	4.19777e-07	0.0628643	0.582053	-0.0407699	0.721284
GOSR2	grey	0.0615275	0.590119	0.183178	0.106121	0.153701	0.176246	-0.0580335	0.611439	0.17719	0.118245	-0.138299	0.224179	0.14223	0.211157	-0.0337563	0.767738	0.171641	0.130403	0.105655	0.354077	-0.120033	0.292025	-0.0584755	0.608724	0.264421	0.0185306	-0.0681529	0.550644	0.214188	0.0580309	-0.0591342	0.604687	0.0635611	0.577868	0.145888	0.199531	0.179748	0.112942	0.012184	0.915129	-0.148589	0.191245	-0.124845	0.272968	0.0234628	0.83738	0.0864551	0.448689	0.103468	0.364184	0.338892	0.00225002
GOT1	blue	0.11089	0.330599	-0.123711	0.277381	-0.304572	0.00635063	-0.324458	0.00353138	-0.219145	0.0523289	0.40708	0.000196754	-0.0552268	0.628803	0.380742	0.000537135	-0.2569	0.0222845	0.13129	0.248776	-0.125621	0.269973	-0.198028	0.0802178	-0.331866	0.0028095	0.0316599	0.781792	-0.179737	0.112964	-0.0186117	0.870674	-0.0795889	0.485657	-0.451635	2.94348e-05	-0.407106	0.000196547	-0.00405249	0.971725	0.410398	0.000172328	0.0888539	0.436154	0.23731	0.03522	-0.131802	0.246918	-0.179904	0.112624	-0.141512	0.213496
GOT2	blue	0.156987	0.167071	0.344094	0.00190261	-0.316324	0.0045107	-0.255875	0.0228432	-0.211772	0.0609883	0.349741	0.00158075	0.159292	0.160848	0.347649	0.00169374	-0.122631	0.281631	-0.33561	0.00249753	0.0744452	0.514374	-0.145646	0.200287	-0.196091	0.0832781	0.0321869	0.778253	0.243465	0.0306093	0.0914819	0.42265	-0.150066	0.186821	-0.338248	0.00229676	0.708999	2.64151e-13	0.526698	6.16217e-07	-0.112816	0.322216	-0.0680822	0.551058	-0.358809	0.00116552	-0.0259215	0.82061	-0.60576	3.32245e-09	0.165226	0.145621
GPAA1	cyan	-0.0764134	0.503284	-0.285107	0.0108718	-0.127657	0.262223	0.189049	0.0951955	0.111663	0.32722	-0.238396	0.0343663	0.37112	0.000759591	0.0729032	0.523148	-0.27835	0.0129956	0.124599	0.273921	0.388568	0.000402016	0.497933	3.02376e-06	0.0165289	0.885042	-0.0823405	0.470651	0.540649	2.69836e-07	0.447004	3.63123e-05	0.607037	3.01742e-09	-0.00541396	0.962231	-0.111013	0.33006	0.0862582	0.449727	0.221176	0.0501302	-0.0708344	0.535037	0.556563	1.00395e-07	0.805918	3.29917e-19	0.0729192	0.523057	-0.376485	0.000626964
GPAT4	blue	0.0276025	0.809189	0.126204	0.267738	-0.301249	0.00697861	-0.274654	0.0143025	-0.0959852	0.400078	0.0688419	0.546613	0.0366196	0.748664	0.315709	0.00459367	-0.290339	0.00944195	0.182466	0.107511	0.0778045	0.495521	-0.0651163	0.568578	0.0255519	0.823125	0.01547	0.892362	0.239457	0.0335495	0.146128	0.198786	0.24807	0.0275011	-0.222734	0.0484941	0.00147584	0.989701	0.0700756	0.539432	0.097648	0.391927	-0.186229	0.100329	0.0454869	0.690587	0.109742	0.335662	-0.0283661	0.804014	-0.0479744	0.674594
GPC1	green	0.26822	0.0168499	0.523439	7.43372e-07	-0.311096	0.00526078	-0.328593	0.00311038	-0.423906	9.90286e-05	0.0316802	0.781656	0.139365	0.220596	0.138708	0.222799	-0.297573	0.00773652	0.497854	3.03645e-06	0.0141185	0.901716	-0.311788	0.0051555	0.500534	2.63414e-06	0.0258837	0.820867	0.167559	0.139941	-0.0145967	0.898404	-0.0965459	0.397318	0.0824328	0.470153	0.14649	0.197664	-0.0785514	0.49138	-0.296581	0.00795315	-0.160361	0.158021	0.0438337	0.701292	-0.111113	0.32962	0.373328	0.000702176	-0.0518313	0.650082
GPC4	brown	0.0991641	0.384581	0.326045	0.00336416	-0.186317	0.100165	-0.314683	0.00473518	-0.409508	0.000178592	0.223029	0.0481898	-0.0585177	0.608465	0.187386	0.0981968	-0.053265	0.641061	0.112394	0.32404	-0.17937	0.113714	-0.39764	0.00028472	0.0527306	0.644418	0.298995	0.00743532	-0.0870228	0.445705	-0.322072	0.00379686	-0.246614	0.0284537	-0.136387	0.230715	0.19479	0.0853867	-0.0725532	0.52515	-0.119409	0.294559	-0.213201	0.0592253	-0.475029	9.71429e-06	-0.379108	0.00057012	0.10651	0.350175	0.199832	0.0774479
GPC5	brown	0.126419	0.266918	0.476855	8.87805e-06	-0.32569	0.003401	-0.451018	3.02744e-05	-0.396851	0.000293506	0.258381	0.0214978	0.0233124	0.838408	0.224547	0.0466474	-0.350221	0.00155581	0.461934	1.82484e-05	0.00417994	0.970836	-0.478308	8.26151e-06	0.348132	0.00166706	0.158623	0.162637	0.02177	0.848969	0.130001	0.253493	-0.454223	2.61406e-05	-0.0598645	0.600225	0.0144635	0.899326	0.0903305	0.428536	-0.225441	0.0457575	-0.171316	0.131146	0.077042	0.499769	-0.243549	0.0305496	0.096637	0.396871	-0.090761	0.42633
GPCPD1	midnightblue	-0.0857593	0.452363	-0.135669	0.2332	-0.0857232	0.452554	-0.0973725	0.39327	0.190893	0.0919534	0.0518198	0.650154	0.0252605	0.825111	0.16041	0.157893	-0.163416	0.150147	-0.0410201	0.719644	0.11139	0.328411	0.0420537	0.712883	-0.0851033	0.455841	-0.0200978	0.860448	0.130361	0.252168	0.391709	0.000357153	0.0832583	0.465703	-0.155679	0.170681	-0.0265199	0.81654	0.377555	0.000603164	0.230983	0.0405515	-0.0778049	0.49552	0.24709	0.0281391	0.169521	0.135292	-0.401636	0.000243815	-0.102258	0.369851
GPD1	blue	0.0522931	0.647171	-0.193061	0.0882527	-0.301364	0.00695607	-0.312023	0.00512018	-0.219177	0.0522941	-0.124828	0.273032	-0.0585236	0.608429	0.32061	0.00396818	-0.33937	0.00221589	0.423362	0.00010131	-0.143111	0.208315	-0.239604	0.033438	-0.0685019	0.548601	0.078682	0.490657	0.0689158	0.546181	0.0373053	0.744118	-0.0110176	0.923228	-0.278916	0.0128047	-0.46609	1.49806e-05	-0.262517	0.0194256	0.441568	4.62862e-05	-0.252977	0.0244875	0.265633	0.0179796	0.00750203	0.947682	0.158315	0.163466	-0.154071	0.175197
GPD1L	blue	0.146246	0.198417	0.287034	0.0103247	-0.459146	2.08014e-05	-0.285041	0.010891	-0.290516	0.0093964	0.0394235	0.73013	0.141778	0.212628	0.426191	8.99615e-05	-0.319304	0.00412697	-0.016466	0.885477	0.0507465	0.65694	-0.073845	0.51778	-0.00205173	0.985682	0.0800075	0.483358	0.437521	5.53042e-05	0.0135966	0.905332	0.0996309	0.382336	-0.317138	0.00440286	0.483435	6.39148e-06	0.121882	0.284601	0.0209017	0.854926	-0.240095	0.0330662	-0.158331	0.163422	0.191087	0.0916173	-0.306146	0.00607078	0.0326134	0.775391
GPD2	turquoise	0.204489	0.0706505	0.221683	0.0495926	-0.285525	0.0107511	-0.342928	0.00197598	-0.210759	0.0622644	0.0436047	0.702779	0.167802	0.139358	0.23307	0.0387234	-0.382878	0.000496645	0.451025	3.02652e-05	-0.0382866	0.737627	-0.20326	0.0723954	0.290016	0.00952512	0.175382	0.122107	0.0824354	0.470138	0.0925717	0.417122	-0.0396525	0.728623	-0.0592473	0.603995	-0.0914714	0.422704	-0.0180441	0.874586	0.0100637	0.929857	-0.0388171	0.734125	0.248142	0.0274548	-0.0284538	0.803421	0.170719	0.132514	-0.155505	0.171166
GPHN	green	0.216174	0.0556884	0.709077	2.61878e-13	-0.292717	0.00884832	-0.388828	0.000398118	-0.363489	0.00099242	0.200607	0.0762813	0.173074	0.127177	0.0861228	0.450442	-0.339508	0.00220608	0.500324	2.66383e-06	0.0526313	0.645042	-0.455883	2.42116e-05	0.639345	2.27399e-10	0.0441434	0.699282	0.158589	0.162729	0.226648	0.0445798	-0.45718	2.27983e-05	0.176526	0.119651	0.229645	0.0417612	0.245454	0.0292322	-0.480162	7.53274e-06	-0.155113	0.172261	0.198764	0.0790777	-0.208935	0.0646165	0.151813	0.181682	-0.138833	0.222381
GPI	brown	-0.0360021	0.752765	-0.273508	0.0147303	-0.0853634	0.45446	0.140608	0.216464	0.118808	0.297015	0.00533193	0.962803	0.201333	0.0752024	0.19334	0.087784	-0.0264561	0.816973	-0.23274	0.0390083	-0.00506683	0.964651	0.471427	1.15836e-05	-0.36368	0.000985907	-0.0173493	0.879378	0.32026	0.00401022	-0.0813685	0.475923	0.66049	3.52776e-11	-0.26089	0.0202195	0.0436861	0.702251	-0.0964535	0.397772	0.260123	0.0206032	0.0295211	0.796204	-0.0893826	0.433418	0.531563	4.6398e-07	-0.0571285	0.617016	0.0158887	0.889467
GPM6A	black	0.130215	0.252702	0.465676	1.528e-05	-0.0409053	0.720397	-0.0117945	0.917832	0.0384384	0.736625	0.0266723	0.815504	0.243861	0.0303303	-0.0574535	0.615011	-0.131112	0.249423	0.278045	0.0130991	0.0258649	0.820995	0.0949886	0.405011	0.500278	2.67038e-06	-0.0691947	0.544555	0.409104	0.000181502	0.0159548	0.889009	0.0997318	0.381852	0.267852	0.017007	0.222456	0.0487826	-0.0508773	0.656112	-0.490721	4.40649e-06	0.0013836	0.990344	0.116034	0.308516	0.286562	0.0104564	0.330026	0.00297527	-0.0447333	0.695459
GPM6B	grey	0.155362	0.171564	0.206612	0.0677144	-0.346112	0.00178135	-0.24286	0.0310383	-0.346737	0.00174525	0.213632	0.0587017	0.143381	0.20745	0.275239	0.0140885	-0.330889	0.0028965	0.266744	0.0174866	-0.0728445	0.523484	-0.110377	0.332857	0.174212	0.124656	0.251058	0.0256309	0.235448	0.0367248	0.0491428	0.667131	0.124961	0.272519	-0.136127	0.231614	0.115827	0.309388	0.137565	0.226674	0.00394422	0.97248	-0.381855	0.000515673	-0.107176	0.347151	0.0840209	0.461613	0.114697	0.314164	-0.0852913	0.454843
GPN1	purple	-0.116904	0.30488	-0.272238	0.0152171	0.361397	0.00106669	0.119108	0.29579	0.311727	0.00516473	-0.0479176	0.674958	-0.00321114	0.977593	-0.0443664	0.697836	0.511437	1.45912e-06	-0.371381	0.000752597	-0.383473	0.000485881	0.068208	0.550321	-0.336111	0.00245823	0.0325271	0.77597	-0.187819	0.0974078	-0.414822	0.000144104	0.0408393	0.720829	-0.0956702	0.401633	0.0825602	0.469464	-0.243879	0.0303177	0.21542	0.0565688	-0.0143347	0.900219	-0.452233	2.8641e-05	-0.122832	0.280837	-0.11319	0.320606	0.60539	3.41617e-09
GPN3	yellow	-0.0425661	0.70954	-0.130449	0.251845	-0.266412	0.0176327	0.0743787	0.51475	-0.144841	0.202812	-0.37713	0.000612524	0.0442218	0.698774	0.158557	0.162815	-0.181769	0.108882	-0.109123	0.338409	0.188952	0.0953695	0.216767	0.055005	-0.0604198	0.596843	0.0850247	0.456259	0.519717	9.1882e-07	0.0761408	0.504813	0.4294	7.85169e-05	-0.12271	0.281316	0.249414	0.026646	0.0124795	0.913079	0.170882	0.132139	-0.207762	0.0661653	0.00123299	0.991396	0.450815	3.05563e-05	-0.120058	0.291925	-0.0987275	0.386688
GPR107	purple	0.17091	0.132075	0.186807	0.099259	-0.397266	0.000288862	0.00455914	0.968191	-0.236516	0.0358551	-0.101746	0.372265	0.241604	0.0319459	0.119724	0.29328	-0.606144	3.22782e-09	0.353483	0.00139547	0.316171	0.00453121	0.260344	0.020492	0.341916	0.00204169	-0.0646635	0.571276	0.488769	4.8722e-06	0.490661	4.4203e-06	0.379428	0.000563526	0.0732744	0.521029	0.0536659	0.638549	0.169315	0.135775	-0.14036	0.217285	-0.172312	0.128885	0.45109	3.01755e-05	0.518142	1.00428e-06	0.201951	0.0742926	-0.685272	3.25637e-12
GPR143	yellow	-0.00191626	0.986628	0.144155	0.204982	-0.3495	0.0015934	-0.140237	0.217692	-0.157886	0.164623	0.0446316	0.696118	0.129993	0.253521	0.306084	0.00608166	-0.325652	0.00340492	-0.0174601	0.878614	0.272436	0.0151402	0.0137074	0.904564	-0.0508207	0.65647	-0.027604	0.809179	0.518827	9.66252e-07	0.307256	0.00588026	0.0937325	0.411279	-0.242062	0.0316126	0.293523	0.00865466	0.335096	0.00253844	0.0249097	0.827502	-0.102828	0.367175	0.218545	0.052994	0.340745	0.00212025	-0.280781	0.0121932	-0.165455	0.145056
GPR150	blue	0.119857	0.292739	-0.0181928	0.873561	-0.415894	0.000137941	-0.310339	0.00537811	-0.269129	0.016468	0.0820449	0.472252	0.279885	0.0124837	0.542282	2.44366e-07	-0.273433	0.0147585	0.05269	0.644673	-0.154784	0.173184	-0.0475263	0.677465	-0.290231	0.00946962	0.0475657	0.677212	0.505402	2.02856e-06	-0.0749353	0.511601	0.20109	0.0755623	-0.507462	1.81408e-06	0.162528	0.152404	-0.0457072	0.689165	0.340784	0.00211756	-0.118979	0.296317	-0.0444474	0.697311	0.337755	0.00233315	-0.137451	0.227062	0.110681	0.331516
GPR158	black	0.00484853	0.966173	0.485874	5.64882e-06	0.203914	0.0714625	0.0255981	0.822811	0.186906	0.0990758	0.164275	0.147987	-0.0176865	0.877052	-0.295768	0.00813467	-0.0126273	0.912053	0.127157	0.264115	0.366416	0.000896388	-0.101523	0.373316	0.548834	1.63316e-07	-0.0780459	0.494181	-0.0137077	0.904562	0.464262	1.63447e-05	-0.232986	0.0387954	0.448724	3.35999e-05	0.228882	0.0424641	0.550738	1.4503e-07	-0.596636	6.52972e-09	-0.0967888	0.396126	0.058619	0.607844	-0.164311	0.147895	0.0290949	0.799083	-0.14731	0.195137
GPR37L1	purple	-0.171481	0.130768	0.134234	0.238227	0.16786	0.13922	-0.0552163	0.628869	0.0906196	0.427054	-0.0103554	0.92783	0.0147494	0.897348	-0.0103627	0.927778	0.386718	0.000430791	-0.250176	0.0261713	-0.146023	0.199109	-0.176344	0.12004	-0.0294375	0.796769	-0.0219207	0.847936	0.0937363	0.41126	-0.0864109	0.448923	-0.205979	0.068579	-0.0118109	0.917719	0.389822	0.000383517	0.0691187	0.544997	-0.10698	0.34804	-0.0693766	0.543495	-0.371601	0.000746747	-0.0861974	0.450048	-0.262587	0.0193919	0.587825	1.22943e-08
GPRC5B	purple	-0.0105452	0.92651	-0.250237	0.0261339	0.251832	0.0251641	-0.100917	0.376193	0.195586	0.0840911	0.066416	0.560869	0.122759	0.281125	0.138617	0.223105	0.610308	2.3533e-09	-0.395003	0.000315075	-0.475901	9.30589e-06	-0.173699	0.125789	-0.483424	6.39499e-06	-0.00189545	0.986773	-0.230624	0.0408735	-0.454908	2.53283e-05	-0.253739	0.0240454	-0.330874	0.00289781	0.152126	0.180772	-0.219642	0.0517843	0.378781	0.000576941	0.185221	0.102214	-0.417749	0.000127845	-0.237419	0.0351335	-0.38615	0.00044	0.894789	1.09579e-28
GPRIN1	blue	-0.124547	0.274121	0.13363	0.240365	0.709523	2.49198e-13	0.330387	0.00294212	0.596098	6.79095e-09	0.0371052	0.745443	-0.140051	0.218308	-0.627062	6.29392e-10	0.425086	9.42444e-05	0.0763399	0.503696	0.00738227	0.948516	0.129212	0.256407	0.389848	0.000383143	-0.164957	0.146287	-0.436439	5.79772e-05	-0.102479	0.368812	-0.110594	0.331899	0.638203	2.50441e-10	-0.187764	0.097509	-0.163237	0.150599	-0.534833	3.82437e-07	0.225833	0.0453721	-0.106567	0.349914	-0.235042	0.0370592	0.506083	1.95514e-06	0.0434315	0.703906
GPRIN3	turquoise	-0.354457	0.0013506	-0.544003	2.20007e-07	0.696822	9.88308e-13	0.720392	7.22069e-14	0.573411	3.32678e-08	-0.365615	0.000921797	-0.0525272	0.645697	-0.622179	9.31901e-10	0.494586	3.60509e-06	-0.311517	0.00519657	0.211019	0.061935	0.589499	1.09179e-08	-0.0557607	0.625485	-0.245123	0.0294579	-0.21694	0.0548059	0.0486433	0.670318	0.389126	0.000393695	0.486839	5.37803e-06	-0.235893	0.0363604	-0.0991037	0.384872	-0.00409089	0.971457	0.0936077	0.411905	0.105109	0.356583	0.183881	0.104763	0.256907	0.0222804	-0.0576221	0.613972
GPS1	royalblue	-0.0489499	0.668361	-0.396002	0.000303242	0.0673112	0.555587	0.502887	2.32292e-06	0.260556	0.0203856	-0.403164	0.000229658	0.401049	0.000249469	-0.167984	0.138924	-0.0333771	0.770275	-0.0851495	0.455596	0.298055	0.00763327	0.846007	9.91963e-23	0.0297221	0.794847	-0.185525	0.101642	0.393802	0.00032986	0.151402	0.182882	0.946259	1.70464e-39	0.192545	0.0891222	-0.00332239	0.976817	-0.121383	0.286594	0.135445	0.233981	0.0498271	0.662775	0.250283	0.0261053	0.812095	1.07523e-19	0.225996	0.0452126	-0.270557	0.015883
GPSM1	blue	-0.0977467	0.391446	-0.059961	0.599637	0.68352	3.88347e-12	0.726717	3.41774e-14	0.361576	0.00106016	-0.22727	0.043982	0.000802676	0.994398	-0.808442	2.09683e-19	0.621905	9.52486e-10	-0.340027	0.00216968	0.257349	0.0220433	0.419123	0.000120816	0.23381	0.0380918	-0.298465	0.00754632	-0.343107	0.00196457	-0.0501201	0.660913	0.111051	0.329893	0.730106	2.26962e-14	0.118055	0.300111	0.0167319	0.88364	-0.477816	8.46576e-06	0.116655	0.305917	-0.109549	0.336516	-0.10301	0.366322	0.331285	0.00286094	0.0898142	0.431191
GPT	turquoise	0.14865	0.191061	0.191167	0.0914778	-0.240187	0.0329968	-0.325318	0.00343985	-0.188054	0.096983	0.149928	0.18723	-0.0337246	0.767951	0.27113	0.0156531	-0.218444	0.0531062	0.141828	0.212464	-0.141475	0.213617	-0.252572	0.0247253	0.0136446	0.904999	0.102018	0.37098	0.131505	0.247994	-0.0393465	0.730637	-0.015399	0.892852	-0.201678	0.0746927	-0.0106527	0.925763	0.0793202	0.487135	0.0394685	0.729834	-0.238337	0.0344124	-0.145433	0.200953	-0.0820252	0.472358	-0.060657	0.5954	0.0143214	0.900311
GPT2	turquoise	0.169255	0.135916	0.282036	0.0117962	-0.23515	0.0369699	-0.37989	0.000554118	-0.151211	0.18344	0.221259	0.0500421	0.0436336	0.702592	0.345667	0.00180748	-0.0655609	0.565935	0.14651	0.197599	-0.299156	0.00740167	-0.2504	0.0260332	0.0124929	0.912986	0.0120539	0.916032	0.0699105	0.54039	-0.204663	0.0704049	-0.163827	0.14911	-0.275191	0.0141058	0.23059	0.0409044	-0.168826	0.136925	-0.0112314	0.921742	-0.0400767	0.725834	-0.36967	0.00079958	-0.0977455	0.391452	-0.0453162	0.69169	0.328083	0.00315973
GPX1	yellow	0.215431	0.0565561	0.156404	0.168672	-0.355064	0.00132328	-0.133055	0.242415	-0.263564	0.018929	0.177287	0.11804	0.0956231	0.401866	0.26027	0.0205289	-0.258738	0.0213119	-0.0102762	0.92838	0.118373	0.298801	-0.011943	0.916802	-0.0089494	0.937607	0.105919	0.352869	0.30246	0.00674365	0.202642	0.0732861	0.143206	0.20801	-0.186735	0.0993915	0.237326	0.0352071	0.428155	8.27844e-05	0.02657	0.816199	-0.306664	0.00598123	0.00761596	0.946889	0.11233	0.324321	-0.197424	0.0811622	-0.090987	0.425175
GPX3	blue	0.17264	0.128147	-0.0253437	0.824544	-0.31063	0.0053327	-0.315701	0.00459468	-0.248894	0.0269743	0.154388	0.1743	-0.206344	0.0680796	0.46317	1.72131e-05	-0.0393398	0.730681	-0.253266	0.024319	-0.237109	0.0353802	-0.215761	0.0561694	-0.444297	4.09983e-05	0.322913	0.00370131	0.0496905	0.663644	-0.18352	0.10546	0.0458831	0.68803	-0.540255	2.76342e-07	0.186545	0.0997422	-2.49367e-05	0.999826	0.349924	0.00157119	-0.202123	0.0740406	-0.34164	0.00205998	-0.132224	0.245393	-0.433834	6.49143e-05	0.303564	0.00653554
GPX4	grey60	-0.0440096	0.70015	0.00555108	0.961276	0.0186924	0.870119	-0.0292862	0.797791	-0.0721904	0.527229	0.128341	0.259656	0.0136082	0.905252	0.00753598	0.947446	0.00702745	0.950988	-0.110037	0.334356	0.217561	0.0540988	-0.125491	0.270475	-0.062432	0.584656	0.0843291	0.459965	-0.00366442	0.974431	0.241418	0.0320824	-0.0979945	0.39024	-0.0220089	0.847331	0.0237865	0.835168	0.460627	1.94068e-05	0.0134606	0.906275	-0.195063	0.0849397	-0.0170218	0.881639	-0.15484	0.173026	-0.181066	0.110281	-0.0162243	0.887147
GRAMD1A	turquoise	-0.156257	0.169078	-0.243718	0.0304306	0.623477	8.40112e-10	0.870825	1.85891e-25	0.439546	5.06055e-05	-0.241491	0.0320292	0.293666	0.00862059	-0.764717	2.36161e-16	0.482079	6.84319e-06	-0.398391	0.000276582	0.418767	0.000122601	0.78502	1.10819e-17	0.152254	0.180402	-0.370465	0.000777417	-0.160787	0.156904	0.109322	0.337524	0.445733	3.84473e-05	0.680472	5.26009e-12	0.151545	0.182465	0.0851561	0.45556	-0.364053	0.000973239	0.310127	0.00541143	0.0450939	0.693126	0.290545	0.009389	0.274458	0.014375	-0.161502	0.155045
GRAMD1B	turquoise	-0.114997	0.312889	-0.25357	0.0241429	0.630409	4.79042e-10	0.836729	7.85435e-22	0.496432	3.27267e-06	-0.240075	0.0330813	0.324495	0.00352745	-0.751478	1.47868e-15	0.4271	8.65704e-05	-0.262962	0.0192129	0.376105	0.000635606	0.748622	2.16387e-15	0.226788	0.0444439	-0.48036	7.45867e-06	-0.125118	0.27191	0.179902	0.112628	0.358997	0.00115807	0.693879	1.34627e-12	0.0677636	0.552928	0.0483113	0.672439	-0.340631	0.00212801	0.299898	0.0072492	0.213563	0.058785	0.34272	0.00198935	0.304342	0.00639233	-0.213744	0.0585663
GRAMD4	red	-0.100859	0.376469	-0.0141876	0.901238	0.546069	1.93801e-07	0.713918	1.52056e-13	0.372303	0.000728334	-0.382854	0.000497086	0.0952158	0.403883	-0.808677	2.00947e-19	0.273502	0.0147327	0.0227248	0.842428	0.464475	1.61798e-05	0.530858	4.83591e-07	0.568361	4.66241e-08	-0.292018	0.00901924	-0.080575	0.48025	0.27609	0.0137816	0.274671	0.0142964	0.878198	2.23235e-26	-0.0161618	0.887579	0.0911089	0.424552	-0.539754	2.84834e-07	0.0515141	0.652084	0.267707	0.017069	0.187294	0.0983656	0.547748	1.74704e-07	-0.30831	0.0057041
GRB2	magenta	0.230424	0.0410534	0.203803	0.0716199	-0.0434509	0.703779	-0.0332823	0.77091	-0.0369707	0.746335	0.496339	3.28873e-06	0.286122	0.0105804	-0.0246573	0.829223	-0.184806	0.102998	0.355877	0.00128748	-0.035186	0.758196	0.101332	0.374224	0.265476	0.0180501	-0.0270463	0.812964	-0.058034	0.611436	0.0538698	0.637272	0.0743902	0.514685	0.136395	0.230685	-0.250347	0.0260657	0.0960056	0.399977	-0.207698	0.0662509	0.0432054	0.705376	0.171648	0.130388	0.0696718	0.541777	0.42252	0.000104935	-0.249728	0.0264493
GRHPR	red	0.0200753	0.860603	-0.219009	0.0524797	-0.524914	6.8303e-07	-0.557504	9.45426e-08	-0.329098	0.00306218	0.161812	0.154244	0.0163239	0.886459	0.768509	1.3656e-16	-0.27885	0.0128268	-0.0476767	0.676501	-0.350844	0.00152394	-0.320866	0.00393767	-0.574683	3.05281e-08	0.226859	0.0443759	0.24422	0.03008	-0.0904295	0.428029	-0.0300971	0.792316	-0.828987	4.00898e-21	-0.0362451	0.751151	0.0152151	0.894125	0.724647	4.37546e-14	-0.212095	0.0605858	-0.155439	0.17135	0.0341317	0.765229	-0.55423	1.16431e-07	0.223272	0.0479405
GRIA1	green	-0.00650332	0.954639	0.257014	0.0222227	0.113677	0.318516	0.233851	0.0380576	-0.100305	0.379109	-0.450837	3.05256e-05	0.0730383	0.522376	-0.413736	0.00015061	-0.105999	0.352505	0.444378	4.08493e-05	0.237068	0.0354127	0.0817997	0.47358	0.709068	2.62123e-13	-0.0574853	0.614814	0.241273	0.0321893	0.0772317	0.49871	0.0901886	0.429265	0.626686	6.48851e-10	-0.0263528	0.817676	-0.143888	0.20583	-0.499261	2.81856e-06	-0.192555	0.0891048	0.209391	0.0640217	0.159485	0.160337	0.727664	3.05031e-14	-0.309452	0.00551861
GRIA2	green	0.0450856	0.69318	0.327122	0.00325475	0.204031	0.0712969	0.378864	0.00057521	0.0163957	0.885962	-0.377854	0.000596675	0.154351	0.174402	-0.521048	8.52045e-07	0.0157551	0.89039	0.195266	0.0846096	0.366291	0.000900298	0.203436	0.0721433	0.729095	2.56602e-14	-0.106588	0.349819	0.311438	0.00520864	0.292807	0.00882642	0.109954	0.334724	0.725387	4.00653e-14	0.306459	0.00601656	0.153293	0.17741	-0.646547	1.22517e-10	-0.207493	0.0665254	0.0763919	0.503405	0.227011	0.0442295	0.509087	1.66015e-06	-0.257792	0.0218078
GRIA3	black	0.00262263	0.981699	0.427711	8.43586e-05	0.16931	0.135787	0.307838	0.00578236	-0.0483325	0.672303	-0.148446	0.191678	0.0968109	0.396018	-0.463088	1.72799e-05	0.0717716	0.529635	0.00343216	0.976051	0.328829	0.00308776	0.0845862	0.458593	0.592307	8.93234e-09	-0.0799049	0.48392	0.197436	0.0811434	0.286967	0.0103432	-0.092138	0.419317	0.613466	1.84621e-09	0.459386	2.05696e-05	0.335936	0.00247194	-0.710487	2.2379e-13	-0.10599	0.352546	-0.034379	0.763578	0.0432581	0.705033	0.250081	0.0262303	-0.168059	0.138744
GRIA4	black	0.101843	0.371806	0.480454	7.42394e-06	0.141547	0.213383	0.252291	0.0248909	-0.00104869	0.992682	-0.199256	0.0783228	0.101311	0.37432	-0.415404	0.000140729	0.00140237	0.990214	0.0895005	0.432809	0.335491	0.002507	0.0986904	0.386867	0.674638	9.30949e-12	-0.0249224	0.827415	0.289244	0.00972677	0.29119	0.00922555	0.0189259	0.868511	0.617436	1.35555e-09	0.477937	8.41515e-06	0.313127	0.0049572	-0.717188	1.04658e-13	-0.280982	0.012129	-0.176382	0.119958	0.114975	0.312983	0.30804	0.0057487	-0.166497	0.142506
GRID1	yellow	0.109312	0.337569	0.301363	0.0069562	-0.64649	1.23134e-10	-0.439398	5.09346e-05	-0.38059	0.00054012	-0.0327543	0.774447	0.109358	0.337367	0.525885	6.4584e-07	-0.653658	6.54579e-11	0.420398	0.000114612	0.0587407	0.607097	-0.171726	0.130211	0.218668	0.0528569	0.197682	0.080757	0.782438	1.6649e-17	0.397731	0.000283728	0.148131	0.192631	-0.287077	0.0103127	0.158047	0.164189	0.211095	0.0618384	0.0552651	0.628565	-0.475056	9.70115e-06	0.224458	0.0467361	0.433241	6.65964e-05	-0.0486464	0.670298	-0.22915	0.042216
GRIK2	turquoise	-0.0512193	0.653948	-0.0139558	0.902843	0.170047	0.134068	0.344176	0.0018975	0.118669	0.297584	-0.0179263	0.875398	0.503416	2.25777e-06	-0.218217	0.0533607	0.156486	0.168446	-0.153636	0.176431	0.304618	0.0063422	0.385147	0.00045671	0.1269	0.265088	-0.0654231	0.566754	0.204607	0.0704842	0.226804	0.0444289	0.188124	0.0968557	0.245665	0.0290889	0.271124	0.0156555	0.202467	0.0735396	-0.182402	0.107636	0.122229	0.283221	0.241909	0.0317241	0.354783	0.00133586	0.0501542	0.660697	-0.0290767	0.799207
GRIK3	pink	-0.185044	0.102549	-0.365752	0.000917409	0.0102104	0.928837	0.104729	0.358336	0.101171	0.374984	-0.224261	0.0469344	0.157231	0.166406	-0.0266399	0.815724	-0.16569	0.144478	0.358328	0.00118478	0.107018	0.347868	0.230684	0.0408198	0.0470631	0.680437	-0.117972	0.300452	0.0261167	0.819281	0.158661	0.162536	0.245092	0.0294786	0.0450856	0.69318	-0.610705	2.28289e-09	-0.315263	0.00465474	0.310656	0.00532874	0.155811	0.170315	0.777955	3.33211e-17	0.306689	0.00597695	0.311388	0.00521613	-0.320207	0.00401653
GRIN1	red	-0.072608	0.524837	0.15038	0.185889	0.262424	0.01947	0.646284	1.25352e-10	0.0769375	0.500352	-0.284553	0.0110338	0.133318	0.241474	-0.686448	2.89117e-12	0.00178057	0.987574	0.0320038	0.779482	0.59296	8.5225e-09	0.518922	9.61095e-07	0.5969	6.4054e-09	-0.212705	0.0598321	0.119642	0.293611	0.423452	0.00010093	0.305264	0.00622615	0.805852	3.33824e-19	0.132453	0.24457	0.268954	0.016541	-0.648932	9.9473e-11	-0.0146569	0.897988	0.322357	0.00376427	0.299644	0.00730115	0.463706	1.67812e-05	-0.572214	3.60576e-08
GRIN2A	blue	-0.10869	0.340342	0.16731	0.140539	0.283832	0.0112476	0.589231	1.1128e-08	0.158038	0.164212	-0.200714	0.0761216	0.070804	0.535213	-0.629934	4.98052e-10	0.0549383	0.6306	-0.103897	0.362185	0.548289	1.68941e-07	0.474311	1.00627e-05	0.498566	2.92422e-06	-0.254699	0.0234988	0.0711068	0.533464	0.440721	4.80519e-05	0.248998	0.0269083	0.718999	8.49065e-14	0.23562	0.0365836	0.395753	0.000306158	-0.616547	1.45319e-09	0.0434681	0.703667	0.273355	0.0147881	0.225111	0.0460843	0.230241	0.0412187	-0.469677	1.26089e-05
GRIN2B	red	-0.0818141	0.473503	0.129655	0.254766	0.567522	4.9289e-08	0.693056	1.46678e-12	0.275867	0.0138614	-0.290933	0.00929051	0.130622	0.251212	-0.86664	5.84763e-25	0.301078	0.00701241	0.0251594	0.825799	0.376113	0.000635426	0.432168	6.97442e-05	0.649196	9.71945e-11	-0.251871	0.0251412	-0.160624	0.157332	0.196835	0.0820926	0.132991	0.242641	0.953913	5.30736e-42	0.0742852	0.515281	0.0831506	0.466282	-0.70383	4.66274e-13	0.0423546	0.710919	0.142097	0.21159	0.0580396	0.611402	0.604882	3.54879e-09	-0.304109	0.00643491
GRIP1	turquoise	-0.0322906	0.777557	-0.041457	0.716784	0.334471	0.00258899	0.687777	2.52598e-12	0.17516	0.122588	-0.207516	0.0664951	0.246565	0.028486	-0.542752	2.37475e-07	0.253526	0.0241682	-0.402419	0.000236461	0.448258	3.43157e-05	0.600283	4.99677e-09	0.188418	0.0963256	-0.286837	0.0103794	0.0599762	0.599544	0.270429	0.0159348	0.352074	0.0014628	0.529852	5.12923e-07	0.416673	0.000133616	0.318652	0.00420828	-0.401136	0.000248621	-0.0173585	0.879315	-0.0188752	0.86886	0.253947	0.0239263	0.0397423	0.728032	-0.224314	0.0468816
GRIPAP1	turquoise	-0.173438	0.126367	-0.398163	0.000279031	0.745775	3.14682e-15	0.886117	1.95592e-27	0.405468	0.000209731	-0.346739	0.00174513	-0.076782	0.501221	-0.862451	1.77239e-24	0.658181	4.35493e-11	-0.466688	1.45586e-05	0.250738	0.0258261	0.565029	5.80763e-08	0.0080222	0.94406	-0.387921	0.000411883	-0.453639	2.68517e-05	-0.0993503	0.383684	0.207394	0.0666585	0.673159	1.07371e-11	-0.0905192	0.427569	-0.074805	0.512337	-0.244081	0.0301769	0.287283	0.0102558	0.00863689	0.939782	-0.0484252	0.671711	0.263407	0.0190028	-0.059813	0.600539
GRK2	turquoise	-0.224098	0.0470988	0.0139512	0.902875	0.389555	0.00038739	0.585192	1.47996e-08	0.388348	0.000405349	-0.0978581	0.390904	0.216112	0.0557605	-0.627178	6.23515e-10	0.107786	0.344398	0.0720795	0.527866	0.576028	2.78659e-08	0.608381	2.72541e-09	0.459284	2.06677e-05	-0.361062	0.00107906	-0.0623432	0.585191	0.408716	0.000184338	0.437889	5.44213e-05	0.687024	2.72702e-12	-0.0828664	0.467812	0.191934	0.0901609	-0.476557	9.00985e-06	0.13059	0.251327	0.40975	0.000176869	0.310761	0.00531239	0.463508	1.694e-05	-0.42097	0.000111926
GRK3	turquoise	0.277128	0.0134157	0.547506	1.77344e-07	-0.37959	0.000560211	-0.327177	0.0032492	-0.283318	0.0114024	0.317611	0.00434117	0.316982	0.00442329	0.231738	0.0398819	-0.404045	0.000221836	0.332967	0.00271433	0.187917	0.0972296	-0.195008	0.0850305	0.382981	0.000494761	0.0582345	0.610204	0.298814	0.00747302	0.277093	0.013428	-0.102621	0.368142	-0.0186199	0.870618	0.225687	0.0455154	0.458047	2.18971e-05	-0.314884	0.00470708	-0.234271	0.0377032	0.214199	0.0580185	0.0392872	0.731027	-0.0181324	0.873977	-0.163037	0.151107
GRK5	turquoise	-0.0174503	0.878682	0.0851543	0.45557	0.434581	6.28484e-05	0.491952	4.13465e-06	0.33381	0.00264343	0.095507	0.40244	0.270475	0.015916	-0.469025	1.30124e-05	0.450088	3.15841e-05	-0.40758	0.00019288	0.266351	0.0176595	0.414501	0.000146	0.0856418	0.452985	-0.268927	0.0165522	-0.161044	0.156234	-0.0294194	0.796891	0.137048	0.228442	0.406298	0.000202948	0.380452	0.000542867	0.207244	0.0668592	-0.417816	0.000127497	0.258176	0.0216053	-0.215979	0.0559155	0.0426276	0.709139	0.0213103	0.852121	0.138666	0.222942
GRK6	turquoise	-0.227267	0.0439849	-0.582102	1.83603e-08	0.548163	1.70267e-07	0.581773	1.87841e-08	0.320697	0.00395782	-0.367547	0.000861586	-0.16588	0.144011	-0.467414	1.40607e-05	0.700446	6.71965e-13	-0.55241	1.30593e-07	-0.0791071	0.48831	0.336348	0.00243985	-0.411404	0.0001655	-0.294465	0.00843285	-0.452185	2.87035e-05	-0.400783	0.000252068	0.153017	0.178204	0.176924	0.118807	-0.130915	0.250142	-0.395077	0.000314191	0.217498	0.0541711	0.343342	0.00194961	-0.196897	0.0819937	-0.148217	0.19237	0.0277897	0.80792	0.312258	0.00508518
GRM1	blue	0.0750693	0.510844	0.380667	0.000538613	0.146156	0.198699	0.227629	0.0436405	-0.176106	0.120549	0.0295464	0.796033	0.229235	0.0421375	-0.414563	0.000145631	0.0640007	0.575235	0.279736	0.0125326	0.20397	0.0713832	0.0414845	0.716604	0.531034	4.78611e-07	-0.0973556	0.393353	-0.136423	0.23059	-0.028005	0.806461	-0.10516	0.356347	0.540865	2.66325e-07	0.0420568	0.712863	-0.0771021	0.499433	-0.588906	1.13878e-08	0.0651191	0.568561	0.130403	0.252014	-0.14748	0.194617	0.635398	3.16958e-10	-0.154533	0.173889
GRM2	green	0.198103	0.0801003	0.607084	3.00673e-09	-0.133528	0.240727	-0.162052	0.153626	-0.174135	0.124827	-0.0633648	0.579045	0.0701386	0.539066	-0.156373	0.168758	-0.399326	0.000266752	0.722962	5.34179e-14	0.210774	0.0622452	-0.214082	0.0581589	0.889039	7.60722e-28	-0.0769016	0.500553	0.238141	0.0345657	0.314834	0.00471414	-0.155424	0.171391	0.480272	7.49163e-06	-0.0290416	0.799444	0.109436	0.337019	-0.594712	7.50944e-09	-0.292897	0.00880474	0.356146	0.00127584	0.0261555	0.819017	0.582196	1.82401e-08	-0.38992	0.000382108
GRM3	green	0.0750775	0.510797	0.518147	1.00402e-06	0.0172732	0.879904	0.0929369	0.415279	-0.0237057	0.835719	-0.124553	0.274099	0.0939904	0.409988	-0.37215	0.000732302	-0.324576	0.00351872	0.614987	1.64094e-09	0.398317	0.000277378	0.0311062	0.785517	0.926254	2.28572e-34	-0.119787	0.293022	0.222745	0.0484832	0.490817	4.38479e-06	0.00896445	0.937502	0.67614	8.04732e-12	-0.0257678	0.821655	0.219485	0.0519559	-0.690768	1.85902e-12	-0.270722	0.0158166	0.396487	0.000297644	0.147675	0.19402	0.635244	3.21046e-10	-0.519865	9.11197e-07
GRM4	lightcyan	0.135886	0.232447	0.60819	2.76518e-09	-0.403466	0.00022695	-0.223193	0.0480212	-0.325397	0.0034316	0.0418379	0.714293	0.202635	0.0732968	0.100201	0.379606	-0.510781	1.51282e-06	0.50941	1.63106e-06	0.303665	0.00651692	-0.0728656	0.523363	0.607903	2.82593e-09	0.000405397	0.997171	0.463064	1.73001e-05	0.357347	0.00122497	0.0667166	0.559093	0.188524	0.0961352	0.197995	0.0802688	0.26938	0.0163637	-0.482205	6.80009e-06	-0.31857	0.00421869	0.26315	0.0191238	0.250359	0.0260584	0.302916	0.006657	-0.359962	0.00112052
GRM5	red	-0.020938	0.854677	0.255096	0.0232756	0.415315	0.000141241	0.54245	2.4188e-07	0.090323	0.428575	-0.250527	0.0259551	0.148094	0.192745	-0.709838	2.40588e-13	0.21969	0.051732	0.106242	0.351392	0.329858	0.00299082	0.302254	0.0067831	0.661233	3.29529e-11	-0.22204	0.049217	-0.0860942	0.450593	0.0980476	0.389982	0.0832222	0.465897	0.834323	1.31528e-21	0.172251	0.129023	0.00117635	0.991791	-0.702684	5.27985e-13	-0.0377054	0.741469	0.0327105	0.774741	0.00295589	0.979374	0.632184	4.13913e-10	-0.221526	0.0497583
GRM7	green	0.155378	0.171521	0.686815	2.78555e-12	-0.0672574	0.555904	-0.00130071	0.990923	-0.162004	0.153749	0.0237833	0.835189	0.119468	0.294322	-0.290724	0.00934342	-0.296567	0.00795617	0.517635	1.03335e-06	0.341133	0.00209391	-0.0813381	0.476089	0.910758	2.63091e-31	-0.0568628	0.618657	0.153872	0.175762	0.371457	0.000750553	-0.116061	0.308403	0.599386	5.33833e-09	0.201708	0.0746487	0.295847	0.00811674	-0.767816	1.51064e-16	-0.262788	0.0192957	0.176444	0.119827	-0.0431074	0.706013	0.514309	1.24457e-06	-0.397361	0.000287806
GRM8	lightcyan	0.0891039	0.434859	0.667966	1.7607e-11	-0.306131	0.00607338	-0.282022	0.0118007	-0.235543	0.0366462	0.017609	0.877586	0.0162509	0.886963	0.102061	0.370779	-0.375317	0.00065389	0.409567	0.000178171	0.073249	0.521174	-0.212053	0.0606388	0.561398	7.35827e-08	0.0242095	0.832279	0.404063	0.000221686	0.1575	0.165672	-0.00616202	0.957017	0.15912	0.161308	0.274139	0.0144934	0.15042	0.18577	-0.514088	1.26e-06	-0.344303	0.0018897	-0.0227423	0.842308	0.0909123	0.425556	0.264833	0.0183414	-0.127313	0.263523
GRPEL1	grey	0.07307	0.522196	0.416995	0.000131866	-0.344467	0.00187966	-0.221921	0.0493424	-0.254293	0.0237289	0.400753	0.000252357	0.214348	0.0578402	0.276536	0.0136234	-0.281767	0.0118805	-0.0450686	0.69329	0.109188	0.33812	-0.0741809	0.515872	-0.000364432	0.997457	0.075292	0.509587	0.348286	0.00165859	0.191173	0.0914678	-0.0313292	0.784016	-0.181989	0.108448	0.461305	1.87975e-05	0.482917	6.56064e-06	-0.232327	0.039366	-0.134782	0.2363	-0.187163	0.0986047	0.0981248	0.389607	-0.236069	0.0362165	-0.0733242	0.520745
GRSF1	turquoise	-0.240581	0.0327019	-0.348912	0.00162469	0.649854	9.17241e-11	0.888401	9.37159e-28	0.360521	0.00109928	-0.380374	0.000544408	-0.00213361	0.985111	-0.853434	1.71177e-23	0.502302	2.39682e-06	-0.408866	0.000183235	0.482597	6.66732e-06	0.586884	1.31393e-08	0.100253	0.379356	-0.337112	0.00238139	-0.322808	0.00371319	0.195209	0.0847033	0.205465	0.0692875	0.709618	2.46563e-13	-0.0451268	0.692914	0.0955276	0.402339	-0.29544	0.00820885	0.264559	0.0184671	0.157434	0.165851	0.0535062	0.63955	0.224843	0.0463515	-0.243793	0.0303782
GRWD1	turquoise	-0.209327	0.0641044	-0.445949	3.80752e-05	0.712894	1.70748e-13	0.890296	5.0268e-28	0.439009	5.18133e-05	-0.398852	0.000271701	0.060389	0.59703	-0.79532	2.06292e-18	0.620562	1.05969e-09	-0.506571	1.90414e-06	0.294712	0.0083757	0.647795	1.09888e-10	-0.028618	0.80231	-0.367807	0.000853782	-0.366248	0.000901647	-0.068624	0.547886	0.282121	0.0117699	0.61249	1.99053e-09	0.0104811	0.926956	-0.104308	0.36028	-0.16425	0.148048	0.384036	0.000475879	0.054751	0.631768	0.0792237	0.487667	0.175493	0.121866	-0.0733193	0.520773
GSDME	brown	-0.0347311	0.761228	0.0134776	0.906157	-0.090246	0.42897	0.107203	0.347028	0.0835271	0.464259	0.10561	0.354281	0.225668	0.0455343	0.0844809	0.459155	-0.0834625	0.464606	-0.174784	0.123405	0.0773736	0.497919	0.348559	0.00164375	-0.0585583	0.608216	-0.0728433	0.52349	0.209757	0.0635475	0.0409807	0.719902	0.502785	2.33557e-06	-0.058197	0.610434	0.233208	0.0386052	0.137675	0.226298	-0.0372991	0.744159	-0.145845	0.199666	-0.196027	0.083382	0.282618	0.0116162	-0.0245335	0.830067	-0.104089	0.361294
GSG1L	green	0.124383	0.274759	0.43025	7.57195e-05	0.351785	0.00147699	0.169915	0.134373	0.239389	0.0336018	-0.1812	0.110014	0.0541219	0.635696	-0.473726	1.03551e-05	0.173259	0.126764	0.237088	0.0353968	0.104566	0.359086	0.0107028	0.925415	0.738489	8.02516e-15	-0.0458586	0.688189	0.0230891	0.839935	0.0750296	0.511068	-0.0550246	0.630062	0.674164	9.74578e-12	0.225362	0.0458359	0.0757419	0.507054	-0.655973	5.31795e-11	-0.201284	0.0752736	-0.166962	0.141377	-0.0636324	0.57744	0.446677	3.68504e-05	0.040943	0.72015
GSK3A	green	0.141149	0.214686	0.360981	0.00108205	-0.0758799	0.506278	-0.0126737	0.911731	0.0943757	0.408062	-0.0912688	0.423736	0.193346	0.0877748	-0.113463	0.319432	-0.367353	0.000867476	0.51952	9.29158e-07	0.213511	0.0588484	0.126499	0.266614	0.646071	1.27699e-10	0.126972	0.264813	0.404897	0.000214516	0.274271	0.0144442	0.243966	0.0302569	0.376175	0.000633992	-0.0806446	0.47987	-0.0140358	0.902289	-0.430239	7.57561e-05	-0.118259	0.299268	0.357153	0.00123305	0.389696	0.000385348	0.494715	3.58079e-06	-0.395104	0.000313858
GSK3B	turquoise	-0.263531	0.0189441	-0.144469	0.203985	0.534404	3.92295e-07	0.729253	2.51728e-14	0.537412	3.2791e-07	-0.526902	6.08985e-07	0.0431271	0.705886	-0.716763	1.0989e-13	0.24261	0.0312176	-0.0832221	0.465898	0.557538	9.43348e-08	0.668469	1.67909e-11	0.39546	0.000309618	-0.310405	0.00536783	0.131678	0.247367	0.36778	0.000854591	0.49216	4.09031e-06	0.745782	3.14377e-15	-0.000220213	0.998463	0.000229074	0.998401	-0.417765	0.000127763	0.0834656	0.464589	0.259818	0.0207575	0.462564	1.77139e-05	0.401496	0.00024515	-0.333305	0.00268571
GSKIP	lightyellow	0.277322	0.013348	0.218005	0.0535983	-0.197435	0.0811456	-0.12815	0.26037	-0.149788	0.187646	0.345667	0.0018075	0.887603	1.21382e-27	0.210776	0.0622427	-0.144406	0.204186	0.220999	0.0503186	0.0304654	0.789833	0.107753	0.344548	0.202464	0.0735442	-0.0332991	0.770797	0.334365	0.00259769	0.191436	0.0910145	0.0840079	0.461682	-0.0635276	0.578069	0.238614	0.0341976	0.299924	0.00724395	-0.0496671	0.663792	-0.0618835	0.587967	0.16812	0.138598	0.319001	0.00416454	0.0636597	0.577277	0.0328455	0.773835
GSN	black	-0.00962265	0.932924	-0.607717	2.86608e-09	-0.158123	0.163982	-0.183214	0.106052	-0.076945	0.50031	-0.122678	0.281442	-0.0758237	0.506594	0.416358	0.00013535	0.067471	0.554647	-0.16683	0.141696	-0.390186	0.000378302	-0.0636442	0.57737	-0.679253	5.93337e-12	0.108063	0.34315	-0.159382	0.16061	-0.408575	0.000185375	0.0931669	0.41412	-0.612241	2.02906e-09	-0.315555	0.0046146	-0.47579	9.35726e-06	0.847098	7.70825e-23	0.117286	0.30329	-0.162255	0.153105	-0.0389884	0.732996	-0.275261	0.0140804	0.293252	0.00871916
GSPT1	brown	-0.199606	0.0777899	-0.453777	2.66819e-05	0.452528	2.8257e-05	0.65839	4.27319e-11	0.442039	4.53307e-05	-0.214055	0.0581916	0.190089	0.0933559	-0.501736	2.47053e-06	0.282705	0.0115892	-0.197503	0.0810376	0.216159	0.0557066	0.774843	5.3438e-17	0.0174777	0.878492	-0.250578	0.0259238	-0.228323	0.0429852	-0.000399238	0.997214	0.663395	2.69923e-11	0.41891	0.00012188	-0.224052	0.0471454	-0.107608	0.3452	-0.00633748	0.955795	0.154466	0.174079	0.0545755	0.632862	0.310085	0.00541801	0.331715	0.00282282	-0.200526	0.076403
GSPT2	turquoise	-0.276585	0.0136061	-0.431774	7.09358e-05	0.7699	1.11421e-16	0.914918	4.53232e-32	0.484176	6.15684e-06	-0.434666	6.26182e-05	0.0293297	0.797497	-0.859273	4.0133e-24	0.638666	2.40837e-10	-0.456021	2.40574e-05	0.274739	0.0142713	0.653569	6.59781e-11	0.0256722	0.822307	-0.341358	0.00207881	-0.32953	0.00302141	-0.084465	0.45924	0.281484	0.0119696	0.691173	1.78306e-12	-0.0440874	0.699645	-0.140337	0.217362	-0.24305	0.0309033	0.279234	0.0126985	-0.0359384	0.753188	0.100408	0.378615	0.295004	0.00830846	-0.0668855	0.558096
GSR	lightgreen	0.153476	0.176888	0.228512	0.0428085	-0.593694	8.08315e-09	-0.253293	0.0243033	-0.452657	2.80895e-05	0.110427	0.332635	0.0851776	0.455446	0.310794	0.00530731	-0.798985	1.10793e-18	0.474519	9.96045e-06	0.286146	0.0105738	-0.0123574	0.913926	0.277661	0.0132308	0.102651	0.368005	0.360599	0.00109632	0.354494	0.00134891	0.228969	0.0423841	-0.10611	0.351994	-0.112702	0.322711	0.198308	0.0797827	-0.0233146	0.838393	-0.237881	0.0347694	0.354514	0.00134802	0.247499	0.0278714	0.18295	0.106565	-0.734514	1.32029e-14
GSS	blue	0.311659	0.00517499	0.207726	0.0662133	-0.400527	0.000254589	-0.310796	0.00530705	-0.443391	4.26881e-05	0.267637	0.017099	0.427563	8.4889e-05	0.353853	0.00137827	-0.274343	0.0144175	0.216172	0.0556917	0.000577918	0.995967	-0.148065	0.192832	0.0236301	0.836236	0.0315811	0.782322	0.193826	0.0869754	0.0153373	0.893279	0.00238032	0.98339	-0.258535	0.0214172	0.0671992	0.556247	0.175954	0.120874	0.0998726	0.381177	-0.0352732	0.757615	0.11967	0.2935	0.0378627	0.740428	-0.0021219	0.985193	-0.0473681	0.67848
GSTA4	blue	0.0844772	0.459175	0.22212	0.0491338	-0.395891	0.000304544	-0.348029	0.00167274	-0.0777484	0.495834	0.359042	0.00115633	0.180375	0.11167	0.424452	9.67898e-05	-0.388565	0.000402066	0.221199	0.0501056	0.11921	0.295372	-0.0243918	0.831035	-0.0754213	0.508859	0.0817858	0.473656	0.19825	0.0798716	0.178599	0.1153	0.121528	0.286015	-0.3457	0.00180553	0.0571489	0.61689	0.0475934	0.677035	0.0688078	0.546812	-0.0396499	0.72864	0.00655564	0.954275	0.185295	0.102075	-0.0469181	0.681369	-0.12074	0.289174
GSTCD	yellow	-0.00126563	0.991168	-0.11481	0.313682	-0.225868	0.0453384	-0.089261	0.434046	-0.0332811	0.770918	-0.138027	0.225101	0.346145	0.00177942	0.282022	0.0118006	-0.161526	0.154984	0.116645	0.305957	0.174686	0.123618	0.193362	0.0877479	-0.0508979	0.655981	0.0448372	0.694787	0.515424	1.1696e-06	0.221153	0.0501538	0.390357	0.000375878	-0.201576	0.0748431	0.10319	0.365481	0.0439781	0.700355	0.23791	0.0347467	-0.212411	0.0601953	-0.00792234	0.944756	0.502292	2.3981e-06	-0.007163	0.950043	0.0709358	0.534452
GSTK1	yellow	0.123214	0.279332	0.165416	0.145153	-0.558019	9.14772e-08	-0.343647	0.00193044	-0.391872	0.000354957	0.0128633	0.910416	0.107854	0.34409	0.495912	3.36328e-06	-0.463981	1.65641e-05	0.135848	0.23258	0.148602	0.191206	-0.134932	0.235773	0.0182081	0.873455	0.219973	0.0514234	0.605829	3.3051e-09	0.322486	0.00374951	0.230794	0.0407211	-0.340675	0.002125	0.284115	0.0111633	0.365947	0.000911182	0.16634	0.142887	-0.549184	1.598e-07	0.06679	0.558659	0.298224	0.00759741	-0.238032	0.0346504	-0.062504	0.584222
GSTM2	blue	-0.00338529	0.976378	0.0729755	0.522735	-0.313881	0.00484844	-0.352005	0.0014662	-0.100172	0.379742	0.262045	0.0196527	0.042958	0.706986	0.515189	1.18502e-06	-0.155126	0.172224	-0.195532	0.0841795	-0.206855	0.0673852	-0.180805	0.110805	-0.369194	0.000813132	0.251034	0.0256452	0.354026	0.00137027	0.0152733	0.893722	-0.00591867	0.958713	-0.53952	2.88878e-07	0.348664	0.00163804	0.184187	0.104178	0.247245	0.0280375	-0.173605	0.125997	-0.298314	0.00757829	0.129094	0.256846	-0.481399	7.08084e-06	0.215116	0.0569269
GSTM3	grey	-0.0401426	0.725401	-0.0516068	0.651499	-0.195755	0.0838192	-0.0554794	0.627232	-0.0304841	0.789707	-0.00223636	0.984394	0.110726	0.331321	0.228262	0.0430431	-0.0250883	0.826284	-0.199458	0.078016	-0.0295539	0.795982	0.0711015	0.533495	-0.235232	0.0369026	-0.00774255	0.946007	0.23862	0.0341924	-0.0381302	0.73866	0.11712	0.303978	-0.265699	0.01795	0.286926	0.0103548	-0.00137024	0.990438	0.16216	0.153347	0.095038	0.404765	-0.0621005	0.586656	0.215963	0.0559342	-0.24834	0.0273278	0.188678	0.0958592
GSTM5	grey	0.00133539	0.990681	-0.00514695	0.964093	-0.115946	0.308885	-0.176805	0.119058	0.070197	0.538727	0.176172	0.120407	0.0656441	0.565441	0.250577	0.0259242	-0.110832	0.330856	0.0108124	0.924653	-0.0993549	0.383662	-0.0327753	0.774306	-0.120979	0.288212	0.0521367	0.648156	0.143366	0.207499	0.158925	0.161827	0.0659499	0.563628	-0.234301	0.0376777	0.103806	0.362609	0.158809	0.162138	0.169447	0.135467	-0.12508	0.272056	-0.0423106	0.711206	0.0922495	0.418752	-0.156979	0.167094	0.0607117	0.595067
GSTO1	blue	0.0385144	0.736123	-0.175432	0.121998	-0.150069	0.186811	-0.189079	0.0951426	0.0703899	0.537609	-0.0724224	0.5259	-0.0916381	0.421855	0.321037	0.00391746	-0.0687544	0.547124	-0.0344839	0.762877	-0.111903	0.326174	-0.025186	0.825618	-0.305797	0.00613193	0.180487	0.111444	0.114149	0.316495	-0.148015	0.192984	0.154499	0.173986	-0.36913	0.000814954	-0.0731353	0.521823	-0.255875	0.022843	0.362704	0.00101975	-0.0757321	0.507109	-0.0822116	0.471349	0.1055	0.354787	-0.181745	0.108931	0.132818	0.24326
GSTP1	yellow	0.158145	0.163924	-0.310829	0.00530194	-0.383493	0.000485519	-0.127524	0.262727	-0.210555	0.0625238	-0.157128	0.166685	0.024245	0.832037	0.477764	8.48751e-06	-0.208819	0.0647675	-0.23152	0.0400747	-0.111872	0.32631	0.044949	0.694064	-0.487047	5.3211e-06	0.135277	0.234566	0.536648	3.43246e-07	0.0185483	0.871111	0.289407	0.00968398	-0.528157	5.66185e-07	0.183158	0.10616	0.0419015	0.713877	0.536054	3.55633e-07	-0.22619	0.0450239	-0.00918393	0.935975	0.40658	0.000200692	-0.422592	0.000104622	0.0476515	0.676662
GSTZ1	blue	-0.00108649	0.992418	-0.19034	0.092916	-0.265099	0.0182205	-0.256447	0.0225297	-0.102361	0.369364	0.135075	0.235273	0.0823219	0.470752	0.471517	1.1533e-05	-0.0663647	0.561172	-0.193469	0.087569	-0.180034	0.11236	-0.0794175	0.4866	-0.482019	6.86384e-06	0.00176218	0.987703	0.177425	0.117749	0.00969903	0.932393	0.104373	0.35998	-0.559502	8.31661e-08	0.0524647	0.64609	0.067412	0.554995	0.486461	5.48261e-06	-0.104616	0.358854	-0.0970169	0.395008	0.0767872	0.501192	-0.452017	2.89244e-05	0.207639	0.0663294
GTDC1	turquoise	-0.203563	0.0719621	-0.42876	8.06851e-05	0.586575	1.34289e-08	0.836125	8.94606e-22	0.317689	0.00433118	-0.409342	0.00017978	0.106355	0.350877	-0.711453	2.00834e-13	0.488691	4.89175e-06	-0.360291	0.00110798	0.358687	0.00117038	0.622818	8.856e-10	0.0653243	0.567341	-0.350545	0.00153918	-0.200161	0.0769502	0.0297079	0.794942	0.347361	0.0017099	0.590401	1.02381e-08	-0.0118817	0.917227	-0.0119813	0.916535	-0.138151	0.224682	0.202389	0.0736536	0.130089	0.253168	0.154267	0.17464	0.254723	0.0234854	-0.116476	0.306665
GTF2F1	darkgrey	-0.111063	0.329841	-0.288914	0.00981404	0.415571	0.000139771	0.0190796	0.867453	0.676238	7.97089e-12	-0.0371993	0.74482	-0.0463725	0.684878	-0.075487	0.508488	0.290227	0.00947076	0.00535248	0.96266	-0.222022	0.0492367	0.0781685	0.493501	-0.120727	0.289225	-0.152125	0.180775	-0.237241	0.0352748	-0.10862	0.340657	0.0856641	0.452867	0.00846743	0.940961	-0.347682	0.00169193	-0.208953	0.0645925	0.214211	0.0580032	-0.0318117	0.780773	-0.0456444	0.68957	-0.0424019	0.710611	0.0343362	0.763864	0.292764	0.00883671
GTF2F2	greenyellow	-0.11303	0.321293	-0.441854	4.57029e-05	0.425545	9.2442e-05	0.148891	0.190334	0.458282	2.16585e-05	-0.208504	0.0651817	-0.192168	0.0897617	-0.129055	0.256993	0.368834	0.000823497	-0.118083	0.299993	-0.234163	0.0377937	0.0787977	0.490018	-0.201073	0.0755875	-0.0562169	0.622654	-0.17529	0.122306	-0.136973	0.228697	0.0694505	0.543064	0.0219936	0.847436	-0.294146	0.00850731	-0.27106	0.0156812	0.327634	0.00320381	0.0318712	0.780373	0.0774104	0.497714	-0.0286663	0.801983	-0.00170759	0.988084	0.294845	0.00834501
GTF2I	turquoise	-0.233323	0.0385069	-0.523864	7.25508e-07	0.76143	3.76539e-16	0.879898	1.34309e-26	0.548713	1.64547e-07	-0.375118	0.000658578	0.00426568	0.970238	-0.769052	1.26157e-16	0.722769	5.46446e-14	-0.548739	1.64286e-07	0.19631	0.0829277	0.650922	8.34726e-11	-0.124397	0.274706	-0.427733	8.42798e-05	-0.392617	0.000345072	-0.062555	0.583915	0.224126	0.0470705	0.538921	2.99501e-07	-0.0245417	0.830011	-0.181117	0.110181	-0.083744	0.463096	0.424054	9.84165e-05	-0.0113934	0.920617	0.0937681	0.411101	0.108377	0.341743	0.0796492	0.485325
GTPBP1	turquoise	-0.192031	0.0899957	-0.529872	5.12321e-07	0.703486	4.84041e-13	0.920481	3.73071e-33	0.525009	6.79308e-07	-0.483528	6.36153e-06	0.0274817	0.810009	-0.742704	4.68697e-15	0.667901	1.77159e-11	-0.570767	3.97268e-08	0.225914	0.0452931	0.771507	8.79161e-17	-0.105179	0.356263	-0.380246	0.000546964	-0.241547	0.0319881	-0.126957	0.264873	0.452688	2.80502e-05	0.548271	1.69128e-07	0.0388053	0.734204	-0.211209	0.0616951	-0.0851958	0.45535	0.357411	0.00122229	-0.0503486	0.659463	0.240299	0.0329127	0.15151	0.182565	0.0531947	0.641503
GTPBP10	turquoise	0.0155199	0.892016	-0.110855	0.330753	0.242081	0.0315992	0.544148	2.1806e-07	0.128865	0.257698	-0.301121	0.00700399	0.133379	0.241259	-0.406505	0.000201294	0.157949	0.164453	-0.23807	0.0346213	0.475756	9.37268e-06	0.511479	1.45576e-06	0.148629	0.191125	-0.0313615	0.783799	0.211571	0.0612399	0.2734	0.0147711	0.380346	0.000544962	0.41285	0.000156114	0.25321	0.0243514	0.121429	0.286409	-0.244014	0.0302234	0.0231792	0.839319	0.0666502	0.559484	0.370822	0.000767664	0.158734	0.162339	-0.216787	0.0549822
GTPBP3	blue	-0.160687	0.157167	0.0171719	0.880602	0.512317	1.38997e-06	0.623773	8.20454e-10	0.264749	0.0183799	-0.0714335	0.531581	0.0240408	0.833431	-0.6878	2.52005e-12	0.373806	0.000690297	-0.319809	0.0040649	0.442358	4.46941e-05	0.338505	0.00227802	0.222017	0.0492414	-0.318514	0.00422577	-0.235463	0.0367123	0.294792	0.00835714	0.0142716	0.900656	0.631748	4.29083e-10	0.186471	0.09988	0.35413	0.00136553	-0.513249	1.32008e-06	0.115471	0.310886	-0.00808248	0.943641	-0.10539	0.355291	0.147349	0.195017	-0.185438	0.101806
GUCY1A1	red	0.0125184	0.912809	-0.241947	0.0316964	-0.24061	0.0326807	-0.0399184	0.726874	-0.0974113	0.393081	0.0145664	0.898614	-0.00890325	0.937928	0.334626	0.0025764	-0.0728027	0.523723	-0.296696	0.00792785	-0.0797267	0.484899	0.172605	0.128225	-0.509289	1.64185e-06	0.0747904	0.51242	0.186717	0.0994254	-0.252081	0.0250159	0.402935	0.000231731	-0.439627	5.04242e-05	0.102537	0.368536	-0.126701	0.265842	0.36308	0.00100656	-0.045952	0.687586	-0.228324	0.042985	0.195341	0.0844881	-0.24378	0.030387	0.0981837	0.389321
GUCY1A2	turquoise	-0.188187	0.0967414	-0.118881	0.296717	0.576678	2.66606e-08	0.766908	1.72314e-16	0.497135	3.1538e-06	-0.293741	0.00860281	-0.0174893	0.878412	-0.771693	8.55265e-17	0.274361	0.0144108	-0.118321	0.299015	0.469681	1.26062e-05	0.678978	6.09594e-12	0.366561	0.000891869	-0.343194	0.00195898	-0.201692	0.0746726	0.200096	0.0770491	0.443632	4.2232e-05	0.767546	1.57108e-16	-0.0642598	0.573685	0.00633973	0.955779	-0.477444	8.62297e-06	0.182795	0.106866	0.19687	0.0820372	0.214343	0.0578461	0.463717	1.67727e-05	-0.36356	0.00099001
GUCY1B1	turquoise	-0.125281	0.271283	-0.241033	0.0323659	0.35581	0.00129038	0.735039	1.23681e-14	0.302676	0.00670243	-0.366661	0.00088874	0.220611	0.0507339	-0.522274	7.94581e-07	0.239827	0.0332685	-0.292477	0.00890659	0.409343	0.000179773	0.788929	5.92016e-18	0.0997655	0.38169	-0.336973	0.00239195	0.0877889	0.441695	0.0616445	0.589412	0.61975	1.12999e-09	0.479456	7.80307e-06	0.172092	0.12938	-0.0594344	0.602851	-0.236747	0.035669	0.220012	0.0513804	0.108817	0.339775	0.47023	1.22758e-05	0.260285	0.0205216	-0.244782	0.0296913
GUF1	turquoise	-0.218719	0.0528005	-0.15909	0.161388	0.467176	1.42222e-05	0.656725	4.96939e-11	0.222757	0.0484704	-0.284961	0.0109143	0.188808	0.0956268	-0.675729	8.37496e-12	0.313694	0.00487525	-0.211342	0.0615277	0.517477	1.04257e-06	0.447797	3.50379e-05	0.253149	0.0243869	-0.356621	0.00125551	-0.118187	0.299563	0.341447	0.00207283	0.118626	0.297761	0.637379	2.6846e-10	0.0406392	0.722141	0.232045	0.0396131	-0.335935	0.00247202	0.150487	0.185573	0.225885	0.045321	0.149929	0.187226	0.207286	0.0668031	-0.251483	0.0253738
GUK1	turquoise	-0.224044	0.0471541	-0.416254	0.000135928	0.72871	2.68842e-14	0.872712	1.09441e-25	0.440065	4.94619e-05	-0.413397	0.000152695	-0.0733294	0.520715	-0.842054	2.43461e-22	0.628367	5.66075e-10	-0.424948	9.47928e-05	0.231709	0.0399079	0.545074	2.06032e-07	0.0269976	0.813294	-0.454784	2.54726e-05	-0.406004	0.000205329	-0.0327159	0.774704	0.125156	0.271765	0.656101	5.25724e-11	-0.0687107	0.547379	-0.159573	0.160103	-0.215937	0.0559639	0.340621	0.00212868	0.0444698	0.697166	-0.00820091	0.942816	0.248702	0.0270963	-0.0607889	0.594598
GXYLT1	brown	-0.0561392	0.623136	-0.108297	0.342103	0.245537	0.0291756	0.524396	7.03683e-07	0.246166	0.0287519	0.127062	0.264472	0.277372	0.0133308	-0.378782	0.000576925	0.123755	0.27721	-0.133155	0.242056	0.345852	0.0017966	0.634608	3.38552e-10	0.135435	0.234015	-0.360523	0.00109919	-0.0190085	0.867942	0.293125	0.00874978	0.406641	0.000200214	0.360258	0.00110923	0.0431209	0.705926	0.215519	0.0564531	-0.243904	0.0303008	0.257857	0.0217736	0.237102	0.0353858	0.376078	0.000636211	0.202606	0.0733387	-0.302971	0.00664661
GYG1	red	0.0647184	0.570948	-0.19556	0.0841331	-0.381258	0.000527078	-0.392554	0.000345891	-0.226387	0.0448323	0.144651	0.203409	-0.0226663	0.842828	0.634559	3.39918e-10	-0.0362224	0.751301	-0.312979	0.00497878	-0.277024	0.0134519	-0.239762	0.0333176	-0.642875	1.68283e-10	0.237855	0.0347895	0.22677	0.0444614	-0.173828	0.125502	-0.0244777	0.830448	-0.753563	1.11616e-15	0.213418	0.0589608	0.0129509	0.909808	0.580927	1.99166e-08	-0.058414	0.609102	-0.286874	0.010369	0.0297729	0.794503	-0.629038	5.35923e-10	0.466815	1.44702e-05
GYS1	turquoise	-0.189989	0.093531	-0.500509	2.63761e-06	0.469564	1.26781e-05	0.389052	0.00039478	0.335385	0.00251541	-0.349812	0.00157706	-0.182724	0.107005	-0.309071	0.00557989	0.593744	8.054e-09	-0.480607	7.36738e-06	0.0131446	0.908465	0.156708	0.167837	-0.298137	0.00761587	0.0329738	0.772976	-0.20393	0.0714398	-0.087204	0.444754	0.0758892	0.506226	0.113524	0.319169	0.0307406	0.787978	-0.0205185	0.857558	0.258956	0.0211991	-0.15561	0.170873	-0.315623	0.00460531	-0.0907067	0.426608	-0.195008	0.0850301	0.449212	3.28659e-05
H1-0	pink	-0.0590942	0.604932	0.0394787	0.729767	0.123349	0.278799	0.0931809	0.41405	-0.013056	0.90908	-0.0544435	0.633686	0.0783694	0.492387	-0.0720258	0.528174	0.282249	0.0117301	-0.295036	0.0083011	-0.19089	0.0919577	-0.00377734	0.973644	-0.119169	0.29554	-0.0791218	0.488229	-0.00782526	0.945432	-0.201264	0.0753044	-0.135225	0.23475	-0.00590915	0.95878	0.383703	0.00048177	-0.0814773	0.475332	-0.0917944	0.42106	0.292308	0.00894797	-0.322136	0.00378948	-0.0757955	0.506752	-0.134193	0.238371	0.272581	0.0150844
H1-10	turquoise	0.10462	0.358838	0.091467	0.422726	-0.25162	0.0252916	-0.412578	0.000157839	-0.0927344	0.4163	0.108758	0.340041	0.0413731	0.717333	0.406871	0.000198391	-0.177512	0.117567	0.184768	0.103071	-0.356485	0.0012613	-0.285692	0.0107033	-0.0622819	0.585561	0.00764721	0.946671	0.159273	0.1609	-0.162115	0.153464	-0.240159	0.0330181	-0.367331	0.000868131	0.0407306	0.721542	-0.190219	0.0931272	0.199184	0.078434	0.129199	0.256458	0.0462216	0.685849	-0.00352294	0.975418	-0.149237	0.189295	0.155753	0.170475
H1-5	turquoise	0.0878885	0.441175	0.308266	0.00571135	-0.150428	0.185747	-0.430572	7.46857e-05	-0.119329	0.294886	0.293115	0.00875214	-0.0782929	0.492811	0.26778	0.0170377	0.0169199	0.882342	0.106953	0.348161	-0.466301	1.48307e-05	-0.379634	0.000559315	-0.0440698	0.699759	0.211821	0.0609279	-0.222967	0.0482536	-0.393857	0.000329167	-0.336183	0.00245265	-0.259041	0.0211552	0.0289193	0.800271	-0.202616	0.0733242	-0.0646018	0.571644	0.184812	0.102986	-0.383359	0.00048792	-0.397021	0.000291596	-0.0278222	0.8077	0.343062	0.00196743
H4C16	darkred	-0.0328417	0.773861	0.0272246	0.811753	0.27471	0.0142819	0.0989531	0.385598	-0.00293171	0.979543	-0.0410648	0.719351	-0.0770694	0.499616	-0.193333	0.0877966	0.375586	0.000647586	-0.253494	0.0241868	-0.184287	0.103987	-0.173461	0.126316	-0.088197	0.439567	-0.149675	0.187985	-0.251313	0.0254764	-0.239891	0.0332204	-0.40186	0.000241686	0.0863307	0.449345	0.211536	0.0612839	-0.175876	0.121041	-0.120761	0.289087	0.536481	3.46675e-07	-0.13836	0.223974	-0.337931	0.00232017	-0.0674596	0.554714	0.258961	0.021196
H6PD	blue	0.0389516	0.733239	0.0615999	0.589682	-0.230782	0.0407316	-0.253522	0.0241705	0.00730023	0.949088	0.297983	0.00764866	0.0862726	0.449651	0.366735	0.000886439	-0.0749931	0.511275	-0.0504732	0.658673	-0.104638	0.358754	-0.00992786	0.930802	-0.180345	0.11173	0.210653	0.0623985	0.187024	0.0988594	0.0466474	0.683109	0.116396	0.306998	-0.354375	0.00135432	0.184606	0.103378	0.122956	0.280345	0.162538	0.152379	-0.0208915	0.854996	-0.143404	0.207376	0.176535	0.119632	-0.242156	0.0315442	0.279417	0.0126378
HAAO	turquoise	0.24373	0.0304223	0.180536	0.111344	-0.378951	0.000573378	-0.511441	1.45877e-06	-0.26371	0.0188604	0.409779	0.00017666	0.13632	0.230944	0.525231	6.7066e-07	-0.199179	0.0784419	0.100769	0.376897	-0.341664	0.00205839	-0.361396	0.00106674	-0.160159	0.158553	0.188622	0.0959602	0.0823128	0.470801	-0.119203	0.295399	-0.254359	0.0236909	-0.489708	4.64286e-06	0.13235	0.244941	0.0173753	0.879199	0.192519	0.0891666	-0.00631938	0.955921	-0.152365	0.180082	-0.134591	0.236969	-0.253819	0.0239994	0.219123	0.0523537
HABP4	darkgrey	-0.322451	0.00375355	-0.492711	3.97507e-06	0.827665	5.25191e-21	0.796411	1.71675e-18	0.841043	3.05116e-22	-0.365912	0.000912284	-0.0615169	0.590184	-0.72099	6.73335e-14	0.583086	1.71459e-08	-0.388986	0.000395757	0.280894	0.0121569	0.701805	5.80607e-13	-0.017974	0.875069	-0.330217	0.00295765	-0.214483	0.057679	0.133469	0.240938	0.444732	4.02095e-05	0.575912	2.80874e-08	-0.170395	0.13326	-0.0562899	0.622202	-0.114799	0.31373	0.19558	0.0841011	0.0909778	0.425221	0.273935	0.0145696	0.183219	0.106043	-0.0122442	0.914711
HACD2	yellow	0.252388	0.0248335	0.295904	0.008104	-0.403132	0.000229941	-0.372796	0.000715655	-0.0978692	0.39085	0.0840779	0.461308	0.260266	0.0205312	0.446787	3.66683e-05	-0.409236	0.000180545	0.274954	0.0141922	-0.0462461	0.685691	-0.0518325	0.650074	0.157575	0.165468	-0.0135093	0.905937	0.695262	1.16471e-12	0.117339	0.303069	0.191909	0.0902038	-0.254303	0.0237233	0.309487	0.00551295	0.158217	0.163728	-5.79099e-06	0.99996	-0.242338	0.0314128	-0.0591799	0.604408	0.477715	8.50831e-06	-0.0991319	0.384736	0.0253176	0.824722
HACD3	yellow	-0.0197488	0.862848	0.0456594	0.689474	-0.271753	0.0154067	-0.06297	0.581417	0.03831	0.737472	0.0535279	0.639413	0.282405	0.0116818	0.254691	0.0235033	-0.388598	0.000401571	0.130345	0.252226	0.299457	0.00733965	0.23111	0.0404388	0.0663101	0.561495	-0.0223497	0.844996	0.655631	5.48419e-11	0.495114	3.50685e-06	0.352361	0.00144885	-0.123886	0.276698	0.11145	0.328149	0.349381	0.00159972	0.0266238	0.815834	-0.212159	0.0605063	0.311401	0.00521424	0.609725	2.46051e-09	-0.0928962	0.415484	-0.250432	0.0260135
HACE1	brown	-0.188416	0.0963301	-0.421446	0.000109733	0.427088	8.66159e-05	0.806209	3.13232e-19	0.397527	0.000285965	-0.411327	0.000166013	0.195014	0.0850202	-0.555349	1.08457e-07	0.295111	0.00828383	-0.366458	0.000895063	0.440107	4.93704e-05	0.872758	1.08019e-25	0.0101468	0.929279	-0.332228	0.00277791	0.0657547	0.564785	0.118828	0.296934	0.713679	1.56233e-13	0.473866	1.02845e-05	0.0402028	0.725006	-0.024714	0.828836	-0.104672	0.358596	0.171717	0.13023	0.0395462	0.729322	0.521414	8.34498e-07	0.218541	0.0529983	-0.225066	0.0461291
HACL1	blue	0.0247166	0.828818	-0.0139711	0.902737	-0.270307	0.015984	-0.271727	0.015417	-0.112309	0.324411	0.120714	0.289276	-0.0710134	0.534004	0.373343	0.000701808	-0.142242	0.211121	-0.0978025	0.391174	0.00319527	0.977704	-0.155287	0.171774	-0.271703	0.0154264	0.137923	0.225454	0.184989	0.102652	0.0644901	0.57231	0.0524633	0.646099	-0.394034	0.000326954	0.126665	0.26598	0.180501	0.111416	0.281614	0.0119286	-0.176891	0.118876	-0.117124	0.303965	0.0348168	0.760657	-0.339353	0.00221708	0.0914955	0.422581
HADH	turquoise	0.1353	0.234487	0.439324	5.11004e-05	-0.594766	7.48032e-09	-0.604386	3.68318e-09	-0.486744	5.40391e-06	0.417827	0.000127437	0.0756121	0.507784	0.59084	9.92192e-09	-0.508814	1.68508e-06	0.290896	0.00929968	-0.253425	0.024227	-0.387634	0.00041632	0.0463687	0.684902	0.199431	0.0780573	0.214967	0.0571036	-0.0177182	0.876833	-0.148181	0.192481	-0.439375	5.09873e-05	0.222242	0.0490061	0.140037	0.218355	0.00526858	0.963245	-0.204395	0.070782	-0.165407	0.145173	-0.0899165	0.430665	-0.114825	0.313617	-0.0400845	0.725783
HADHA	blue	0.059226	0.604125	-0.141794	0.212575	-0.417506	0.000129128	-0.338604	0.00227087	-0.197496	0.0810495	0.154931	0.172772	0.0713394	0.532123	0.569706	4.26411e-08	-0.201956	0.074285	-0.0879821	0.440687	-0.305148	0.00624693	-0.0876813	0.442257	-0.390627	0.000372065	-0.0319774	0.77966	0.205656	0.0690235	-0.147273	0.19525	0.0392295	0.731407	-0.609174	2.56587e-09	0.195639	0.0840055	-0.036174	0.751623	0.471337	1.16342e-05	0.0167828	0.883288	-0.0780037	0.494415	0.157297	0.166225	-0.44156	4.63023e-05	0.193666	0.0872403
HADHB	blue	0.00107945	0.992467	-0.209173	0.0643048	-0.275109	0.0141356	-0.235065	0.0370403	-0.0935668	0.41211	0.148782	0.190664	0.0371841	0.74492	0.448366	3.41493e-05	-0.055135	0.629375	-0.212193	0.0604644	-0.309588	0.00549685	-0.0343858	0.763533	-0.46642	1.47464e-05	-0.120138	0.291603	0.0362383	0.751196	-0.224883	0.0463109	-0.0193253	0.865762	-0.551746	1.36158e-07	0.171296	0.131189	-0.0475621	0.677236	0.455417	2.47397e-05	0.135613	0.233397	-0.159211	0.161065	0.0579213	0.612129	-0.47857	8.15477e-06	0.233764	0.0381309
HAGH	magenta	0.316361	0.00450567	0.326697	0.00329756	-0.311853	0.00514571	-0.413289	0.000153361	-0.270718	0.0158182	0.864079	1.15686e-24	0.193275	0.0878926	0.35871	0.00116949	-0.244347	0.0299917	0.15419	0.17486	-0.108311	0.34204	-0.293211	0.00872908	-0.0796508	0.485317	0.0373593	0.74376	-0.156605	0.168121	0.0323636	0.777067	-0.294099	0.00851851	-0.327107	0.00325617	-0.0150396	0.895339	0.334905	0.00255385	-0.0346448	0.761804	0.114	0.317133	0.0150367	0.895359	-0.260359	0.0204845	-0.148298	0.192126	-0.0475665	0.677207
HAPLN1	grey	0.280621	0.0122448	0.424519	9.65156e-05	-0.232655	0.0390811	-0.17245	0.128573	-0.324749	0.00350023	-0.00817442	0.943001	0.172674	0.128071	0.150269	0.186219	-0.166988	0.141314	0.0850726	0.456004	0.0438399	0.701252	-0.183043	0.106384	0.247658	0.0277681	0.19771	0.0807139	0.448862	3.33901e-05	-0.00373344	0.97395	-0.141574	0.213294	-0.000825053	0.994242	0.491791	4.16938e-06	0.123827	0.276927	-0.281993	0.0118096	-0.144496	0.2039	-0.302639	0.00670947	0.104679	0.358566	0.0120625	0.915972	0.061556	0.589947
HAPLN2	black	0.0047186	0.967079	-0.55859	8.81875e-08	-0.34854	0.00164479	-0.320853	0.0039392	-0.204994	0.0699425	0.0130552	0.909085	0.00366905	0.974399	0.614897	1.65256e-09	-0.0964645	0.397718	-0.182059	0.10831	-0.28734	0.0102398	-0.14157	0.213306	-0.755385	8.71034e-16	0.167167	0.140883	0.0574087	0.615287	-0.182513	0.107418	0.0508278	0.656425	-0.791096	4.15736e-18	-0.191117	0.0915646	-0.188914	0.0954362	0.926844	1.69656e-34	0.0448956	0.694409	0.0308801	0.787039	0.0749252	0.511658	-0.522322	7.92413e-07	0.239238	0.033717
HAPLN4	midnightblue	0.032251	0.777823	0.0314736	0.783045	-0.175255	0.122381	-0.136696	0.229649	-0.0298115	0.794243	0.249168	0.0268009	0.069121	0.544984	0.352704	0.00143236	0.0952498	0.403715	-0.629264	5.2613e-10	-0.00547573	0.961801	-0.0588509	0.606422	-0.504856	2.08936e-06	0.0803154	0.48167	0.243497	0.0305862	0.083698	0.463342	-0.0712297	0.532756	-0.47	1.24132e-05	0.665391	2.24177e-11	0.485266	5.82595e-06	0.172402	0.128681	0.0231512	0.83951	-0.38575	0.000446605	0.0624827	0.584351	-0.872108	1.2979e-25	0.358551	0.00117581
HARS1	brown	-0.107684	0.344857	-0.00380381	0.973459	0.000592463	0.995865	-0.130346	0.252224	0.366989	0.000878605	0.16615	0.143351	0.193504	0.0875102	0.101639	0.37277	-0.115965	0.308809	0.256256	0.0226339	-0.0601878	0.598254	0.178591	0.115316	0.0456885	0.689286	-0.0259061	0.820714	-0.110542	0.332127	-0.000657776	0.99541	0.287001	0.0103338	-0.061935	0.587655	-0.327372	0.00322981	-0.117403	0.302804	0.0597357	0.601011	0.0984388	0.388084	0.162801	0.151707	0.165457	0.145051	0.193953	0.086764	-0.0572343	0.616363
HARS2	brown	0.0240355	0.833466	0.0508058	0.656565	0.09331	0.4134	0.296748	0.00791628	0.124665	0.273665	0.0677026	0.553286	0.379839	0.000555133	-0.153161	0.177788	0.0886742	0.437086	-0.198891	0.078882	0.260547	0.0203904	0.486465	5.48133e-06	0.0455979	0.689871	-0.21387	0.0584142	0.131396	0.248388	0.0845167	0.458964	0.460364	1.96483e-05	0.171409	0.130933	0.328796	0.00309093	0.254908	0.0233811	-0.223146	0.0480693	0.0418585	0.714158	-0.137299	0.227582	0.289291	0.00971443	0.0698971	0.540468	-0.0717024	0.530033
HAX1	magenta	0.090397	0.428195	0.235792	0.0364424	0.165684	0.144492	-0.0441966	0.698937	0.0305615	0.789185	0.584354	1.5694e-08	0.0857168	0.452588	-0.0368209	0.747329	0.355186	0.00131787	-0.334976	0.00254809	-0.172621	0.12819	-0.174483	0.124063	-0.20051	0.0764267	-0.0732344	0.521257	-0.406896	0.000198196	-0.201815	0.0744924	-0.401978	0.000240579	-0.0844102	0.459532	0.31096	0.00528174	0.229914	0.0415162	-0.220874	0.0504515	0.232086	0.0395769	-0.407983	0.000189803	-0.441617	4.61857e-05	-0.274925	0.0142032	0.365658	0.000920419
HBA2	grey	-0.0201928	0.859796	-0.0527098	0.644549	-0.111194	0.329268	-0.220867	0.0504594	0.020631	0.856785	-0.0408038	0.721062	-0.262544	0.0194126	0.21088	0.0621111	-0.154289	0.174578	0.0695909	0.542247	-0.185966	0.100817	-0.146677	0.197085	-0.159107	0.161341	0.610701	2.2836e-09	0.0530522	0.642397	-0.086475	0.448585	0.0127909	0.910918	-0.214582	0.0575607	-0.305333	0.00621391	-0.155219	0.171963	0.156058	0.16963	-0.203648	0.0718401	-0.223594	0.0476109	-0.00916261	0.936124	-0.0229247	0.84106	0.00637804	0.955512
HBB	grey	-0.0196301	0.863664	-0.103956	0.361912	-0.0522054	0.647723	-0.121213	0.287272	0.0836978	0.463343	-0.0511082	0.65465	-0.178489	0.115528	0.128449	0.25925	-0.137048	0.228442	0.0807974	0.479035	-0.119713	0.293323	-0.0237266	0.835577	-0.12072	0.289253	0.52021	8.9356e-07	0.0293096	0.797632	-0.0273756	0.810729	0.0931247	0.414332	-0.13252	0.244329	-0.35668	0.00125298	-0.175515	0.12182	0.136865	0.22907	-0.13693	0.228846	-0.136141	0.231566	0.0725937	0.524918	0.0528435	0.643708	-0.0667463	0.558917
HBD	grey	-0.00484247	0.966216	-0.0126436	0.91194	-0.145574	0.200509	-0.257748	0.021831	-0.0193821	0.865371	0.0107499	0.925087	-0.213126	0.059317	0.217845	0.0537787	-0.216702	0.0550798	0.160177	0.158506	-0.16873	0.137151	-0.181683	0.109053	-0.0952845	0.403543	0.58476	1.52548e-08	0.0253857	0.824257	-0.0250155	0.82678	-0.0376162	0.742059	-0.196644	0.0823948	-0.362321	0.0010333	-0.129656	0.254764	0.135288	0.23453	-0.206772	0.0674971	-0.15043	0.18574	-0.0370517	0.745798	0.0286059	0.802391	-0.0582585	0.610057
HBS1L	turquoise	-0.0812257	0.476701	-0.295101	0.0082861	0.476802	8.90147e-06	0.476418	9.0719e-06	0.380318	0.000545518	-0.472243	1.11326e-05	0.224304	0.0468913	-0.455813	2.42903e-05	0.431216	7.26534e-05	-0.115198	0.312038	0.109476	0.336843	0.380174	0.000548395	0.116267	0.307542	-0.257875	0.0217636	-0.00338179	0.976403	-0.0154773	0.892311	0.240834	0.0325135	0.403027	0.000230895	-0.0197753	0.862665	-0.245393	0.0292734	-0.0372893	0.744224	0.064412	0.572777	0.0470099	0.680779	0.225358	0.0458396	0.261006	0.0201619	0.143451	0.207226
HCCS	magenta	0.230685	0.0408183	0.495128	3.50441e-06	-0.426674	8.81421e-05	-0.487278	5.25866e-06	-0.27133	0.0155738	0.619539	1.14894e-09	0.334322	0.00260116	0.466824	1.44642e-05	-0.361799	0.00105204	0.213881	0.0583999	-0.00385881	0.973076	-0.300379	0.00715186	0.101965	0.371228	0.104148	0.361022	0.322956	0.00369647	0.388052	0.000409861	-0.236149	0.0361518	-0.310669	0.0053267	0.360552	0.0010981	0.537873	3.18958e-07	-0.123036	0.280032	-0.259399	0.0209708	-0.0441816	0.699034	0.0319247	0.780013	-0.253304	0.0242971	0.0252079	0.825469
HCFC1	brown	-0.1234	0.278601	-0.256177	0.0226774	0.0939989	0.409945	0.0582242	0.610267	0.468858	1.31175e-05	0.0706872	0.535889	-0.009051	0.9369	0.124831	0.273022	-0.0015716	0.989033	-0.247789	0.0276827	0.062205	0.586025	0.305051	0.00626423	-0.325888	0.00338042	-0.139563	0.219935	0.107794	0.34436	0.11938	0.294679	0.337357	0.0023629	-0.209991	0.0632453	-0.0530477	0.642425	0.0671104	0.55677	0.237658	0.0349443	0.214659	0.0574689	0.158656	0.162549	0.300387	0.00715023	-0.337012	0.00238896	-0.0722065	0.527137
HCLS1	blue	-0.136571	0.230078	-0.365547	0.000923978	0.537605	3.24132e-07	0.345493	0.00181779	0.542068	2.47571e-07	-0.134717	0.236528	-0.217723	0.0539163	-0.39315	0.000338148	0.435037	6.16202e-05	-0.100058	0.380288	-0.107319	0.346504	0.267893	0.0169894	-0.0740285	0.516737	-0.235445	0.0367267	-0.415221	0.00014178	-0.316626	0.00447042	0.17316	0.126985	0.269034	0.0165078	-0.419189	0.000120488	-0.378626	0.00058019	0.0257104	0.822046	0.181338	0.109739	-0.132704	0.24367	-0.0858761	0.451745	0.308916	0.00560503	0.150162	0.186537
HCN1	turquoise	-0.23203	0.0396258	-0.204861	0.0701288	0.41076	0.000169843	0.529266	5.30767e-07	0.369646	0.000800258	-0.402647	0.000234363	-0.139261	0.220944	-0.431394	7.21027e-05	0.265535	0.0180234	-0.413492	0.000152103	0.421325	0.000110286	0.414724	0.000144681	0.0434563	0.703744	-0.151865	0.18153	0.161425	0.155245	0.322724	0.00372256	0.317112	0.00440616	0.382435	0.000504815	0.280444	0.0123019	0.293207	0.0087301	-0.170984	0.131905	-0.0469778	0.680985	-0.0248035	0.828226	0.258448	0.0214627	-0.136509	0.230292	-0.105405	0.355222
HCN2	midnightblue	-0.123339	0.278841	-0.297231	0.00781077	-0.172524	0.128407	-0.139204	0.221134	0.0389502	0.733248	0.0550493	0.629909	0.178331	0.115856	0.432038	7.01367e-05	-0.0377538	0.741149	-0.350173	0.00155831	0.0764692	0.502972	0.052122	0.648249	-0.536373	3.48916e-07	0.0953544	0.403196	0.412809	0.00015637	0.235513	0.0366708	0.134616	0.236884	-0.52585	6.4715e-07	0.275123	0.0141306	0.334505	0.00258628	0.490114	4.54685e-06	-0.226188	0.0450255	-0.109486	0.336797	0.332385	0.00276433	-0.664379	2.46353e-11	0.22707	0.0441734
HDAC11	black	-0.0185834	0.87087	-0.665132	2.29675e-11	-0.239644	0.0334074	-0.193101	0.0881855	-0.0722783	0.526725	-0.282267	0.0117245	-0.0646537	0.571334	0.43893	5.19937e-05	-0.107179	0.347139	-0.0149097	0.896238	-0.251198	0.0255461	-0.0347392	0.761174	-0.541091	2.62702e-07	0.0695294	0.542605	0.0974121	0.393077	-0.0998722	0.381179	0.20327	0.0723817	-0.564502	6.01175e-08	-0.39369	0.000331273	-0.304315	0.00639734	0.923411	9.29282e-34	-0.0787126	0.490488	0.22552	0.0456795	0.193632	0.087297	-0.309782	0.00546591	0.123015	0.280114
HDAC2	brown	-0.0599558	0.599669	-0.36872	0.000826823	0.0443519	0.69793	0.501639	2.48344e-06	0.202049	0.0741488	-0.36432	0.000964267	0.214127	0.0581047	-0.180082	0.112263	0.0412532	0.718117	-0.290604	0.00937399	0.302391	0.00675689	0.713851	1.53219e-13	-0.157806	0.164842	-0.291734	0.00908944	0.232563	0.0391608	0.121622	0.285639	0.636375	2.92075e-10	0.100883	0.376353	0.0823113	0.47081	-0.0955661	0.402148	0.124459	0.274466	0.321812	0.00382684	0.252027	0.0250479	0.610303	2.35427e-09	-0.0126471	0.911916	-0.273663	0.0146716
HDAC4	blue	-0.217568	0.0540918	-0.399881	0.000261062	0.843083	1.93184e-22	0.783569	1.39406e-17	0.597218	6.25804e-09	-0.318239	0.00426058	-0.000890538	0.993785	-0.775213	5.0538e-17	0.758236	5.88205e-16	-0.536159	3.53402e-07	0.118904	0.296622	0.512256	1.39465e-06	-0.0381893	0.73827	-0.272053	0.0152891	-0.397971	0.000281111	-0.15359	0.176563	0.187322	0.098313	0.594822	7.44984e-09	0.0580648	0.611247	-0.105478	0.354889	-0.189559	0.0942904	0.270504	0.0159043	-0.156593	0.168154	-0.0264934	0.81672	0.12751	0.26278	0.189588	0.0942393
HDAC5	turquoise	-0.20386	0.0715387	-0.337909	0.00232177	0.749723	1.86943e-15	0.787731	7.18444e-18	0.517344	1.05036e-06	-0.199697	0.0776528	-0.0229955	0.840576	-0.769538	1.17491e-16	0.64177	1.8499e-10	-0.514269	1.24733e-06	0.250206	0.026153	0.533016	4.25888e-07	-0.0131823	0.908204	-0.347469	0.0017038	-0.398309	0.000277466	0.0261486	0.819065	0.231953	0.0396936	0.608521	2.69661e-09	0.0675593	0.554128	0.0704436	0.537298	-0.251483	0.0253737	0.227306	0.0439479	-0.0981152	0.389654	-0.0505398	0.65825	0.138787	0.222535	0.0312826	0.78433
HDAC6	turquoise	-0.133242	0.241748	-0.400423	0.000255619	0.508384	1.72513e-06	0.654588	6.02322e-11	0.486004	5.61152e-06	-0.321686	0.00384148	0.187394	0.0981814	-0.501079	2.55876e-06	0.370743	0.000769822	-0.194367	0.0860803	0.316938	0.00442904	0.692214	1.60094e-12	0.047898	0.675083	-0.281881	0.0118447	-0.110103	0.334062	0.0517116	0.650837	0.52655	6.21512e-07	0.425791	9.14897e-05	-0.102199	0.370127	-0.182393	0.107652	-0.0422813	0.711397	0.166833	0.141689	0.0248632	0.827819	0.322944	0.00369784	0.312624	0.0050309	-0.0807395	0.479352
HDDC2	blue	0.283874	0.0112352	0.0740573	0.516574	-0.438944	5.1961e-05	-0.407893	0.000190484	-0.375292	0.000654463	0.446574	3.70226e-05	0.119041	0.296062	0.499245	2.82098e-06	-0.220336	0.0510297	-0.0367643	0.747704	-0.154951	0.172715	-0.320545	0.00397598	-0.309069	0.00558011	0.0209249	0.854767	0.0832408	0.465797	-0.0328373	0.773891	-0.193428	0.087638	-0.523659	7.34061e-07	0.13719	0.227954	0.279554	0.0125928	0.299942	0.00724038	-0.248683	0.0271086	-0.209028	0.0644937	-0.139459	0.22028	-0.392112	0.00035174	0.151889	0.181463
HDDC3	blue	0.0439723	0.700393	0.202792	0.0730697	-0.338679	0.00226542	-0.442711	4.39974e-05	-0.220407	0.0509537	0.547889	1.73179e-07	0.0705578	0.536637	0.499219	2.82482e-06	-0.15482	0.173081	-0.0592026	0.604269	-0.217203	0.0545056	-0.299445	0.00734211	-0.272577	0.0150857	0.145053	0.202144	0.172801	0.127787	-0.0674228	0.554931	-0.172079	0.129411	-0.498204	2.98076e-06	0.24944	0.0266299	0.262521	0.0194236	0.13391	0.239372	-0.011402	0.920558	-0.243	0.0309389	-0.057738	0.613258	-0.368422	0.000835535	0.224744	0.04645
HDGF	red	0.157209	0.166465	-0.0701411	0.539052	-0.39995	0.000260365	-0.448625	3.37515e-05	-0.0196253	0.863698	0.259661	0.0208371	0.0948995	0.405454	0.666561	2.00938e-11	-0.198886	0.0788898	-0.212612	0.0599466	-0.310396	0.00536921	-0.112471	0.32371	-0.507891	1.77214e-06	0.220918	0.0504052	0.274621	0.0143146	-0.187449	0.098081	0.0980307	0.390064	-0.714029	1.50152e-13	0.217874	0.0537455	0.0427553	0.708307	0.470785	1.19503e-05	-0.0804465	0.480953	-0.327622	0.00320504	0.162656	0.152078	-0.616452	1.4641e-09	0.254425	0.0236534
HDGFL2	darkgrey	-0.308174	0.00572653	-0.343336	0.00194999	0.703846	4.65436e-13	0.454812	2.54404e-05	0.903557	4.54744e-30	-0.155445	0.171334	-0.0560469	0.623709	-0.461402	1.87122e-05	0.524331	7.06325e-07	-0.285765	0.0106823	0.0103271	0.928026	0.468822	1.31403e-05	-0.0762135	0.504405	-0.223969	0.0472299	-0.301484	0.00693249	-0.0572513	0.616258	0.286262	0.0105408	0.338077	0.00230937	-0.211832	0.0609134	-0.143508	0.207044	-0.0472964	0.67894	0.168962	0.136604	-0.0671893	0.556305	0.10203	0.370921	0.0760702	0.505209	0.209159	0.0643235
HDGFL3	blue	0.0609445	0.593654	0.079696	0.485068	-0.517011	1.07022e-06	-0.449475	3.24764e-05	-0.238277	0.0344591	0.0371354	0.745244	-0.0153643	0.893093	0.563336	6.48758e-08	-0.479633	7.73436e-06	0.143333	0.207603	-0.144505	0.203873	-0.180756	0.110903	-0.180032	0.112365	0.36014	0.0011137	0.496296	3.29608e-06	-0.0144103	0.899695	0.0843288	0.459967	-0.494684	3.58663e-06	-0.0143384	0.900193	-0.0369654	0.74637	0.247007	0.0281937	-0.114063	0.316863	0.0667878	0.558672	0.307111	0.00590479	-0.252251	0.0249147	-0.071301	0.532344
HDHD2	red	-0.0130835	0.908889	-0.0900847	0.429799	-0.41044	0.000172039	-0.451652	2.94116e-05	-0.300055	0.00721739	0.31979	0.00406721	0.0821455	0.471707	0.567626	4.89499e-08	-0.233189	0.0386216	-0.0370597	0.745745	-0.165036	0.146091	-0.294878	0.00833734	-0.447762	3.50936e-05	0.242321	0.031425	-0.0220351	0.847152	-0.0500697	0.661233	-0.0793577	0.486929	-0.632635	3.98778e-10	-0.0815853	0.474745	0.055299	0.628354	0.478463	8.19818e-06	-0.104791	0.358046	-0.070396	0.537574	-0.140793	0.215855	-0.383765	0.000480669	0.103503	0.364018
HDHD3	blue	0.175062	0.1228	0.236277	0.036048	-0.608806	2.63876e-09	-0.501681	2.47781e-06	-0.404301	0.000219615	0.46164	1.85032e-05	0.111446	0.328166	0.663492	2.67497e-11	-0.440784	4.79175e-05	0.0209033	0.854915	-0.162105	0.153489	-0.247348	0.0279702	-0.237452	0.0351074	0.201046	0.0756273	0.409254	0.000180415	0.0611583	0.592356	0.0114458	0.920254	-0.595267	7.21345e-09	0.320552	0.00397514	0.283552	0.0113318	0.186698	0.0994601	-0.289615	0.00962941	-0.181772	0.108878	0.115708	0.309888	-0.382452	0.000504499	0.027203	0.8119
HDHD5	turquoise	-0.126236	0.267617	-0.155611	0.17087	0.415275	0.000141468	0.749178	2.00999e-15	0.195594	0.0840789	-0.302919	0.00665639	0.189667	0.0940993	-0.695343	1.15485e-12	0.19985	0.0774198	-0.117693	0.301605	0.535852	3.59942e-07	0.577134	2.58444e-08	0.358508	0.00117754	-0.309467	0.00551617	-0.0156524	0.8911	0.367942	0.000849745	0.300147	0.00719878	0.704796	4.19691e-13	0.0403291	0.724176	0.175943	0.120899	-0.374188	0.000680918	0.0592363	0.604062	0.250585	0.0259195	0.296147	0.00804951	0.364616	0.000954406	-0.411456	0.000165149
HDLBP	turquoise	-0.25577	0.022901	-0.467362	1.40959e-05	0.813994	7.55337e-20	0.805382	3.62934e-19	0.556595	1.00192e-07	-0.303871	0.00647876	-0.0321101	0.778768	-0.805558	3.51751e-19	0.761136	3.92433e-16	-0.48497	5.914e-06	0.173984	0.125159	0.509027	1.66562e-06	-0.0902236	0.429086	-0.374879	0.000664255	-0.523005	7.6208e-07	-0.123412	0.278554	0.102069	0.370741	0.578975	2.27833e-08	-0.126931	0.26497	-0.173705	0.125774	-0.120074	0.291859	0.460569	1.94595e-05	0.108541	0.341009	-0.0640265	0.57508	0.154944	0.172735	0.122723	0.281268
HEATR5A	lightcyan	-0.0577692	0.613066	-0.562605	6.80354e-08	0.13275	0.243506	0.240117	0.0330498	0.203678	0.0717975	-0.216445	0.0553758	0.316163	0.00453227	0.00971574	0.932277	0.21592	0.0559838	-0.190367	0.0928694	-0.0241351	0.832787	0.364081	0.000972282	-0.282816	0.0115553	-0.180167	0.11209	0.0214853	0.850921	-0.0248383	0.827989	0.304913	0.00628896	-0.119308	0.294971	-0.069508	0.54273	-0.184841	0.102932	0.476916	8.85123e-06	0.082004	0.472473	0.0455579	0.690129	0.306203	0.0060609	-0.104067	0.361397	0.164979	0.146233
HEATR5B	brown	-0.20909	0.0644129	-0.440746	4.79982e-05	0.429635	7.77337e-05	0.859781	3.52602e-24	0.402334	0.000237254	-0.472158	1.1179e-05	0.222637	0.0485949	-0.610614	2.29885e-09	0.246448	0.0285638	-0.257056	0.0222003	0.47121	1.17066e-05	0.923145	1.05634e-33	0.102589	0.368291	-0.367919	0.000850428	0.108036	0.343274	0.204551	0.0705626	0.748763	2.12362e-15	0.553918	1.18753e-07	-0.0508973	0.655985	-0.072163	0.527387	-0.130721	0.250849	0.215334	0.0566704	0.286187	0.0105622	0.608226	2.75768e-09	0.335498	0.00250639	-0.347048	0.00172752
HEATR6	turquoise	-0.268587	0.0166949	-0.535021	3.78181e-07	0.428166	8.27458e-05	0.481186	7.1569e-06	0.323539	0.00363165	-0.470818	1.19311e-05	-0.292248	0.00896262	-0.414827	0.000144077	0.332052	0.00279325	-0.155032	0.172487	0.129555	0.255136	0.315075	0.00468064	-0.0991083	0.38485	-0.149335	0.189002	-0.226297	0.0449196	-0.0683763	0.549336	0.270846	0.0157667	0.27816	0.0130599	-0.324381	0.00353973	-0.389908	0.000382279	0.18724	0.098463	0.0558712	0.624798	0.102967	0.366523	0.0772648	0.498526	0.218471	0.0530768	-0.00225347	0.984275
HEBP1	blue	0.0944994	0.407445	-0.18843	0.0963042	-0.166487	0.142528	-0.287764	0.0101237	0.01096	0.923628	0.196555	0.0825375	-0.00475866	0.9668	0.425071	9.43054e-05	-0.0472944	0.678952	-0.0122626	0.914583	-0.313596	0.00488928	-0.118813	0.296996	-0.379774	0.000556459	0.15147	0.182682	-0.0101775	0.929066	-0.293539	0.00865072	0.0521472	0.64809	-0.489009	4.81264e-06	-0.118208	0.299478	-0.216725	0.0550526	0.444602	4.04436e-05	-0.0738674	0.517653	-0.192442	0.089297	-0.002386	0.98335	-0.198161	0.0800104	0.218349	0.0532131
HECA	blue	-0.0784599	0.491886	-0.0897029	0.431765	0.609043	2.59165e-09	0.53428	3.95212e-07	0.390339	0.000376127	-0.0926893	0.416528	0.117859	0.300919	-0.528351	5.59859e-07	0.621352	9.95251e-10	-0.537784	3.20675e-07	0.0597891	0.600685	0.31579	0.00458258	-0.0489113	0.668607	-0.267931	0.016973	-0.236445	0.0359127	-0.0981001	0.389727	-0.0670448	0.557157	0.394901	0.000316303	0.400757	0.000252324	0.104077	0.36135	-0.288591	0.00990026	0.267444	0.0171823	-0.255783	0.022894	-0.0743959	0.514653	-0.113467	0.319414	0.257056	0.0222002
HECTD1	turquoise	-0.217035	0.0546972	-0.395299	0.00031153	0.557696	9.33847e-08	0.917173	1.68247e-32	0.413064	0.000154767	-0.345468	0.00181929	0.204983	0.0699577	-0.738533	7.98031e-15	0.384129	0.000474239	-0.356078	0.00127876	0.451495	2.9623e-05	0.843942	1.59057e-22	0.0977163	0.391594	-0.438067	5.39981e-05	-0.124722	0.273444	0.188076	0.0969433	0.511409	1.46136e-06	0.638535	2.43528e-10	0.0163561	0.886236	0.0199264	0.861626	-0.235584	0.0366126	0.263725	0.0188533	0.214209	0.0580063	0.389219	0.000392315	0.291062	0.00925766	-0.290013	0.00952586
HECTD3	grey	0.163552	0.149804	-0.142345	0.210786	-0.268129	0.0168888	0.0826175	0.469155	-0.20555	0.0691697	-0.0619112	0.587799	0.378729	0.000578032	0.141911	0.212196	-0.208498	0.0651896	0.0108746	0.924222	0.161044	0.156236	0.29272	0.00884756	-0.0584209	0.609059	-0.0128862	0.910257	0.188152	0.096805	0.079558	0.485826	0.368923	0.000820926	-0.117193	0.303676	0.065224	0.567937	-0.00103625	0.992768	0.200236	0.0768384	-0.0873355	0.444065	0.151539	0.182482	0.333679	0.00265437	-0.0127609	0.911126	-0.220994	0.0503241
HECTD4	turquoise	-0.215413	0.0565776	-0.434957	6.18346e-05	0.595889	6.89484e-09	0.93037	2.70736e-35	0.375506	0.000649454	-0.540187	2.77481e-07	0.10124	0.374659	-0.808797	1.96639e-19	0.411783	0.000162985	-0.25761	0.0219042	0.444367	4.08695e-05	0.777904	3.35863e-17	0.193615	0.0873254	-0.325598	0.0034105	-0.162946	0.151338	0.125501	0.270436	0.505726	1.99338e-06	0.730757	2.09653e-14	-0.107177	0.347146	-0.150912	0.184319	-0.210829	0.0621756	0.173012	0.127315	0.205304	0.0695109	0.302534	0.00672962	0.437938	5.43031e-05	-0.280677	0.0122268
HECW1	turquoise	-0.207953	0.0659111	-0.351785	0.00147697	0.657034	4.83239e-11	0.865364	8.22953e-25	0.431319	7.23344e-05	-0.308887	0.00560962	-0.035234	0.757876	-0.779104	2.79378e-17	0.574249	3.14376e-08	-0.531945	4.53663e-07	0.363024	0.00100851	0.645897	1.29639e-10	-0.0133887	0.906773	-0.450256	3.1344e-05	-0.32024	0.00401252	0.0447192	0.695551	0.320283	0.0040074	0.612654	1.96556e-09	0.0687832	0.546956	0.041732	0.714985	-0.243409	0.0306488	0.282512	0.0116487	0.0644905	0.572308	0.0871301	0.445142	0.102652	0.367996	-0.0776033	0.49664
HECW2	red	-0.0756214	0.507732	0.0420845	0.712682	0.520078	9.00231e-07	0.554651	1.13364e-07	0.317623	0.0043397	-0.47795	8.40957e-06	-0.12446	0.274459	-0.780715	2.17816e-17	0.239905	0.0332095	0.169325	0.135752	0.325617	0.0034086	0.292569	0.00888407	0.613653	1.81969e-09	-0.275706	0.0139195	-0.180768	0.110878	0.070017	0.539772	0.103582	0.36365	0.860549	2.8975e-24	-0.191013	0.0917451	-0.150061	0.186834	-0.525823	6.48156e-07	0.00361289	0.974791	0.235268	0.0368728	-1.72105e-05	0.99988	0.610623	2.2973e-09	-0.277954	0.0131302
HEPACAM	purple	-0.0385623	0.735806	-0.164722	0.14687	0.130409	0.25199	-0.254999	0.0233296	0.130983	0.249893	0.0569575	0.618072	-0.0849452	0.456681	0.280201	0.0123808	0.506285	1.93384e-06	-0.389095	0.000394145	-0.563359	6.47777e-08	-0.318209	0.00426444	-0.522876	7.67736e-07	0.0735552	0.519429	-0.158826	0.162092	-0.53997	2.81146e-07	-0.303661	0.00651766	-0.452303	2.8549e-05	0.215638	0.0563132	-0.251914	0.0251156	0.385934	0.000443559	0.0596257	0.601682	-0.597612	6.08068e-09	-0.307073	0.00591118	-0.464163	1.64213e-05	0.934029	3.63036e-36
HEPH	grey	0.153336	0.177288	0.456358	2.36854e-05	-0.0774115	0.497708	-0.259041	0.021155	-0.0530418	0.642462	0.403028	0.000230885	-0.0706631	0.536028	0.0921098	0.41946	-0.140979	0.215243	0.115932	0.308944	0.0748602	0.512025	-0.274218	0.0144638	0.174929	0.123088	0.0647769	0.570599	-0.0350313	0.759227	0.153129	0.177881	-0.276361	0.0136852	-0.00694641	0.951552	0.255582	0.023005	0.345556	0.00181408	-0.322238	0.00377778	-0.111316	0.328733	-0.236831	0.0356021	-0.247727	0.0277232	-0.0714632	0.53141	-0.0253161	0.824732
HERC1	turquoise	-0.186	0.100754	-0.360259	0.0011092	0.527696	5.81584e-07	0.863695	1.27983e-24	0.315269	0.00465387	-0.457055	2.29316e-05	0.164707	0.146907	-0.720235	7.35416e-14	0.383173	0.000491278	-0.3328	0.00272865	0.42732	8.57681e-05	0.712758	1.73384e-13	0.132707	0.243658	-0.416509	0.000134517	-0.0736911	0.518656	0.181236	0.109943	0.402964	0.000231463	0.637238	2.71667e-10	0.052251	0.647436	-0.0264817	0.816799	-0.19399	0.0867029	0.283631	0.0113081	0.331966	0.00280077	0.332062	0.00279241	0.244054	0.0301957	-0.265715	0.0179428
HERC2	turquoise	-0.0775284	0.497057	-0.217206	0.0545027	0.439058	5.17018e-05	0.775517	4.82713e-17	0.269358	0.016373	-0.169294	0.135825	0.420589	0.000113708	-0.578479	2.3572e-08	0.388219	0.00040731	-0.49248	4.02305e-06	0.499763	2.74443e-06	0.710714	2.18169e-13	0.0439572	0.70049	-0.328635	0.00310637	-0.0252029	0.825503	0.22809	0.0432048	0.367669	0.00085792	0.492773	3.96233e-06	0.394852	0.000316901	0.23	0.0414376	-0.261843	0.0197511	0.323515	0.00363432	0.0607093	0.595082	0.320367	0.00399724	0.0176272	0.877461	-0.158805	0.16215
HERC4	brown	-0.136074	0.231797	-0.380049	0.000550909	0.294174	0.00850081	0.684621	3.47712e-12	0.287211	0.0102755	-0.481002	7.22314e-06	0.300165	0.00719509	-0.46787	1.37563e-05	0.103562	0.363745	-0.0178624	0.875839	0.40822	0.000188021	0.816425	4.77907e-20	0.186822	0.0992304	-0.239245	0.0337117	0.224116	0.0470805	0.173205	0.126885	0.780855	2.13133e-17	0.482334	6.75602e-06	-0.149839	0.187495	-0.174537	0.123944	-0.0663311	0.56137	0.0701014	0.539282	0.30307	0.00662793	0.666295	2.06009e-11	0.504789	2.09686e-06	-0.357764	0.00120773
HEXA	blue	-0.0303055	0.79091	0.103279	0.365062	-0.558099	9.10052e-08	-0.638658	2.41014e-10	-0.338278	0.00229457	0.22365	0.0475534	-0.0413901	0.717222	0.653668	6.53969e-11	-0.455254	2.49265e-05	0.389415	0.000389432	-0.235701	0.0365167	-0.392019	0.000352991	-0.155263	0.171842	0.212659	0.0598891	0.217467	0.0542061	-0.0304366	0.790026	-0.127708	0.262032	-0.57571	2.84748e-08	-0.239907	0.033208	-0.1438	0.206111	0.367333	0.000868096	-0.156152	0.16937	0.0959481	0.400261	0.0333977	0.770137	-0.100426	0.378531	0.022944	0.840928
HEXB	blue	0.0983041	0.388737	0.11037	0.332885	-0.590818	9.93757e-09	-0.61025	2.36386e-09	-0.360358	0.00110544	0.291653	0.00910973	0.0607685	0.594722	0.7313	1.96187e-14	-0.384731	0.000463799	0.0912891	0.423633	-0.295338	0.00823201	-0.35093	0.00151962	-0.338049	0.00231144	0.194435	0.085969	0.295052	0.00829737	-0.111833	0.32648	-0.112553	0.323353	-0.705589	3.84821e-13	0.043747	0.701855	0.0432525	0.705069	0.383876	0.000478708	-0.10139	0.373945	-0.0588961	0.606145	0.0459979	0.687291	-0.402843	0.000232566	0.151908	0.181406
HEXIM1	turquoise	-0.258645	0.0213601	-0.525843	6.47405e-07	0.815071	6.17285e-20	0.771586	8.6903e-17	0.771665	8.58925e-17	-0.366952	0.000879738	0.120345	0.290765	-0.687315	2.6476e-12	0.661	3.36639e-11	-0.36469	0.000951958	0.156663	0.16796	0.722472	5.65878e-14	-0.00486159	0.966082	-0.424812	9.53363e-05	-0.28834	0.00996745	-0.0240588	0.833308	0.444941	3.98344e-05	0.539926	2.81889e-07	-0.120914	0.288474	-0.153984	0.175443	-0.031099	0.785565	0.235926	0.0363335	-0.00644181	0.955068	0.234532	0.0374838	0.207306	0.0667765	0.124918	0.272683
HGS	brown	-0.198447	0.0795676	-0.43373	6.52061e-05	0.622338	9.20155e-10	0.737676	8.89168e-15	0.65753	4.62031e-11	-0.207718	0.0662242	0.326291	0.00333888	-0.548519	1.6654e-07	0.491333	4.26941e-06	-0.375457	0.000650607	0.242963	0.0309651	0.864442	1.05116e-24	-0.0416124	0.715767	-0.420867	0.000112404	-0.141636	0.21309	-0.032292	0.777548	0.666047	2.10847e-11	0.432541	6.86346e-05	-0.0102456	0.928593	-0.107315	0.346523	-0.0663547	0.561231	0.343679	0.00192842	0.0391821	0.73172	0.432958	6.74137e-05	0.193973	0.086731	0.00536198	0.962594
HHATL	grey	0.0731845	0.521542	0.15352	0.176762	-0.160685	0.157173	-0.150282	0.186181	0.0424335	0.710404	0.169396	0.135586	0.0707816	0.535343	0.198567	0.0793809	-0.100937	0.376098	-0.0316643	0.781763	0.0881528	0.439797	0.0282815	0.804588	-0.0438673	0.701074	0.113763	0.318147	0.320614	0.00396764	0.159226	0.161026	0.147061	0.195903	-0.150165	0.186526	0.230675	0.0408277	0.175138	0.122634	-0.0416919	0.715248	-0.0769065	0.500525	-0.158234	0.163684	0.254378	0.0236804	-0.176697	0.119288	0.101022	0.375691
HIBADH	blue	0.189463	0.0944591	0.243894	0.0303073	-0.617954	1.30162e-09	-0.610706	2.28275e-09	-0.393476	0.000333987	0.490082	4.55435e-06	0.187585	0.0978333	0.760202	4.47341e-16	-0.34934	0.00160187	-0.107712	0.344733	-0.183908	0.104711	-0.36901	0.000818405	-0.345449	0.00182043	0.21906	0.0524235	0.364622	0.000954205	0.0748869	0.511874	-0.225363	0.0458344	-0.728598	2.72502e-14	0.468567	1.33025e-05	0.396109	0.000302005	0.275476	0.0140023	-0.183368	0.105753	-0.264133	0.0186634	0.020933	0.854711	-0.682766	4.18773e-12	0.229492	0.0419016
HIBCH	blue	0.100738	0.377045	0.05947	0.602634	-0.290409	0.009424	-0.280344	0.0123343	-0.15157	0.182392	0.236621	0.0357705	0.102996	0.366387	0.333127	0.00270079	-0.219808	0.0516025	0.156054	0.16964	-0.207038	0.0671379	-0.114818	0.313647	-0.054018	0.636345	-0.108105	0.342966	0.109577	0.336392	-0.0455489	0.690187	0.0116873	0.918577	-0.287127	0.0102989	-0.0449956	0.693762	-0.0242733	0.831843	0.192672	0.0889079	0.0828335	0.46799	0.212667	0.0598795	0.0557161	0.625761	-0.0865512	0.448183	0.0042786	0.970148
HID1	brown	-0.197365	0.0812553	-0.327061	0.00326086	0.462722	1.75822e-05	0.79069	4.44339e-18	0.497324	3.12253e-06	-0.315931	0.00456357	0.264364	0.0185566	-0.607586	2.89479e-09	0.194438	0.0859643	-0.172604	0.128229	0.515265	1.18005e-06	0.899546	2.02141e-29	0.170465	0.133099	-0.330602	0.00292245	0.0531359	0.641872	0.292867	0.00881191	0.70438	4.3916e-13	0.584104	1.59709e-08	-0.0831199	0.466447	0.00817903	0.942969	-0.229996	0.0414413	0.211316	0.0615601	0.322865	0.0037067	0.577776	2.47341e-08	0.373861	0.000688925	-0.400507	0.000254792
HIF1AN	turquoise	-0.123281	0.279068	-0.517648	1.0326e-06	0.394001	0.000327369	0.700844	6.4382e-13	0.261611	0.0198644	-0.279892	0.0124814	-0.0109857	0.923449	-0.459788	2.01855e-05	0.356561	0.00125803	-0.488118	5.03767e-06	0.206719	0.0675689	0.665364	2.24763e-11	-0.24723	0.0280472	-0.343256	0.0019551	-0.200942	0.0757811	-0.0116553	0.918799	0.469036	1.30053e-05	0.266295	0.0176843	-0.0466673	0.682981	-0.0750703	0.510839	0.0817129	0.474052	0.323817	0.00360106	0.0664336	0.560765	0.224681	0.0465129	0.0160388	0.888429	-0.16193	0.15394
HINT1	turquoise	0.326941	0.00327292	0.375781	0.00064306	-0.699893	7.1294e-13	-0.77843	3.09843e-17	-0.567565	4.91464e-08	0.41657	0.000134179	0.258765	0.0212979	0.759915	4.65664e-16	-0.513834	1.27789e-06	0.413062	0.000154781	-0.301584	0.00691285	-0.587777	1.23365e-08	-0.0263978	0.81737	0.2289	0.0424479	0.281168	0.0120695	-0.0519336	0.649436	-0.352463	0.00144396	-0.616303	1.4812e-09	0.103213	0.365372	0.040472	0.723238	0.244795	0.0296823	-0.151485	0.182639	0.0626911	0.583095	-0.0999226	0.380937	-0.207604	0.0663772	0.0946546	0.406672
HINT3	blue	0.375158	0.000657635	0.22887	0.0424757	-0.647614	1.11636e-10	-0.602795	4.14779e-09	-0.432665	6.82688e-05	0.321114	0.0039083	0.319393	0.00411593	0.632433	4.05507e-10	-0.563284	6.50947e-08	0.525555	6.58251e-07	-0.186835	0.0992063	-0.308466	0.00567834	0.073976	0.517036	0.282287	0.0117183	0.323153	0.00367452	-0.00635131	0.955698	0.0310217	0.786085	-0.454813	2.54392e-05	-0.105545	0.354579	-0.018393	0.872181	0.264111	0.018674	-0.300124	0.00720343	0.144057	0.205293	0.112024	0.325648	0.0862808	0.449608	-0.0744711	0.514227
HIP1	lightcyan	-0.225042	0.0461533	-0.797094	1.52927e-18	0.304443	0.00637389	0.453311	2.72593e-05	0.297986	0.00764797	-0.403992	0.000222301	0.011299	0.921273	-0.259785	0.0207743	0.223151	0.0480642	-0.0952002	0.403961	0.098516	0.387711	0.526439	6.25495e-07	-0.236022	0.0362551	-0.174155	0.124783	-0.287091	0.0103088	-0.00623792	0.956489	0.464113	1.64604e-05	0.102867	0.366991	-0.541621	2.54382e-07	-0.369161	0.000814065	0.522808	7.7072e-07	0.186139	0.100495	0.291882	0.00905289	0.235465	0.0367102	0.16852	0.137649	-0.128603	0.258674
HIP1R	turquoise	-0.284265	0.0111187	-0.762357	3.30363e-16	0.566888	5.13943e-08	0.677766	6.86619e-12	0.404351	0.00021918	-0.368296	0.000839241	0.0664519	0.560656	-0.445648	3.85932e-05	0.598518	5.69027e-09	-0.561318	7.39659e-08	0.0780479	0.49417	0.564852	5.87561e-08	-0.422023	0.000107129	-0.163056	0.151059	-0.312212	0.00509197	-0.146446	0.197799	0.307574	0.0058266	0.176043	0.120684	-0.148399	0.191821	-0.172934	0.127489	0.347361	0.0017099	0.18942	0.094537	-0.152417	0.17993	0.126562	0.266373	-0.0900548	0.429953	0.136512	0.230284
HK1	grey	0.143199	0.208033	0.0540394	0.636211	-0.105255	0.355913	-0.146422	0.197873	-0.148734	0.190809	0.227115	0.04413	0.217213	0.0544947	0.250505	0.0259688	0.168017	0.138844	-0.352584	0.00143811	-0.147335	0.195061	-0.118208	0.299477	-0.377324	0.000608237	0.0305947	0.788961	0.0182267	0.873328	-0.285173	0.0108526	-0.125383	0.270891	-0.343556	0.00193616	0.469809	1.25287e-05	0.126579	0.266307	0.135801	0.232743	0.0747555	0.512617	-0.415885	0.00013799	-0.120315	0.290885	-0.373361	0.000701366	0.385506	0.000450656
HLA-A	grey	0.0976352	0.391989	0.0667596	0.558839	-0.0785441	0.49142	-0.144262	0.204643	0.191083	0.0916239	0.0699955	0.539896	0.0644027	0.572832	0.178096	0.116345	-0.231332	0.0402409	0.254217	0.0237719	0.0290816	0.799174	0.0947584	0.406155	0.12902	0.257121	0.0529784	0.64286	0.230291	0.0411734	0.0735648	0.519374	0.157082	0.166811	-0.063239	0.5798	-0.0621217	0.586528	-0.0379032	0.740161	0.00913475	0.936318	0.0946567	0.406662	0.135444	0.233985	0.276771	0.0135407	0.103877	0.36228	-0.11807	0.300049
HLCS	brown	0.00634661	0.955731	-0.299122	0.00740877	0.250227	0.0261399	0.513631	1.29235e-06	0.342909	0.00197721	-0.382399	0.00050548	0.340916	0.00210859	-0.336939	0.00239454	0.119429	0.294477	-0.00980073	0.931686	0.351444	0.00149383	0.644924	1.41045e-10	0.174792	0.123388	-0.159948	0.159109	0.304386	0.00638442	0.269346	0.0163778	0.588612	1.1628e-08	0.371074	0.000760847	-0.0870291	0.445672	-0.0283915	0.803843	-0.0301478	0.791974	-0.0408085	0.721031	0.144485	0.203935	0.614982	1.64164e-09	0.332298	0.00277182	-0.177552	0.117483
HM13	yellow	0.0446779	0.695818	0.238475	0.034305	-0.584419	1.5623e-08	-0.426808	8.76461e-05	-0.295485	0.00819853	-0.0905368	0.427479	0.0905314	0.427506	0.511202	1.47818e-06	-0.657795	4.51046e-11	0.409441	0.000179071	0.123486	0.278263	-0.142006	0.211887	0.173211	0.126872	0.25775	0.0218298	0.84669	8.47314e-23	0.369355	0.000808531	0.167031	0.14121	-0.290006	0.00952781	0.100681	0.377314	0.179975	0.11248	0.0699097	0.540394	-0.387405	0.000419896	0.304537	0.00635682	0.551909	1.34775e-07	-0.0681193	0.550841	-0.292549	0.00888915
HMBS	turquoise	0.168148	0.138532	0.133841	0.239617	-0.461459	1.86618e-05	-0.637313	2.69959e-10	-0.291029	0.009266	0.268965	0.0165363	0.0272946	0.811279	0.602846	4.13203e-09	-0.351597	0.00148625	0.228968	0.0423844	-0.33326	0.00268954	-0.477097	8.7725e-06	-0.185509	0.101673	0.353811	0.00138023	0.0866557	0.447634	-0.0441694	0.699114	-0.284053	0.0111818	-0.561722	7.20511e-08	-0.112851	0.322066	-0.0271866	0.812011	0.34214	0.00202697	-0.111048	0.329905	-0.0826305	0.469085	-0.159099	0.161364	-0.287967	0.0100683	0.0904548	0.427899
HMCES	brown	-0.0489832	0.668149	-0.263236	0.0190833	0.384882	0.00046121	0.531623	4.62347e-07	0.492032	4.11765e-06	-0.149756	0.187744	0.49318	3.87934e-06	-0.38607	0.000441322	0.231072	0.0404724	-0.138509	0.223471	0.209764	0.0635386	0.697619	9.08371e-13	0.0930562	0.414677	-0.370778	0.000768848	0.0112812	0.921397	0.0760388	0.505385	0.511749	1.43424e-06	0.357483	0.00121933	0.0224495	0.844313	-0.00571252	0.96015	-0.0792779	0.487368	0.206139	0.0683595	0.182398	0.107643	0.481055	7.20391e-06	0.177089	0.118457	-0.126242	0.267592
HMGA1	blue	0.0304464	0.789961	-0.0198576	0.8621	-0.419212	0.000120373	-0.497578	3.0809e-06	-0.0824907	0.46984	-0.0654703	0.566473	-0.0247663	0.828479	0.59324	8.35206e-09	-0.385548	0.00044996	0.193418	0.0876535	-0.227248	0.0440025	-0.2273	0.0439528	-0.243654	0.0304755	0.134896	0.2359	0.384611	0.000465875	-0.0990201	0.385275	-0.0513622	0.653044	-0.556143	1.03118e-07	-0.104387	0.359913	-0.225038	0.0461566	0.386095	0.000440911	0.0318249	0.780684	0.110217	0.333561	0.222067	0.0491897	-0.266928	0.0174061	0.0218904	0.848144
HMGB1	blue	0.0636615	0.577266	-0.0685704	0.5482	-0.206692	0.0676062	-0.33877	0.00225883	-0.0524452	0.646213	0.444148	4.12718e-05	-0.136054	0.231864	0.327221	0.00324486	-0.240311	0.0329042	0.124476	0.274398	-0.144028	0.205386	-0.230925	0.0406034	-0.240707	0.0326083	0.206581	0.0677568	-0.350719	0.00153033	-0.00455303	0.968234	-0.13582	0.232678	-0.376401	0.000628859	-0.382892	0.000496384	0.0301933	0.791667	0.301164	0.0069955	0.0265681	0.816212	0.104884	0.357619	-0.308957	0.00559833	-0.153276	0.177461	-0.105794	0.353439
HMGB2	red	0.194306	0.0861811	0.169047	0.136406	-0.513097	1.33121e-06	-0.599789	5.1824e-09	-0.209814	0.0634737	0.410151	0.000174049	0.00355991	0.97516	0.737249	9.38267e-15	-0.259634	0.0208508	-0.129653	0.254775	-0.376719	0.000621689	-0.310495	0.00535382	-0.419195	0.000120454	0.177602	0.117378	0.215246	0.0567738	-0.203141	0.0725659	-0.141895	0.212246	-0.746616	2.81859e-15	0.306378	0.00603055	0.147668	0.194041	0.324804	0.0034943	0.00347802	0.975732	-0.261182	0.0200751	-0.0326571	0.775099	-0.639118	2.31804e-10	0.307298	0.00587305
HMGB3	turquoise	0.171031	0.131796	0.515668	1.15375e-06	-0.386797	0.000429532	-0.42126	0.000110587	-0.0357313	0.754566	0.329481	0.003026	0.128447	0.259258	0.41366	0.000151074	-0.414952	0.000143347	0.11348	0.319358	0.0446591	0.69594	-0.137287	0.227621	0.118589	0.297915	0.0730361	0.522389	0.377923	0.00059518	0.256961	0.0222516	-0.0174888	0.878416	-0.252081	0.0250161	0.406145	0.000204189	0.426156	9.00939e-05	-0.210395	0.0627282	-0.192566	0.0890857	-0.116511	0.306519	0.138554	0.223319	-0.320881	0.00393595	-0.0904006	0.428177
HMGCL	blue	0.125943	0.268736	0.265477	0.0180497	-0.700956	6.36164e-13	-0.709189	2.58644e-13	-0.499729	2.74939e-06	0.374137	0.000682167	-0.0406449	0.722104	0.736382	1.046e-14	-0.597266	6.23632e-09	0.317634	0.00433817	-0.197293	0.0813679	-0.469567	1.26764e-05	-0.126049	0.268332	0.248145	0.0274529	0.294999	0.00830947	0.015777	0.890238	-0.11877	0.29717	-0.626429	6.6252e-10	0.0271289	0.812403	0.173533	0.126156	0.257581	0.0219196	-0.287578	0.0101746	0.032246	0.777857	-0.0256754	0.822285	-0.24965	0.0264981	-0.0413158	0.717708
HMGCLL1	yellow	0.141165	0.214634	0.408878	0.000183148	-0.187927	0.0972128	-0.032004	0.779481	-0.23169	0.0399246	0.0358276	0.753925	0.328221	0.00314637	0.0376068	0.742121	-0.216095	0.0557807	0.163473	0.150003	0.151508	0.182573	0.0959347	0.400327	0.341346	0.00207963	0.155602	0.170896	0.368323	0.000838428	0.0695228	0.542644	0.249123	0.0268294	0.144091	0.205184	0.316166	0.00453179	0.120701	0.289331	-0.376146	0.000634672	-0.187178	0.0985764	-0.070529	0.536804	0.210032	0.0631933	0.244803	0.029677	-0.146786	0.196748
HMGCS1	turquoise	-0.11607	0.308367	-0.229464	0.0419274	0.348787	0.00163145	0.653832	6.44494e-11	0.323257	0.0036629	-0.45313	2.74868e-05	0.184981	0.102667	-0.590595	1.00972e-08	0.0443884	0.697693	0.174382	0.124285	0.480577	7.37814e-06	0.711521	1.99305e-13	0.421829	0.000107999	-0.305696	0.00614961	0.0371721	0.745	0.271798	0.0153889	0.567349	4.98544e-08	0.653114	6.87135e-11	-0.269834	0.016177	-0.181504	0.10941	-0.238869	0.0340002	0.12632	0.267296	0.493232	3.86877e-06	0.486335	5.51772e-06	0.616406	1.4693e-09	-0.489092	4.79226e-06
HMGN2	turquoise	0.258053	0.0216698	0.118955	0.296415	-0.201043	0.0756314	-0.427415	8.54232e-05	-0.0969182	0.395492	0.54981	1.53692e-07	-0.0491095	0.667343	0.365121	0.000937793	-0.153346	0.177261	0.152558	0.179525	-0.331461	0.00284528	-0.330281	0.00295178	-0.145659	0.200245	0.0999146	0.380975	-0.189862	0.0937554	-0.21646	0.0553581	-0.231139	0.0404127	-0.365893	0.000912906	-0.11797	0.300458	-0.00295979	0.979347	0.175223	0.12245	-0.00986009	0.931273	-0.182867	0.106727	-0.266349	0.0176606	-0.10873	0.340166	0.133558	0.240622
HMGN4	turquoise	0.10267	0.367911	0.20653	0.0678258	-0.112048	0.325543	-0.41034	0.000172728	-0.0355919	0.755494	0.153332	0.177301	0.0181441	0.873897	0.35014	0.00155998	0.0638832	0.575938	-0.0311341	0.785329	-0.372809	0.000715304	-0.352934	0.00142136	-0.146761	0.196826	0.167423	0.140265	0.00925312	0.935494	-0.347851	0.00168256	-0.328105	0.00315756	-0.35659	0.0012568	0.245064	0.029498	-0.159018	0.161579	0.0791133	0.488276	0.255005	0.0233265	-0.313839	0.0048544	-0.206569	0.067773	-0.24935	0.026686	0.434054	6.42978e-05
HMGN5	turquoise	0.108307	0.342059	0.16603	0.143643	0.00796981	0.944425	-0.380368	0.000544535	0.0662795	0.561676	0.266144	0.0177512	-0.0412498	0.71814	0.256714	0.0223848	0.131622	0.247569	0.0249437	0.82727	-0.348227	0.00166185	-0.355352	0.0013105	-0.125186	0.27165	0.131931	0.24645	-0.15629	0.168987	-0.224355	0.0468397	-0.276616	0.0135951	-0.258026	0.021684	0.0144953	0.899106	-0.030713	0.788164	0.0543615	0.634198	-0.23266	0.0390772	-0.471685	1.14396e-05	-0.321545	0.00385783	-0.114602	0.314568	0.48158	7.01677e-06
HMOX2	brown	-0.232426	0.0392803	-0.370976	0.000763473	0.481237	7.13837e-06	0.774697	5.46233e-17	0.466353	1.47935e-05	-0.206251	0.0682064	0.246647	0.0284319	-0.613051	1.90634e-09	0.268874	0.0165744	-0.246544	0.0285001	0.453334	2.72307e-05	0.87275	1.08268e-25	0.106143	0.351845	-0.327323	0.00323464	-0.112526	0.323471	0.23091	0.0406168	0.694478	1.26456e-12	0.547425	1.78229e-07	-0.118637	0.297717	0.0768713	0.500722	-0.159158	0.161205	0.213619	0.0587172	0.22954	0.0418579	0.438439	5.31252e-05	0.2927	0.00885238	-0.332119	0.0027874
HNMT	turquoise	0.0326096	0.775417	0.0304862	0.789692	-0.293646	0.00862534	-0.406015	0.000205238	-0.221623	0.0496557	0.00806694	0.943749	-0.152781	0.178882	0.331623	0.00283092	-0.284731	0.0109815	0.356446	0.00126293	-0.176489	0.11973	-0.33778	0.00233131	0.0204747	0.857858	0.119197	0.295423	-0.0389003	0.733577	-0.119473	0.294301	-0.17425	0.124573	-0.267968	0.0169573	-0.224051	0.0471467	-0.167662	0.139694	0.247697	0.0277423	-0.163026	0.151135	-0.0380857	0.738954	-0.184594	0.103401	0.0454438	0.690866	-0.0141	0.901844
HNRNPA0	turquoise	-0.193568	0.0874042	-0.392685	0.000344179	0.792379	3.36603e-18	0.879388	1.56577e-26	0.512177	1.40077e-06	-0.344646	0.00186875	0.0488571	0.668953	-0.843662	1.69496e-22	0.664748	2.38047e-11	-0.431938	7.04383e-05	0.254741	0.0234749	0.596067	6.80609e-09	0.0568493	0.61874	-0.49726	3.13301e-06	-0.401262	0.000247403	-0.0351746	0.758272	0.146816	0.196655	0.670605	1.37108e-11	-0.0119848	0.916512	-0.120361	0.290702	-0.24506	0.029501	0.486122	5.57795e-06	0.110701	0.331432	0.0469045	0.681456	0.225584	0.0456166	-0.028419	0.803657
HNRNPA1	turquoise	-0.232998	0.0387856	-0.502056	2.42857e-06	0.644135	1.50983e-10	0.916314	2.4616e-32	0.514818	1.20978e-06	-0.32442	0.00353553	0.10433	0.360179	-0.72116	6.60109e-14	0.507019	1.85834e-06	-0.482249	6.78489e-06	0.323049	0.00368613	0.865367	8.22332e-25	-0.0577883	0.612948	-0.429906	7.68392e-05	-0.286315	0.0105259	0.0227995	0.841917	0.5261	6.37897e-07	0.552651	1.28631e-07	-0.0355418	0.755827	-0.0795842	0.485683	-0.121876	0.284626	0.371392	0.000752306	0.0695985	0.542203	0.289766	0.00958993	0.187993	0.0970934	-0.169711	0.134849
HNRNPA2B1	brown	-0.231894	0.0397454	-0.525725	6.51836e-07	0.678519	6.37713e-12	0.92777	1.0575e-34	0.517233	1.05693e-06	-0.343664	0.00192939	0.113935	0.31741	-0.736895	9.80887e-15	0.570254	4.11114e-08	-0.508455	1.71848e-06	0.317669	0.00433368	0.846182	9.52811e-23	-0.0864213	0.448868	-0.467417	1.40584e-05	-0.317493	0.0043565	-0.0157635	0.890332	0.48109	7.19116e-06	0.546928	1.83791e-07	-0.0318756	0.780343	-0.126603	0.266218	-0.100295	0.379155	0.460646	1.93899e-05	0.0795185	0.486044	0.25694	0.0222629	0.178987	0.114499	-0.116728	0.305613
HNRNPA3	brown	-0.176347	0.120034	-0.38344	0.000486459	0.561759	7.18816e-08	0.80171	6.92152e-19	0.512143	1.40338e-06	-0.187729	0.097571	0.183258	0.105966	-0.627446	6.10087e-10	0.428434	8.1809e-05	-0.402115	0.000239295	0.313171	0.00495076	0.839098	4.68886e-22	-0.0358582	0.753722	-0.458672	2.12677e-05	-0.260005	0.0206627	-0.00780053	0.945604	0.517426	1.04556e-06	0.479665	7.722e-06	-0.0125821	0.912367	-0.11839	0.29873	-0.165626	0.144634	0.625243	7.29073e-10	0.148378	0.191883	0.325598	0.00341057	0.198336	0.0797383	-0.182382	0.107675
HNRNPAB	darkred	-0.0853263	0.454657	-0.322308	0.00376983	0.228615	0.0427129	0.231464	0.0401241	0.426726	8.79519e-05	0.0808008	0.479017	-0.0155744	0.891639	-0.108621	0.340651	0.141409	0.213832	-0.235701	0.0365167	0.044873	0.694555	0.397498	0.000286285	-0.301673	0.00689558	-0.188937	0.0953953	-0.239159	0.0337777	-0.115368	0.311322	0.342157	0.00202587	-0.0367075	0.748081	-0.251978	0.0250774	-0.140158	0.217954	0.140472	0.216914	0.699299	7.59683e-13	0.196393	0.0827954	0.143146	0.208203	-0.0428212	0.707877	-0.0922422	0.418789
HNRNPC	darkred	-0.0111927	0.922011	-0.260141	0.0205938	0.185502	0.101686	0.446871	3.65307e-05	0.0436932	0.702204	-0.0217636	0.849013	0.234725	0.0373229	-0.307884	0.00577478	0.130577	0.251377	-0.176186	0.120376	0.218025	0.0535756	0.430158	7.60164e-05	-0.0715409	0.530962	-0.345293	0.00182973	-0.230378	0.0410952	-0.0154326	0.89262	0.179577	0.113291	0.200183	0.0769176	-0.107776	0.344444	-0.0990742	0.385014	0.00103929	0.992747	0.82456	9.81947e-21	0.428366	8.20466e-05	0.125047	0.272187	0.115172	0.31215	-0.267688	0.0170772
HNRNPD	turquoise	-0.287625	0.0101617	-0.4615	1.86262e-05	0.606077	3.24407e-09	0.769282	1.21984e-16	0.593994	7.90993e-09	-0.235239	0.0368964	-0.134076	0.238786	-0.630232	4.86061e-10	0.413631	0.000151252	-0.437421	5.55461e-05	0.332727	0.00273489	0.712414	1.80245e-13	-0.132113	0.245793	-0.389741	0.000384699	-0.353249	0.00140646	0.0316848	0.781625	0.463298	1.71094e-05	0.446125	3.77761e-05	-0.179346	0.113762	-0.120908	0.288497	-0.100953	0.376021	0.513126	1.32908e-06	0.159923	0.159176	0.161188	0.15586	0.157649	0.165266	-0.218217	0.0533603
HNRNPDL	darkred	-0.0731294	0.521857	-0.272144	0.0152539	0.481508	7.04229e-06	0.553124	1.24854e-07	0.366563	0.000891801	0.0604589	0.596604	0.0996302	0.382339	-0.509084	1.66042e-06	0.367632	0.000859022	-0.292435	0.00891686	0.21212	0.0605552	0.47611	9.21071e-06	-0.0807347	0.479378	-0.351878	0.00147238	-0.460137	1.9858e-05	-0.0701176	0.539187	0.143816	0.206059	0.348068	0.00167055	-0.121584	0.285791	-0.108785	0.339919	-0.132767	0.243444	0.867278	4.92179e-25	0.221817	0.0494514	-0.0085027	0.940716	0.154879	0.172915	-0.144733	0.203152
HNRNPF	turquoise	-0.190427	0.0927638	-0.699291	7.60341e-13	0.730614	2.13348e-14	0.884959	2.82367e-27	0.545713	1.98096e-07	-0.446145	3.77423e-05	0.0333875	0.770206	-0.687294	2.65337e-12	0.715525	1.26635e-13	-0.594546	7.60011e-09	0.119276	0.295104	0.717838	9.70986e-14	-0.246369	0.0286168	-0.445239	3.93065e-05	-0.353313	0.00140347	-0.144704	0.203244	0.372614	0.000720311	0.436218	5.8538e-05	-0.077002	0.499992	-0.2421	0.0315848	0.11182	0.326535	0.450335	3.12307e-05	0.00778155	0.945736	0.17254	0.128372	0.0594545	0.602728	0.0973514	0.393373
HNRNPH1	brown	-0.160163	0.158543	-0.473018	1.07197e-05	0.701461	6.02496e-13	0.912259	1.40897e-31	0.59054	1.01368e-08	-0.290425	0.00941982	0.215083	0.0569663	-0.740144	6.50511e-15	0.58574	1.42418e-08	-0.484084	6.18538e-06	0.314861	0.00471032	0.834372	1.30149e-21	-0.028898	0.800415	-0.481366	7.09255e-06	-0.276442	0.0136566	0.0505435	0.658227	0.429846	7.70379e-05	0.570969	3.91952e-08	0.0209103	0.854866	-0.0676832	0.5534	-0.145461	0.200864	0.477781	8.48045e-06	0.130558	0.251445	0.294492	0.00842676	0.153862	0.175789	-0.0767497	0.501402
HNRNPH2	turquoise	-0.207109	0.0670409	-0.461877	1.8298e-05	0.73312	1.56879e-14	0.914376	5.72798e-32	0.473802	1.03166e-05	-0.3605	0.00110006	0.0349943	0.759473	-0.811369	1.22921e-19	0.656191	5.21465e-11	-0.495942	3.35796e-06	0.267583	0.0171222	0.67804	6.68407e-12	-0.0317696	0.781055	-0.502322	2.39434e-06	-0.369582	0.000802085	-0.0230135	0.840452	0.263496	0.0189609	0.611573	2.13595e-09	-0.0191515	0.866957	-0.121677	0.285417	-0.169235	0.135964	0.473318	1.05639e-05	0.104095	0.361269	0.115454	0.310956	0.184131	0.104285	-0.0399204	0.726861
HNRNPH3	turquoise	-0.203678	0.0717985	-0.453675	2.68081e-05	0.753434	1.1359e-15	0.872311	1.22548e-25	0.518196	1.00123e-06	-0.271926	0.015339	0.0131742	0.90826	-0.777159	3.76286e-17	0.680636	5.17565e-12	-0.518325	9.93969e-07	0.204108	0.0711866	0.642903	1.6787e-10	-0.0879297	0.44096	-0.520388	8.84556e-07	-0.444026	4.14976e-05	-0.0880284	0.440445	0.204693	0.0703639	0.556474	1.00964e-07	-0.0355014	0.756096	-0.160521	0.157601	-0.15272	0.179056	0.559094	8.53744e-08	0.0564142	0.621432	0.0451064	0.693046	0.150773	0.184729	0.0104717	0.927021
HNRNPK	darkgrey	-0.284569	0.0110291	-0.336558	0.00242364	0.785127	1.08955e-17	0.769008	1.26982e-16	0.828712	4.24162e-21	-0.238369	0.0343878	-0.011682	0.918613	-0.728648	2.70861e-14	0.535852	3.59947e-07	-0.375147	0.000657892	0.274682	0.0142922	0.722631	5.55404e-14	0.0551128	0.629513	-0.419129	0.000120783	-0.307412	0.00585384	0.0665497	0.560079	0.393817	0.000329676	0.600214	5.02235e-09	-0.0775713	0.496818	-0.064063	0.574862	-0.263998	0.0187264	0.404802	0.000215317	0.0661097	0.562681	0.202698	0.0732045	0.199244	0.0783417	-0.0742485	0.515489
HNRNPL	darkred	0.0452403	0.69218	-0.0959785	0.400111	-0.02866	0.802025	-0.0220007	0.847387	-0.0174412	0.878744	0.112815	0.32222	-0.014862	0.896568	0.0490893	0.667472	-0.0392779	0.731088	0.00513153	0.9642	-0.0624231	0.58471	0.0207815	0.855751	-0.172214	0.129107	-0.0764569	0.503041	-0.225657	0.0455451	-0.193988	0.0867057	-0.0834885	0.464466	-0.133724	0.240031	-0.19546	0.0842955	-0.260671	0.0203282	0.11829	0.299142	0.886392	1.79179e-27	0.310013	0.00542943	-0.0697812	0.541141	0.00900099	0.937248	-0.112888	0.321907
HNRNPLL	brown	-0.211252	0.0616401	-0.474159	1.01378e-05	0.658862	4.09355e-11	0.902775	6.11304e-30	0.62188	9.5435e-10	-0.302431	0.00674916	0.205653	0.0690275	-0.704083	4.53612e-13	0.522418	7.88074e-07	-0.452383	2.84447e-05	0.327846	0.00318299	0.920983	2.95144e-33	-0.0310823	0.785678	-0.441091	4.72735e-05	-0.203098	0.0726279	0.0533606	0.640462	0.595581	7.05075e-09	0.552907	1.26572e-07	-0.0120054	0.916369	-0.0881087	0.440027	-0.143867	0.205897	0.385399	0.000452455	0.0682272	0.550208	0.402439	0.000236274	0.208622	0.065027	-0.117079	0.304151
HNRNPM	turquoise	-0.216623	0.0551702	-0.504818	2.09366e-06	0.709607	2.46872e-13	0.886429	1.77041e-27	0.454011	2.6397e-05	-0.352296	0.00145201	0.0605319	0.59616	-0.775562	4.79468e-17	0.607243	2.97085e-09	-0.459234	2.07166e-05	0.27931	0.0126733	0.67723	7.23595e-12	-0.0660681	0.562927	-0.478096	8.34887e-06	-0.40887	0.000183204	-0.0600223	0.599263	0.274981	0.0141824	0.571833	3.69918e-08	-0.0949154	0.405375	-0.186197	0.100387	-0.112788	0.32234	0.651232	8.12159e-11	0.187343	0.0982762	0.102654	0.36799	0.217351	0.054337	-0.0879622	0.44079
HNRNPR	darkred	-0.0127968	0.910877	-0.198843	0.0789565	0.17922	0.114021	0.327919	0.00317579	0.31527	0.00465374	0.0337491	0.767787	0.241148	0.0322813	-0.171455	0.130828	0.103532	0.363885	-0.171869	0.129887	0.131325	0.248647	0.528779	5.46075e-07	-0.125808	0.269255	-0.301459	0.00693748	-0.117512	0.302351	-0.118669	0.297585	0.364848	0.000946729	0.0801329	0.48267	-0.0540961	0.635856	-0.196596	0.082472	-0.00528188	0.963152	0.827696	5.21957e-21	0.231451	0.0401361	0.298185	0.00760565	0.0741385	0.516113	-0.169303	0.135802
HNRNPU	turquoise	-0.264627	0.0184357	-0.51062	1.52625e-06	0.781172	2.02861e-17	0.911412	2.00661e-31	0.53231	4.44009e-07	-0.358569	0.00117509	-0.0613406	0.591252	-0.841238	2.92125e-22	0.679681	5.68807e-12	-0.495392	3.45611e-06	0.262699	0.0193382	0.640656	2.03435e-10	-0.0640816	0.574751	-0.416333	0.000135487	-0.469673	1.26111e-05	-0.0296868	0.795084	0.210191	0.0629889	0.618112	1.28561e-09	-0.133159	0.242042	-0.149204	0.189393	-0.149263	0.189217	0.447545	3.54386e-05	0.0548662	0.631049	0.0259737	0.820255	0.206852	0.0673883	-0.047065	0.680425
HNRNPUL1	turquoise	-0.214428	0.0577445	-0.44858	3.38194e-05	0.768945	1.28151e-16	0.851469	2.75067e-23	0.52959	5.20829e-07	-0.283375	0.0113851	0.0603426	0.597312	-0.795344	2.0547e-18	0.699915	7.113e-13	-0.472787	1.08416e-05	0.222228	0.0490207	0.597728	6.02913e-09	-0.0463785	0.684839	-0.424051	9.84282e-05	-0.452893	2.77883e-05	-0.0488667	0.668892	0.147093	0.195803	0.582988	1.72636e-08	-0.0684625	0.548831	-0.138373	0.223931	-0.160855	0.156727	0.557414	9.50883e-08	0.0787516	0.490273	0.0241849	0.832447	0.183594	0.105317	0.0289954	0.799756
HNRNPUL2	turquoise	-0.193561	0.0874154	-0.436407	5.80569e-05	0.717391	1.02235e-13	0.892542	2.36718e-28	0.602508	4.23745e-09	-0.279161	0.0127229	0.240228	0.0329665	-0.762269	3.34497e-16	0.608902	2.61959e-09	-0.449995	3.17183e-05	0.321748	0.0038342	0.805788	3.3764e-19	0.00214012	0.985066	-0.461558	1.8575e-05	-0.298888	0.00745752	0.054142	0.63557	0.403213	0.00022921	0.595717	6.98125e-09	-0.00257446	0.982035	-0.0581295	0.610849	-0.182378	0.107684	0.479082	7.94955e-06	0.0975072	0.392613	0.262475	0.0194456	0.199516	0.0779278	-0.0514498	0.65249
HOMER1	green	0.210764	0.0622573	0.600812	4.80553e-09	-0.224504	0.0466907	-0.000205115	0.998569	-0.255357	0.0231297	0.0646995	0.571061	0.359089	0.00115447	-0.202445	0.0735724	-0.456654	2.3362e-05	0.613101	1.89898e-09	0.360223	0.00111057	0.0632678	0.579628	0.857638	6.06248e-24	-0.0656804	0.565226	0.266728	0.0174937	0.402014	0.000240243	0.0607845	0.594625	0.517489	1.04188e-06	0.0952462	0.403733	0.227431	0.0438285	-0.652158	7.48162e-11	-0.108073	0.343106	0.363067	0.00100701	0.197256	0.0814271	0.590709	1.00155e-08	-0.563	6.63114e-08
HOMER2	salmon	0.279394	0.0126456	0.598585	5.66225e-09	-0.4645	1.61605e-05	-0.336835	0.00240247	-0.429237	7.90626e-05	0.380996	0.000532158	0.352091	0.00146199	0.192509	0.0891839	-0.553656	1.20732e-07	0.640307	2.0956e-10	0.121717	0.285259	-0.145509	0.200715	0.548442	1.67341e-07	-0.0625006	0.584242	0.153295	0.177406	0.172789	0.127814	-0.0756746	0.507432	0.0689706	0.545862	-0.0121235	0.915549	0.111209	0.329203	-0.389214	0.000392383	-0.0246971	0.828951	0.343954	0.00191125	0.0347477	0.761118	0.395578	0.000308213	-0.385544	0.000450034
HOOK1	blue	-0.196137	0.0832054	-0.310977	0.0052791	0.676565	7.72112e-12	0.855143	1.12693e-23	0.398594	0.000274421	-0.299702	0.00728923	-0.0466227	0.683267	-0.871785	1.42117e-25	0.474478	9.98051e-06	-0.225686	0.0455169	0.316486	0.00448902	0.617368	1.36288e-09	0.207723	0.0662182	-0.463284	1.71206e-05	-0.440984	4.74956e-05	0.0191683	0.866842	0.277681	0.0132242	0.758492	5.6768e-16	-0.232298	0.0393913	-0.145616	0.20038	-0.322482	0.00374999	0.360274	0.00110861	0.177561	0.117464	0.0148969	0.896327	0.475138	9.66233e-06	-0.261234	0.0200493
HOOK3	brown	-0.17615	0.120455	-0.308262	0.005712	0.625334	7.23747e-10	0.64008	2.13642e-10	0.715979	1.20227e-13	-0.222332	0.0489123	0.178093	0.116352	-0.618753	1.22243e-09	0.40641	0.000202055	-0.0925788	0.417086	0.204989	0.0699495	0.728839	2.64677e-14	0.170524	0.132963	-0.373734	0.000692075	-0.254674	0.0235127	0.0200821	0.860556	0.557286	9.58656e-08	0.565185	5.7485e-08	-0.257962	0.0217179	-0.208277	0.0654811	-0.176797	0.119077	0.242423	0.031352	0.186855	0.0991698	0.318166	0.00426996	0.422935	0.000103135	-0.0830002	0.467092
HOPX	pink	0.120988	0.288175	0.418697	0.000122954	-0.118465	0.298421	-0.125524	0.270345	-0.0103841	0.92763	0.141149	0.214683	0.00259013	0.981926	0.0751186	0.510566	-0.0613801	0.591012	-0.00596474	0.958392	0.0117154	0.918382	-0.0201357	0.860188	0.1972	0.0815151	0.153375	0.177177	0.210504	0.0625882	-0.0190883	0.867393	0.164014	0.148641	0.0440837	0.699669	0.326462	0.00332138	0.215314	0.056693	-0.355488	0.00130449	-0.27523	0.0140916	-0.41265	0.000157378	0.0111651	0.922203	0.0486834	0.670062	0.125407	0.270798
HP	blue	0.0657123	0.565036	-0.203221	0.0724511	-0.232552	0.0391708	-0.216808	0.0549575	-0.149838	0.187499	0.111238	0.329073	-0.108641	0.340563	0.368466	0.000834237	-0.0673145	0.555568	-0.242726	0.0311345	-0.291116	0.00924425	-0.130806	0.250538	-0.497247	3.13523e-06	0.532196	4.46992e-07	-0.0175204	0.878198	-0.160698	0.157139	-0.0346679	0.76165	-0.481751	6.9567e-06	-0.0210562	0.853865	0.0298679	0.793862	0.407019	0.00019723	-0.0967365	0.396382	-0.215595	0.0563639	-0.0749064	0.511764	-0.401707	0.000243136	0.157944	0.164466
HP1BP3	brown	0.0662503	0.561849	-0.0681639	0.550579	-0.0757812	0.506833	-0.340299	0.00215085	0.0146665	0.897921	-0.151055	0.1839	-0.0526309	0.645045	0.220683	0.0506569	-0.0274945	0.809922	0.261603	0.0198679	-0.304784	0.0063122	-0.368509	0.000832979	0.0363944	0.750159	0.0760578	0.505279	-0.050052	0.661346	-0.124255	0.27526	-0.332281	0.00277328	-0.188324	0.0964953	-0.146713	0.196973	-0.247726	0.0277237	0.294213	0.0084918	-0.0604417	0.596709	0.0758597	0.506392	-0.164055	0.148537	-0.0619801	0.587383	0.241577	0.0319662
HPCA	turquoise	0.232632	0.0391018	0.664483	2.4398e-11	-0.448618	3.37615e-05	-0.620563	1.05957e-09	-0.426087	9.0357e-05	0.408683	0.000184577	0.117399	0.302822	0.325246	0.00344743	-0.542231	2.4513e-07	0.731537	1.90578e-14	-0.104347	0.360099	-0.563442	6.44282e-08	0.546248	1.91668e-07	0.361293	0.00107051	0.15001	0.186988	0.169732	0.134801	-0.356478	0.00126158	-0.0380943	0.738897	-0.105115	0.356556	0.177278	0.11806	-0.311576	0.0051876	-0.298301	0.00758107	0.214182	0.0580384	-0.21976	0.0516552	0.307049	0.00591536	-0.18482	0.102973
HPCAL1	turquoise	0.325797	0.00338984	0.475652	9.42076e-06	-0.408923	0.000182817	-0.517458	1.04369e-06	-0.405725	0.000207606	0.61569	1.55373e-09	0.26547	0.0180527	0.451521	2.95879e-05	-0.250118	0.0262073	0.223717	0.0474858	-0.207591	0.0663937	-0.419257	0.000120147	0.0506757	0.657389	0.308062	0.00574503	0.166757	0.141874	-0.0665375	0.560151	-0.289589	0.00963608	-0.328351	0.00313368	0.261494	0.0199216	0.218995	0.0524951	-0.0926639	0.416656	-0.207583	0.0664054	-0.333242	0.00269104	-0.169112	0.136252	-0.0497483	0.663276	0.162321	0.152935
HPCAL4	turquoise	0.276972	0.0134703	0.481368	7.09193e-06	-0.50404	2.18325e-06	-0.575484	2.89149e-08	-0.447706	3.51824e-05	0.480465	7.41966e-06	0.145434	0.200948	0.417643	0.000128407	-0.494709	3.58194e-06	0.594622	7.55873e-09	-0.199896	0.0773513	-0.456499	2.35308e-05	0.29077	0.00933165	0.343545	0.00193682	0.146395	0.197956	0.0289998	0.799727	-0.216264	0.0555851	-0.210362	0.0627705	-0.116297	0.307414	0.0186075	0.870703	-0.106891	0.348442	-0.24615	0.0287632	0.0984047	0.38825	-0.111634	0.327343	0.245975	0.0288802	-0.114463	0.315159
HPF1	turquoise	-0.219325	0.0521311	-0.423878	9.91432e-05	0.539431	2.90442e-07	0.656496	5.0731e-11	0.541697	2.53217e-07	-0.236039	0.0362409	-0.233497	0.0383584	-0.556325	1.01931e-07	0.413807	0.000150174	-0.41451	0.000145946	0.212781	0.0597385	0.543168	2.31522e-07	-0.142371	0.210701	-0.303357	0.00657423	-0.375618	0.000646851	0.0472573	0.67919	0.26417	0.0186466	0.365008	0.000941495	-0.170076	0.134	-0.110804	0.330979	-0.04172	0.715064	0.289637	0.00962352	0.0075078	0.947642	0.0485725	0.67077	0.038175	0.738364	-0.122366	0.282681
HPRT1	turquoise	0.206931	0.0672815	0.30351	0.00654568	-0.296346	0.00800518	-0.491765	4.17494e-06	-0.223864	0.0473364	0.693157	1.45154e-12	0.195566	0.0841235	0.48817	5.02421e-06	-0.0830185	0.466993	-0.00094941	0.993374	-0.280083	0.012419	-0.32754	0.00321308	-0.263109	0.0191435	0.07283	0.523567	-0.112518	0.323505	-0.26158	0.0198792	-0.241313	0.0321597	-0.50037	2.65727e-06	0.12369	0.277463	0.110817	0.330921	0.0894651	0.432992	0.174106	0.12489	-0.216972	0.05477	-0.274078	0.014516	-0.266973	0.0173865	0.285255	0.0108289
HPX	darkturquoise	0.146268	0.198351	0.167163	0.140893	-0.270839	0.0157694	-0.367183	0.000872651	-0.259517	0.0209104	0.212796	0.0597204	-0.102539	0.368526	0.290877	0.0093045	-0.217486	0.0541838	0.112976	0.321526	-0.0876803	0.442262	-0.359724	0.00112969	-0.0801713	0.48246	0.941689	3.62349e-38	0.0250365	0.826637	-0.0370587	0.745751	-0.259633	0.0208514	-0.257023	0.0222182	-0.0939676	0.410102	0.0875286	0.443055	0.056832	0.618847	-0.172057	0.129462	-0.137832	0.225764	-0.174226	0.124625	-0.112557	0.323337	0.0155234	0.891992
HRAS	grey	0.13143	0.248267	0.277913	0.0131442	-0.174791	0.123389	-0.287531	0.0101875	-0.199559	0.0778617	0.289088	0.00976795	0.220889	0.0504359	0.178765	0.114958	-0.138071	0.224954	0.276965	0.0134724	-0.0372197	0.744685	-0.225383	0.0458149	0.158173	0.163848	-0.213941	0.0583286	-0.054264	0.634807	0.0877524	0.441885	-0.271713	0.0154226	-0.10354	0.363845	0.0795455	0.485895	0.032168	0.77838	-0.065693	0.565151	0.110613	0.331817	0.113858	0.317738	-0.109969	0.334657	0.0131089	0.908713	0.0430189	0.70659
HRH1	grey	-0.0582926	0.609847	0.339739	0.00218983	-0.0154971	0.892174	-0.183943	0.104645	-0.120288	0.290996	0.274444	0.0143801	0.0467105	0.682703	0.0242817	0.831786	0.128096	0.260575	-0.0544816	0.633449	-0.188065	0.0969621	-0.310116	0.00541307	0.0489515	0.668351	0.00688008	0.952014	-0.120157	0.291524	-0.214986	0.0570808	-0.310961	0.00528155	-0.014264	0.900708	0.227928	0.0433568	0.0614545	0.590562	-0.260161	0.0205839	0.061279	0.591625	-0.121657	0.2855	-0.321143	0.00390488	-0.0474604	0.677887	0.303948	0.00646455
HS1BP3	blue	-0.127506	0.262794	-0.366233	0.000902131	0.740742	6.02764e-15	0.780289	2.32655e-17	0.438426	5.31565e-05	-0.390128	0.000379123	-0.0134568	0.906301	-0.844515	1.39622e-22	0.607358	2.94514e-09	-0.237417	0.0351355	0.202199	0.0739301	0.473012	1.07229e-05	0.178742	0.115004	-0.295902	0.00810439	-0.420452	0.000114357	-0.0413622	0.717404	0.153838	0.175856	0.720476	7.15015e-14	-0.195816	0.0837197	-0.181093	0.110228	-0.236516	0.0358554	0.272488	0.0151202	0.063307	0.579392	-0.0217326	0.849225	0.394987	0.000315269	0.00399497	0.972126
HS6ST1	yellow	0.273016	0.0149173	0.605095	3.49249e-09	-0.402151	0.000238955	-0.260589	0.0203694	-0.36811	0.000844731	0.184986	0.102657	0.421783	0.000108207	0.270606	0.0158633	-0.297194	0.00781866	0.20256	0.0734051	0.028271	0.804658	-0.101818	0.371924	0.39593	0.000304088	0.0417927	0.714589	0.563311	6.49793e-08	0.095314	0.403396	0.041542	0.716227	-0.0278241	0.807687	0.623948	8.09027e-10	0.269935	0.0161353	-0.365499	0.000925529	-0.265123	0.0182095	-0.146481	0.197691	0.223915	0.0472845	0.0378702	0.740379	0.046615	0.683317
HS6ST3	green	0.102148	0.370366	0.44157	4.62823e-05	-0.0102864	0.928309	-0.221754	0.0495178	-0.0731582	0.521692	0.167434	0.14024	0.0447292	0.695486	-0.0936048	0.41192	-0.238182	0.0345337	0.615661	1.55715e-09	0.0816754	0.474255	-0.255815	0.0228759	0.628213	5.73219e-10	-0.0624579	0.5845	-0.124988	0.272416	0.206349	0.0680729	-0.230475	0.0410077	0.31263	0.00502999	-0.161269	0.15565	0.0874635	0.443396	-0.375862	0.000641191	-0.252558	0.0247334	0.15187	0.181518	-0.241602	0.0319476	0.450264	3.13331e-05	-0.219674	0.0517494
HSD17B10	cyan	-0.10769	0.344832	-0.118824	0.296951	-0.149244	0.189272	0.108626	0.340631	0.120411	0.290499	-0.183408	0.105676	0.0657279	0.564944	0.145156	0.20182	-0.161304	0.155558	-0.17395	0.125234	0.243912	0.0302945	0.353279	0.00140505	-0.0747779	0.512491	-0.103182	0.36552	0.570042	4.16963e-08	0.390114	0.000379322	0.494205	3.67752e-06	-0.0917892	0.421087	0.317686	0.00433156	0.319568	0.00409444	0.0935867	0.412011	-0.378314	0.000586813	-0.0934924	0.412484	0.57142	3.8028e-08	-0.230073	0.0413708	-0.0589757	0.605657
HSD17B11	blue	-0.00979562	0.931721	-0.204089	0.0712135	-0.192274	0.0895811	-0.13628	0.231083	0.121773	0.285035	-0.104717	0.35839	0.0199411	0.861526	0.335265	0.00252495	-0.165324	0.145379	-0.065458	0.566547	-0.0812246	0.476707	0.0774402	0.497548	-0.283237	0.011427	-0.0154754	0.892324	0.323321	0.00365579	0.0348227	0.760618	0.155718	0.170574	-0.366232	0.000902177	0.017559	0.877931	-0.137001	0.228601	0.35175	0.00147869	0.08719	0.444828	0.0788357	0.489808	0.360247	0.00110965	-0.279936	0.012467	0.040064	0.725917
HSD17B12	yellow	0.0144913	0.899134	-0.0798771	0.484073	-0.399181	0.000268254	-0.340541	0.00213421	-0.076959	0.500232	-0.116633	0.306009	-0.0417805	0.714668	0.533325	4.18184e-07	-0.347815	0.00168453	0.0666748	0.559339	-0.0371235	0.745322	-0.0870323	0.445655	-0.232755	0.0389948	0.236144	0.0361562	0.635281	3.20064e-10	0.18009	0.112247	0.184859	0.102898	-0.47995	7.61301e-06	0.097046	0.394866	0.0806923	0.479609	0.377347	0.000607741	-0.284246	0.0111245	0.0575395	0.61448	0.455281	2.48956e-05	-0.349092	0.00161505	0.0180351	0.874648
HSD17B4	red	0.134286	0.238043	-0.0305344	0.789367	-0.507398	1.82045e-06	-0.509744	1.60141e-06	-0.299203	0.00739196	0.25824	0.0215717	0.0611764	0.592247	0.66501	2.32308e-11	-0.288032	0.0100509	0.00361818	0.974754	-0.269386	0.0163613	-0.288381	0.00995658	-0.384455	0.000468571	0.238519	0.0342707	0.210245	0.06292	-0.11203	0.325622	-0.0380098	0.739456	-0.673175	1.07206e-11	0.0759427	0.505925	0.0905744	0.427286	0.486099	5.58438e-06	-0.193609	0.0873362	-0.100161	0.379798	0.00589281	0.958894	-0.464049	1.65103e-05	0.19269	0.0888765
HSD17B7	lightyellow	0.0586963	0.60737	-0.0493704	0.665681	-0.0884864	0.438061	0.098938	0.385671	-0.0354747	0.756274	-0.028088	0.805898	0.57692	2.62244e-08	0.0282497	0.804803	-0.123536	0.278068	0.168831	0.136914	0.0951918	0.404002	0.304983	0.00627651	0.123812	0.276987	-0.053939	0.636839	0.290536	0.00939136	0.0929751	0.415086	0.269849	0.0161706	0.0448997	0.694382	0.0136718	0.904811	-0.0731815	0.521559	0.016623	0.884392	0.136346	0.230855	0.283242	0.0114256	0.438261	5.35408e-05	0.210788	0.0622278	-0.145141	0.201869
HSD17B8	blue	0.0353468	0.757125	0.126287	0.267424	-0.305249	0.0062289	-0.232462	0.0392489	-0.133184	0.241952	0.0185392	0.871174	0.0606356	0.59553	0.339582	0.00220089	-0.208818	0.0647695	-0.0354906	0.756168	-0.0912389	0.423888	-0.0702153	0.538621	-0.095241	0.403758	-0.0959001	0.400498	0.356464	0.00126217	0.0476113	0.67692	0.0406341	0.722175	-0.29045	0.0094133	0.352056	0.00146367	0.0921551	0.41923	0.067059	0.557073	-0.156908	0.167287	-0.106251	0.351353	0.181072	0.110269	-0.32438	0.00353978	0.0723667	0.526219
HSDL1	cyan	-0.0353562	0.757063	-0.161559	0.154897	-0.215143	0.0568953	0.0292315	0.79816	-0.0856241	0.453079	-0.0608354	0.594316	0.0135546	0.905623	0.216856	0.0549027	-0.128733	0.25819	-0.182293	0.107849	0.112383	0.32409	0.178327	0.115864	-0.26528	0.0181386	-0.0100651	0.929847	0.374572	0.000671612	0.157792	0.164879	0.358512	0.00117741	-0.240878	0.0324811	0.131158	0.249255	0.0565337	0.620692	0.188649	0.0959107	-0.170008	0.134158	-0.00349326	0.975625	0.360866	0.00108635	-0.178706	0.115078	-0.00278604	0.980559
HSDL2	blue	0.122727	0.28125	0.0744203	0.514515	-0.353677	0.00138644	-0.322528	0.00374479	-0.058802	0.606722	0.115721	0.309832	0.0181263	0.874019	0.47124	1.16892e-05	-0.250536	0.0259499	0.00236776	0.983477	-0.273652	0.014676	-0.0443212	0.698129	-0.17426	0.124552	-0.00750769	0.947643	0.313072	0.00496525	-0.0775301	0.497048	0.0955202	0.402375	-0.425141	9.40285e-05	0.260889	0.0202198	-0.0532272	0.641299	0.201808	0.0745014	0.000640893	0.995527	-0.130277	0.252475	0.204647	0.0704282	-0.290131	0.0094954	0.0943679	0.408101
HSP90AA1	yellow	-0.0255463	0.823164	-0.0620942	0.586694	0.19405	0.0866034	0.0528349	0.643762	0.255776	0.0228979	0.438276	5.35063e-05	0.0802603	0.481972	-0.138053	0.225012	0.112449	0.323804	0.0193807	0.86538	-0.0788763	0.489584	0.106738	0.349136	-0.0286158	0.802324	-0.0308519	0.787229	-0.537315	3.29809e-07	-0.097089	0.394656	0.0419748	0.713398	0.0683199	0.549665	-0.338288	0.0022939	-0.0140297	0.902331	-0.0315684	0.782408	0.290581	0.00937986	0.111705	0.327034	-0.225484	0.0457154	0.139985	0.218528	-0.0268474	0.814315
HSP90AA4P	turquoise	0.0531416	0.641836	0.167359	0.14042	-0.0755238	0.508281	-0.411879	0.000162357	0.0859753	0.451221	0.603077	4.06166e-09	0.153218	0.177626	0.331282	0.00286127	0.0571366	0.616966	0.0433736	0.704282	-0.402219	0.000238325	-0.2595	0.0209191	-0.183027	0.106416	0.151386	0.182927	-0.249392	0.0266601	-0.218054	0.0535427	-0.22436	0.0468352	-0.348312	0.00165718	-0.0430309	0.706512	0.0502682	0.659973	0.101194	0.374877	0.0205378	0.857425	-0.273248	0.014829	-0.302293	0.00677571	-0.185293	0.102079	0.384088	0.00047496
HSP90AB1	brown	-0.215594	0.0563645	-0.441011	4.74407e-05	0.557465	9.47786e-08	0.840414	3.50845e-22	0.533987	4.02127e-07	-0.271723	0.0154185	0.23364	0.0382367	-0.626998	6.32671e-10	0.415318	0.000141222	-0.418847	0.0001222	0.31743	0.00436473	0.898959	2.50173e-29	-0.00871864	0.939213	-0.320393	0.00399414	-0.126171	0.267867	0.0550791	0.629723	0.68487	3.39093e-12	0.516474	1.10293e-06	-0.0174395	0.878756	0.00116875	0.991844	-0.134062	0.238834	0.222969	0.0482522	0.0783562	0.49246	0.415921	0.000137787	0.212383	0.0602297	-0.169205	0.136032
HSP90B1	brown	0.120016	0.292096	0.0144037	0.89974	-0.117815	0.301098	-0.0125299	0.912729	0.276805	0.0135286	0.00238669	0.983345	0.304015	0.00645217	0.103194	0.365461	-0.25368	0.0240799	0.304902	0.00629102	0.0020881	0.985429	0.383943	0.000477512	0.162885	0.151495	-0.026238	0.818456	0.17937	0.113713	0.0603003	0.59757	0.467592	1.3941e-05	0.004122	0.97124	-0.207413	0.0666328	-0.191998	0.0900522	0.00687134	0.952075	0.159626	0.159961	0.344876	0.00185473	0.476745	8.92635e-06	0.269053	0.0164996	-0.211828	0.0609187
HSPA12A	turquoise	-0.288315	0.00997429	-0.445441	3.89537e-05	0.723603	4.9519e-14	0.884213	3.56956e-27	0.480525	7.39766e-06	-0.548402	1.67757e-07	-0.0320931	0.778883	-0.834064	1.38945e-21	0.598108	5.8637e-09	-0.406922	0.000197992	0.311794	0.00515459	0.630063	4.92813e-10	0.0959539	0.400232	-0.387013	0.000426091	-0.223247	0.0479662	0.0571909	0.616631	0.358042	0.00119639	0.702246	5.53591e-13	-0.0168696	0.882689	-0.0984427	0.388066	-0.190012	0.0934911	0.164799	0.146679	0.133853	0.239577	0.17792	0.116713	0.242849	0.0310465	-0.0611192	0.592594
HSPA13	brown	-0.0708609	0.534884	0.0562662	0.622349	-0.153563	0.17664	0.146495	0.197647	0.0829375	0.467429	-0.0983289	0.388617	0.363093	0.00100611	-0.042485	0.710068	-0.307236	0.00588361	0.219357	0.0520957	0.291232	0.00921485	0.418905	0.000121904	0.290886	0.00930229	-0.012987	0.909558	0.391966	0.000353693	0.302841	0.00667123	0.490029	4.56673e-06	0.179374	0.113706	-0.048427	0.671699	0.0674138	0.554984	-0.152069	0.180938	-0.021294	0.852233	0.385373	0.000452891	0.591591	9.40299e-09	0.245643	0.0291038	-0.385087	0.00045773
HSPA1L	turquoise	0.235509	0.0366744	0.251523	0.0253495	-0.553878	1.19047e-07	-0.589451	1.09552e-08	-0.417448	0.000129436	0.37248	0.000723756	0.177538	0.117512	0.61744	1.35513e-09	-0.368996	0.000818804	0.168233	0.138331	-0.235797	0.0364381	-0.40434	0.000219276	-0.126734	0.265717	0.268923	0.0165541	0.19837	0.0796864	0.00543897	0.962057	-0.15291	0.178511	-0.53099	4.79857e-07	0.0784719	0.49182	0.219349	0.0521049	0.241841	0.0317731	-0.248462	0.0272493	-0.0473896	0.678341	-0.13496	0.235674	-0.317586	0.00434438	0.1216	0.285727
HSPA2	black	-0.00293695	0.979506	-0.612304	2.0193e-09	-0.266351	0.0176597	-0.301248	0.00697887	-0.110977	0.330218	-0.0254521	0.823805	-0.0420198	0.713105	0.587482	1.2596e-08	0.00376016	0.973764	-0.203581	0.0719366	-0.408337	0.00018715	-0.12735	0.263383	-0.76682	1.74523e-16	0.124672	0.273637	-0.00968393	0.932498	-0.271634	0.0154536	0.0501993	0.660411	-0.780583	2.22294e-17	-0.21403	0.0582209	-0.307121	0.00590305	0.963747	6.18436e-46	0.0208199	0.855488	-0.109378	0.337275	0.0409734	0.71995	-0.499604	2.76766e-06	0.352333	0.00145021
HSPA4	brown	0.154906	0.17284	0.126921	0.26501	-0.150291	0.186151	-0.232439	0.0392686	-0.184381	0.103806	-0.102854	0.36705	0.0612801	0.591618	0.0525556	0.645518	-0.285642	0.0107174	0.534406	3.92252e-07	0.0444951	0.697002	-0.267937	0.0169704	0.365868	0.000913711	0.180749	0.110917	-0.0317428	0.781236	0.144565	0.203682	-0.0663867	0.561042	0.106065	0.352203	-0.364141	0.000970253	-0.0461521	0.686296	0.00914426	0.936251	-0.34345	0.00194279	0.33656	0.00242354	-0.156035	0.169694	0.352055	0.00146373	-0.209427	0.0639751
HSPA4L	brown	-0.100539	0.377993	-0.389561	0.000387308	0.373628	0.000694701	0.51711	1.06429e-06	0.414945	0.000143383	-0.0905062	0.427635	0.0612216	0.591973	-0.247677	0.0277556	0.483572	6.34767e-06	-0.740273	6.39918e-15	0.191164	0.0914839	0.540349	2.74766e-07	-0.448742	3.35722e-05	-0.197249	0.0814368	-0.0694114	0.543292	-0.00901193	0.937172	0.408341	0.000187114	0.0286885	0.801832	0.280408	0.0123134	0.185209	0.102236	0.103377	0.364608	0.139329	0.220714	-0.308327	0.00570127	0.185595	0.101511	-0.392462	0.000347105	0.224764	0.04643
HSPA5	turquoise	0.122461	0.282302	0.458519	2.14201e-05	-0.277675	0.0132263	-0.368463	0.00083432	-0.143024	0.208596	0.448615	3.37656e-05	0.22781	0.0434684	0.221903	0.0493607	-0.333107	0.00270249	0.393378	0.000335233	-0.00685436	0.952193	-0.219862	0.0515445	0.297263	0.00780373	0.0856082	0.453163	-0.0317679	0.781067	0.205986	0.06857	-0.210726	0.0623059	-0.0634659	0.578439	-0.0342025	0.764756	0.200567	0.0763406	-0.218931	0.0525654	-0.018466	0.871678	0.314827	0.00471502	-0.104644	0.358725	0.0669781	0.55755	-0.159685	0.159806
HSPA8	red	-0.0514096	0.652744	0.0964394	0.397841	0.119074	0.295928	0.129207	0.256425	0.0449374	0.694139	-0.0404514	0.723373	0.0329767	0.772956	-0.27285	0.0149808	-0.149429	0.188719	0.302978	0.0066453	0.286694	0.0104194	0.0573801	0.615463	0.398498	0.000275448	0.0272804	0.811375	-0.0039037	0.972762	0.277265	0.0133681	-0.0136779	0.904769	0.392515	0.000346404	-0.306363	0.00603316	0.243562	0.0305408	-0.268179	0.0168676	-0.0714415	0.531535	0.405471	0.000209709	0.0126358	0.911994	0.321615	0.00384964	-0.414171	0.000147972
HSPA9	midnightblue	-0.0686925	0.547486	-0.0920552	0.419737	-0.174385	0.124277	0.0576062	0.61407	-0.0983522	0.388504	-0.109087	0.338572	0.00141582	0.99012	0.139189	0.221183	-0.068718	0.547337	-0.254611	0.0235481	0.11577	0.309627	0.158324	0.163441	-0.221432	0.0498576	-0.0283494	0.804128	0.190778	0.0921517	0.210018	0.063211	0.159357	0.160676	-0.18177	0.108881	0.24485	0.0296444	0.221084	0.0502275	0.127619	0.262366	-0.04318	0.705541	0.0433503	0.704433	0.167257	0.140664	-0.342532	0.00200144	-0.040404	0.723684
HSPB1	purple	0.0846827	0.458079	-0.131487	0.248057	-0.0663763	0.561103	-0.335812	0.00248162	-0.0206103	0.856927	0.212814	0.0596985	-0.00182146	0.987289	0.447188	3.6013e-05	0.364349	0.000963275	-0.419085	0.000121002	-0.588325	1.18672e-08	-0.286745	0.0104052	-0.621007	1.02288e-09	0.107936	0.343723	-0.0743277	0.51504	-0.549496	1.56725e-07	-0.192765	0.0887498	-0.611203	2.19747e-09	0.272439	0.0151392	-0.163667	0.149512	0.441894	4.56227e-05	0.0331913	0.771519	-0.571692	3.73412e-08	-0.223241	0.0479724	-0.551652	1.36966e-07	0.871511	1.53475e-25
HSPBP1	turquoise	0.304393	0.00638299	0.292287	0.00895306	-0.536308	3.50282e-07	-0.545694	1.98321e-07	-0.372518	0.000722771	0.0237935	0.835119	0.211139	0.0617831	0.449871	3.18965e-05	-0.647941	1.08489e-10	0.688331	2.3873e-12	-0.0294026	0.797004	-0.361171	0.00107501	0.362539	0.00102556	0.175865	0.121065	0.478838	8.04677e-06	0.200112	0.0770252	-0.0663991	0.560969	-0.195113	0.0848582	-0.171627	0.130435	0.0934735	0.412578	0.0909516	0.425355	-0.332742	0.00273356	0.357674	0.00121143	0.175324	0.122233	0.158096	0.164055	-0.279763	0.0125237
HSPD1	grey	0.0853852	0.454345	0.332458	0.002758	-0.23953	0.0334943	-0.265856	0.0178797	-0.173357	0.126546	0.475014	9.72101e-06	0.0507893	0.656669	0.198583	0.0793575	-0.230816	0.0407008	0.0402619	0.724617	0.101543	0.373223	-0.252365	0.0248473	0.012643	0.911944	-0.0163121	0.88654	-0.147445	0.194723	0.223603	0.0476017	-0.306887	0.00594291	-0.165754	0.14432	0.178203	0.116121	0.387047	0.000425545	-0.154298	0.174553	0.0624061	0.584812	0.0110511	0.922995	-0.283884	0.0112322	-0.216263	0.0555858	-0.114665	0.314297
HSPE1	turquoise	0.138248	0.224352	0.421585	0.000109101	-0.493396	3.83589e-06	-0.530077	5.06201e-07	-0.364849	0.000946707	0.632254	4.11528e-10	0.0332811	0.770918	0.558609	8.80797e-08	-0.339844	0.00218247	-0.0414804	0.716631	-0.0832963	0.465498	-0.41884	0.000122233	-0.206229	0.0682363	0.136787	0.229336	0.15299	0.178281	0.0728883	0.523234	-0.287802	0.0101134	-0.514104	1.25883e-06	0.377606	0.000602054	0.47615	9.19232e-06	-0.00599793	0.958161	-0.242984	0.0309501	-0.264533	0.0184791	-0.207977	0.0658796	-0.470107	1.23492e-05	0.0677091	0.553248
HSPH1	greenyellow	0.0261069	0.819348	-0.112595	0.323173	0.317497	0.00435604	0.0301662	0.79185	0.252138	0.0249818	-0.109035	0.338801	-0.057985	0.611738	-0.212073	0.0606139	0.142082	0.21164	0.241473	0.0320419	-0.157508	0.16565	-0.0834451	0.464699	0.167984	0.138923	0.00534129	0.962738	-0.275059	0.0141541	-0.150713	0.184906	-0.0677978	0.552727	0.22312	0.0480963	-0.474975	9.74008e-06	-0.23855	0.0342471	0.00851729	0.940614	0.00854844	0.940397	0.193691	0.0871989	-0.207832	0.0660721	0.314198	0.00480345	0.0446901	0.695739
HTATIP2	black	-0.0435795	0.702943	-0.688697	2.29973e-12	-0.102662	0.367953	0.0576725	0.613661	0.0754542	0.508673	-0.303172	0.00660891	0.17792	0.116711	0.244036	0.0302082	-0.0593318	0.603478	-0.0325005	0.776148	-0.130227	0.25266	0.318979	0.00416731	-0.425743	9.16761e-05	-0.00368843	0.974264	0.114932	0.313165	-0.0610148	0.593227	0.430162	7.60037e-05	-0.357907	0.00120189	-0.396092	0.000302199	-0.308266	0.00571139	0.765643	2.06773e-16	0.099197	0.384422	0.285524	0.0107514	0.441231	4.69801e-05	-0.138365	0.223956	-0.0334295	0.769924
HTR2A	black	0.106631	0.349624	0.472672	1.09025e-05	0.053767	0.637916	0.054627	0.632541	0.247498	0.0278718	-0.0330143	0.772704	-0.0564788	0.621032	-0.229704	0.0417073	-0.168681	0.137267	0.298241	0.00759365	0.274834	0.0142365	0.114608	0.31454	0.616162	1.49754e-09	-0.0349851	0.759535	0.328764	0.003094	0.402047	0.000239928	0.127631	0.262324	0.455929	2.41603e-05	0.162292	0.15301	0.248175	0.0274338	-0.603744	3.86439e-09	-0.181228	0.109959	0.129169	0.256569	0.266868	0.0174324	0.304012	0.00645275	-0.184615	0.10336
HTRA1	red	-0.00414617	0.971071	-0.14842	0.191755	-0.362494	0.00102716	-0.383247	0.00048994	-0.289335	0.00970272	0.177994	0.116558	0.0378898	0.740249	0.575439	2.90043e-08	-0.0313755	0.783705	-0.223481	0.0477263	-0.252336	0.0248643	-0.253961	0.0239184	-0.532898	4.28868e-07	0.117737	0.301423	0.0450129	0.69365	-0.171674	0.130329	-0.134824	0.236152	-0.683529	3.8797e-12	0.260701	0.0203134	-0.0496984	0.663594	0.552033	1.33728e-07	-0.0809482	0.478212	-0.237742	0.0348781	-0.079005	0.488873	-0.566659	5.21772e-08	0.385917	0.00044384
HTRA2	blue	0.215338	0.0566653	0.48593	5.63259e-06	-0.622586	9.02172e-10	-0.648054	1.07429e-10	-0.358746	0.00116804	0.657102	4.80283e-11	0.085282	0.454892	0.683035	4.07627e-12	-0.510853	1.50681e-06	0.110914	0.330496	-0.0838975	0.462273	-0.38732	0.000421236	-0.117864	0.300899	0.176848	0.118968	0.42262	0.0001045	0.217529	0.0541356	-0.202752	0.0731276	-0.564544	5.99531e-08	0.346656	0.00174989	0.545979	1.94879e-07	-0.0242	0.832344	-0.250356	0.0260604	-0.153349	0.177252	0.024759	0.828529	-0.445802	3.83273e-05	0.00135686	0.990531
HTT	turquoise	-0.139126	0.221397	-0.203477	0.0720849	0.290855	0.00931027	0.73261	1.67056e-14	0.259365	0.0209885	-0.478792	8.06512e-06	0.156819	0.167532	-0.511247	1.47449e-06	0.131068	0.249583	-0.295148	0.00827525	0.452577	2.81932e-05	0.759683	4.80975e-16	0.191779	0.0904259	-0.22481	0.0463837	0.311995	0.00512445	0.247199	0.0280679	0.630678	4.68596e-10	0.524307	7.07261e-07	0.287346	0.0102382	0.0833857	0.465018	-0.278189	0.0130502	0.0297605	0.794587	0.0562428	0.622494	0.597693	6.04482e-09	0.199062	0.078621	-0.331805	0.00281494
HUWE1	brown	-0.238791	0.0340608	-0.609705	2.46426e-09	0.555905	1.04693e-07	0.830769	2.77486e-21	0.583843	1.62647e-08	-0.543227	2.30688e-07	0.15134	0.183062	-0.54084	2.66726e-07	0.447027	3.62748e-05	-0.459434	2.05231e-05	0.30875	0.00563202	0.897696	3.93956e-29	-0.138168	0.224623	-0.297786	0.0076908	0.0600657	0.598999	0.0736329	0.518987	0.758089	6.00361e-16	0.406794	0.000198994	0.0176138	0.877554	-0.150037	0.186905	0.0808119	0.478956	0.153724	0.176181	0.0743405	0.514967	0.567618	4.89776e-08	0.124565	0.274053	-0.0569582	0.618067
HYCC2	blue	-0.0888932	0.43595	0.195026	0.0850006	0.517351	1.04995e-06	0.512501	1.37588e-06	0.30187	0.00685727	-0.204458	0.070694	-0.051164	0.654297	-0.615922	1.52588e-09	0.361188	0.00107438	-0.321331	0.00388286	0.330766	0.0029076	0.237053	0.0354242	0.348667	0.0016379	-0.0704946	0.537003	-0.0366033	0.748772	0.163446	0.150072	0.016854	0.882797	0.645418	1.35135e-10	0.454549	2.57503e-05	0.30833	0.00570071	-0.619354	1.16583e-09	-0.157316	0.166173	-0.313934	0.00484092	-0.0592941	0.603709	0.109568	0.336435	-0.0102656	0.928454
HYOU1	turquoise	-0.132889	0.243008	-0.130348	0.252217	0.41899	0.000121479	0.616338	1.47714e-09	0.464927	1.58355e-05	-0.139035	0.221701	0.249468	0.0266119	-0.551178	1.41097e-07	0.187969	0.0971355	-0.055294	0.628386	0.378085	0.000591704	0.701815	5.79977e-13	0.228748	0.0425886	-0.288183	0.0100098	-0.12696	0.264859	0.193191	0.088034	0.493001	3.91569e-06	0.538216	3.12468e-07	-0.142017	0.21185	-0.0557949	0.625272	-0.309764	0.00546879	0.259825	0.020754	0.326732	0.00329402	0.368983	0.000819181	0.405555	0.000209009	-0.322662	0.00372963
IAH1	blue	0.244152	0.0301276	0.243818	0.0303608	-0.590313	1.03024e-08	-0.514831	1.20893e-06	-0.46964	1.26312e-05	0.45743	2.25354e-05	0.198951	0.0787907	0.651905	7.65134e-11	-0.374582	0.000671367	0.0427581	0.708288	-0.16377	0.149254	-0.324494	0.00352757	-0.217933	0.0536792	0.220724	0.0506125	0.332418	0.00276142	0.0399588	0.726609	-0.12621	0.267715	-0.590637	1.00672e-08	0.323049	0.00368609	0.305133	0.00624959	0.209666	0.0636651	-0.345782	0.00180072	-0.189384	0.0945999	0.0293245	0.797532	-0.394181	0.000325123	0.103416	0.364426
IARS1	turquoise	-0.231758	0.0398644	-0.386394	0.000436032	0.581173	1.95802e-08	0.890811	4.23514e-28	0.435828	5.95389e-05	-0.393288	0.000336385	0.130499	0.25166	-0.795687	1.9396e-18	0.354015	0.00137078	-0.223468	0.0477398	0.443988	4.15679e-05	0.775658	4.72536e-17	0.187116	0.0986901	-0.405491	0.00020954	-0.170777	0.132379	0.21805	0.0535472	0.453959	2.64599e-05	0.709901	2.38924e-13	-0.157046	0.166909	-0.027267	0.811466	-0.254052	0.0238659	0.306785	0.0059605	0.382118	0.000510728	0.347352	0.0017104	0.39076	0.000370201	-0.375388	0.000652208
IARS2	turquoise	-0.200805	0.0759856	-0.249165	0.0268027	0.474258	1.00885e-05	0.815471	5.72465e-20	0.261971	0.0196887	-0.357678	0.00121129	0.035839	0.75385	-0.706442	3.50432e-13	0.290201	0.00947744	-0.357945	0.00120034	0.601472	4.57611e-09	0.609408	2.52062e-09	0.159175	0.161162	-0.246157	0.0287584	-0.0719539	0.528587	0.360183	0.00111206	0.316928	0.0044304	0.641121	1.95525e-10	0.12596	0.268674	0.245483	0.0292124	-0.337929	0.00232029	0.0131516	0.908417	0.101227	0.374719	0.217017	0.0547182	0.177706	0.117158	-0.373203	0.000705328
IBA57	turquoise	0.278536	0.0129325	0.427203	8.61937e-05	-0.467118	1.42614e-05	-0.380622	0.000539505	-0.320189	0.00401879	0.31849	0.00422879	0.299525	0.00732559	0.37023	0.000783929	-0.495304	3.47215e-06	0.396461	0.000297951	0.138216	0.224462	-0.174463	0.124106	0.311144	0.00525347	-0.052866	0.643567	0.4853	5.81597e-06	0.350073	0.00156348	-0.0184864	0.871538	-0.141082	0.214904	0.283088	0.0114722	0.401248	0.000247541	-0.155526	0.171107	-0.289437	0.00967588	0.0945274	0.407306	0.232605	0.039125	-0.00531178	0.962944	-0.178934	0.114608
ICA1	turquoise	-0.216677	0.055108	-0.33313	0.00270055	0.750932	1.59091e-15	0.907988	8.09337e-31	0.500157	2.68758e-06	-0.387155	0.000423833	0.0248936	0.827611	-0.816146	5.03919e-20	0.654312	6.17402e-11	-0.581755	1.88071e-08	0.376192	0.000633603	0.652714	7.12055e-11	0.0375162	0.742721	-0.44346	4.25563e-05	-0.224885	0.0463095	0.0431497	0.705738	0.281531	0.0119548	0.663144	2.76275e-11	0.239456	0.0335504	0.0669681	0.557609	-0.303558	0.00653662	0.228207	0.043094	-0.133359	0.241328	0.115651	0.310127	0.0869054	0.446321	-0.00719144	0.949845
ICA1L	turquoise	-0.0970414	0.394888	-0.288217	0.0100006	0.565548	5.61325e-08	0.887646	1.19718e-27	0.345862	0.00179599	-0.461979	1.82098e-05	0.0887277	0.436808	-0.773116	6.92179e-17	0.405064	0.000213109	-0.286752	0.0104033	0.4347	6.25269e-05	0.731586	1.89441e-14	0.218773	0.0527405	-0.372362	0.000726789	-0.1103	0.333196	0.0904158	0.428099	0.474841	9.80413e-06	0.710565	2.21836e-13	0.0543732	0.634125	-0.106623	0.349658	-0.313967	0.00483621	0.172016	0.129554	0.0571376	0.616959	0.287129	0.0102984	0.425368	9.31349e-05	-0.240165	0.0330136
ICAM5	green	0.146872	0.196484	0.617256	1.37483e-09	-0.0581489	0.61073	-0.0804553	0.480905	-0.231773	0.0398516	0.0109042	0.924016	0.0260498	0.819737	-0.208892	0.0646724	-0.198018	0.0802333	0.503065	2.30078e-06	0.0539154	0.636987	-0.169987	0.134207	0.723614	4.94535e-14	0.0765585	0.502472	-0.00954917	0.933435	-0.0745962	0.513519	-0.137701	0.226211	0.450696	3.07231e-05	0.0947428	0.406233	-0.0982743	0.388882	-0.638295	2.48509e-10	-0.177474	0.117645	-0.121347	0.286737	-0.193414	0.0876605	0.65217	7.47346e-11	-0.218358	0.0532024
ICMT	brown	-0.31219	0.00509534	-0.239119	0.0338085	0.494696	3.58441e-06	0.655202	5.70017e-11	0.601926	4.42478e-09	-0.34867	0.00163772	0.100412	0.378595	-0.549913	1.52709e-07	0.321639	0.0038469	-0.293104	0.00875475	0.31196	0.00512966	0.730262	2.22679e-14	0.131313	0.248689	-0.351667	0.00148278	0.0688524	0.546552	0.152351	0.180123	0.567131	5.05773e-08	0.50398	2.19033e-06	0.0663761	0.561105	0.0134751	0.906174	-0.243225	0.0307789	0.236049	0.0362333	0.0976628	0.391854	0.483651	6.32223e-06	0.168815	0.136951	-0.1138	0.317987
IDE	cyan	-0.04765	0.676672	-0.155032	0.172487	-0.19785	0.0804952	-0.0247857	0.828347	0.202897	0.0729181	-0.133417	0.241122	0.260445	0.0204411	0.197232	0.0814644	-0.354394	0.00135346	0.210934	0.0620417	0.116223	0.307726	0.411259	0.000166467	0.102288	0.369706	-0.0937965	0.410959	0.430062	7.63294e-05	0.292628	0.00886976	0.609356	2.53063e-09	-0.0807981	0.479031	-0.124672	0.273638	0.0972852	0.393696	0.202907	0.0729029	-0.125197	0.271608	0.327653	0.00320191	0.638978	2.34576e-10	-0.012174	0.915198	-0.278183	0.0130523
IDH1	turquoise	0.248257	0.0273806	0.200222	0.0768591	-0.283452	0.011362	-0.390683	0.000371284	-0.244301	0.0300238	0.174285	0.124497	0.0453229	0.691647	0.242153	0.031547	-0.32352	0.00363368	0.530347	4.98269e-07	-0.158002	0.16431	-0.318237	0.00426089	0.299869	0.00725513	0.201074	0.0755849	-0.000834901	0.994174	0.0445918	0.696376	-0.125168	0.271719	-0.0717923	0.529516	-0.247136	0.0281088	0.000902561	0.993701	0.0245165	0.830184	-0.389031	0.000395092	0.028243	0.804848	-0.14625	0.198405	0.267609	0.0171112	-0.0644806	0.572367
IDH2	red	-0.10925	0.337845	0.0878644	0.4413	0.461652	1.84934e-05	0.595359	7.16527e-09	0.400002	0.000259841	-0.225018	0.0461771	-0.0833687	0.46511	-0.662361	2.97002e-11	0.201355	0.0751687	-0.0484601	0.671488	0.341184	0.00209046	0.509517	1.62149e-06	0.494252	3.66859e-06	-0.352754	0.00142994	-0.0487705	0.669506	0.171728	0.130207	0.335586	0.00249948	0.733245	1.54486e-14	0.142225	0.211175	0.0550687	0.629788	-0.595506	7.08939e-09	0.040755	0.721382	-0.00613887	0.957179	0.185766	0.10119	0.441046	4.73671e-05	-0.270814	0.0157796
IDH3A	grey60	0.0927194	0.416375	0.156101	0.169511	-0.029303	0.797677	0.0317054	0.781487	0.0537539	0.637998	0.496348	3.28704e-06	0.274171	0.0144814	0.0728903	0.523222	-0.0105231	0.926664	-0.252802	0.0245901	0.303481	0.00655095	0.116639	0.305985	-0.0990161	0.385294	-0.135703	0.233082	0.1067	0.349308	0.408281	0.000187562	0.0372788	0.744294	-0.0774552	0.497465	0.418197	0.000125512	0.643103	1.65019e-10	-0.130591	0.251324	-0.0536677	0.638537	-0.0499245	0.662156	0.0902068	0.429172	-0.354726	0.00133843	0.0146552	0.897999
IDH3B	grey60	-0.0119022	0.917085	0.0271793	0.812061	0.0842681	0.460291	0.182474	0.107494	0.188912	0.0954403	0.111236	0.329082	0.238	0.0346755	-0.0445744	0.696489	0.0290941	0.799089	-0.318675	0.00420546	0.389989	0.000381117	0.267042	0.0173564	-0.077147	0.499183	-0.188467	0.0962373	0.227097	0.0441476	0.425899	9.10745e-05	0.148191	0.192451	0.0329393	0.773207	0.446055	3.78947e-05	0.591093	9.74396e-09	-0.127776	0.261775	-0.0339905	0.766173	-0.0239118	0.834312	0.244906	0.0296062	-0.356453	0.00126263	-0.050498	0.658515
IDH3G	turquoise	-0.207724	0.066217	-0.192611	0.0890099	0.401568	0.000244463	0.565022	5.81052e-08	0.411568	0.000164404	-0.10051	0.378129	0.0369786	0.746283	-0.423929	9.89357e-05	0.286041	0.0106034	-0.461762	1.83972e-05	0.461898	1.82799e-05	0.522928	7.65458e-07	-0.046369	0.6849	-0.322691	0.00372638	0.0164197	0.885796	0.343425	0.00194438	0.358739	0.00116832	0.339845	0.00218239	0.282173	0.0117537	0.442636	4.41455e-05	-0.198129	0.0800601	0.00688433	0.951985	-0.0443304	0.698069	0.212801	0.0597149	-0.144892	0.202651	-0.113564	0.318997
IDS	blue	0.199367	0.0781548	0.289235	0.00972902	-0.555734	1.05836e-07	-0.631827	4.26295e-10	-0.366552	0.000892146	0.673655	1.02368e-11	0.132595	0.24406	0.661366	3.25512e-11	-0.386219	0.000438879	0.201245	0.0753318	-0.17741	0.11778	-0.402391	0.000236723	-0.241149	0.0322804	0.0820605	0.472167	0.0382674	0.737754	-0.0283278	0.804274	-0.281256	0.0120417	-0.628926	5.40871e-10	0.00986178	0.931261	0.141	0.215174	0.197745	0.0806593	0.142894	0.209015	0.101263	0.37455	-0.152769	0.178915	-0.301426	0.00694382	0.0735366	0.519535
IDUA	turquoise	0.173052	0.127226	0.215057	0.0569968	-0.370113	0.00078718	-0.362662	0.0010212	-0.28007	0.0124233	0.250629	0.0258923	0.0796223	0.485473	0.314932	0.00470051	-0.352642	0.00143532	0.247892	0.0276165	-0.0831153	0.466472	-0.274092	0.0145111	0.0217678	0.848984	-0.00443549	0.969054	0.0285039	0.803082	-0.00759689	0.947022	-0.196259	0.0830089	-0.236688	0.0357164	-0.0264943	0.816714	0.105418	0.355164	0.0541154	0.635736	-0.186179	0.100421	0.0451422	0.692814	-0.136261	0.231149	-0.0537637	0.637937	-0.122218	0.283267
IFIT1	brown	-0.0366617	0.748384	-0.427979	8.34057e-05	0.284093	0.0111698	0.382462	0.000504301	0.254365	0.0236879	-0.172422	0.128637	0.0210935	0.853609	-0.149636	0.188101	0.351699	0.00148119	-0.417427	0.000129551	0.00775836	0.945897	0.374061	0.000684021	-0.331229	0.00286598	-0.254426	0.023653	-0.0209049	0.854904	-0.112034	0.325602	0.255462	0.0230716	0.00372639	0.973999	0.04099	0.719842	-0.0802234	0.482174	0.21658	0.0552196	0.286503	0.0104729	0.0508441	0.656322	0.191473	0.0909515	-0.150287	0.186164	0.146928	0.196312
IFIT3	grey	-0.0119535	0.916728	-0.380434	0.000543207	0.0847623	0.457655	0.0574504	0.61503	0.200171	0.0769364	-0.125228	0.271486	-0.17208	0.129408	0.158568	0.162784	0.217221	0.0544851	-0.316128	0.00453695	-0.226049	0.0451614	0.118634	0.297727	-0.457491	2.24714e-05	-0.147832	0.193542	0.0784339	0.49203	-0.21525	0.0567687	0.191463	0.0909675	-0.288986	0.00979499	-0.0346942	0.761475	-0.172911	0.12754	0.3906	0.00037244	0.104153	0.360999	-0.0571548	0.616853	0.131756	0.247085	-0.268059	0.0169187	0.309809	0.0054616
IFIT5	turquoise	-0.280479	0.0122906	-0.550613	1.46174e-07	0.476574	9.00234e-06	0.772929	7.1176e-17	0.30193	0.00684559	-0.477472	8.61125e-06	-0.00572677	0.960051	-0.526471	6.24364e-07	0.477732	8.50073e-06	-0.615115	1.62477e-09	0.347248	0.00171625	0.61512	1.62415e-09	-0.262008	0.0196707	-0.330501	0.0029317	-0.0804549	0.480907	0.0577482	0.613195	0.346994	0.00173061	0.322564	0.00374069	0.167576	0.139899	-0.044559	0.696588	0.0715837	0.530716	0.33171	0.00282324	0.038181	0.738324	0.268267	0.0168303	-0.0792816	0.487348	-0.0331747	0.77163
IFT122	turquoise	-0.0518811	0.649767	-0.0142246	0.900981	0.341765	0.00205172	0.408126	0.000188724	0.220558	0.0507912	-0.137522	0.226818	0.333691	0.00265336	-0.338204	0.00230005	0.330726	0.00291121	-0.281606	0.0119312	0.336131	0.0024567	0.338169	0.0023026	0.0984206	0.388173	-0.0728878	0.523236	0.104605	0.358906	0.156859	0.167422	0.116702	0.305721	0.330903	0.00289524	0.401599	0.000244167	0.219378	0.0520733	-0.220226	0.0511488	-0.0951598	0.404161	-0.130065	0.253255	0.181252	0.10991	-0.0171092	0.881035	0.0915352	0.422379
IFT27	brown	0.169676	0.134931	-0.180774	0.110868	0.160944	0.156496	0.229069	0.042291	0.0892943	0.433874	-0.156593	0.168153	0.515291	1.17834e-06	-0.0840161	0.461638	0.336382	0.00243722	-0.230281	0.0411824	-0.052899	0.643359	0.293468	0.00866768	-0.063763	0.576658	-0.17732	0.117971	0.0673436	0.555397	-0.200165	0.0769441	0.267725	0.0170611	0.0556661	0.626072	0.261509	0.0199139	-0.0219954	0.847424	0.136122	0.23163	0.0451918	0.692494	-0.0407278	0.72156	0.188602	0.0959944	-0.057488	0.614798	0.352786	0.00142842
IGBP1	blue	0.0494361	0.665262	0.119734	0.29324	0.391089	0.000365625	0.205376	0.0694108	0.165583	0.14474	0.534707	3.85311e-07	0.0973498	0.393381	-0.324662	0.00350949	0.420653	0.000113408	-0.296609	0.00794699	-0.0280441	0.806196	0.0461583	0.686257	-0.0543475	0.634286	-0.105085	0.356692	-0.524223	7.10707e-07	-0.11201	0.325707	-0.193772	0.0870641	0.225448	0.0457509	0.108891	0.339444	0.284512	0.0110458	-0.307007	0.00592252	0.226767	0.044464	-0.255869	0.0228464	-0.412205	0.000160236	-0.0147883	0.897078	0.204163	0.0711102
IGF1R	turquoise	-0.074716	0.512841	-0.27774	0.0132038	0.268154	0.0168781	0.616551	1.45274e-09	0.10837	0.341776	-0.245315	0.0293267	0.254714	0.0234901	-0.378317	0.000586742	0.331769	0.00281806	-0.443944	4.16493e-05	0.244651	0.0297816	0.5879	1.22293e-08	-0.0631506	0.580331	-0.401325	0.000246796	0.0561883	0.622832	-0.0234315	0.837594	0.354229	0.00136099	0.281301	0.0120275	0.338151	0.00230392	0.0379536	0.739828	-0.0827901	0.468223	0.204428	0.070735	-0.0487777	0.66946	0.305298	0.00622015	-0.0145169	0.898957	-0.0207645	0.855868
IGF2R	turquoise	0.248611	0.027154	0.48144	7.06628e-06	-0.658916	4.07326e-11	-0.710042	2.35179e-13	-0.450116	3.15434e-05	0.401016	0.000249789	0.148114	0.192683	0.620446	1.06948e-09	-0.655422	5.58873e-11	0.623935	8.099e-10	-0.111314	0.328744	-0.449783	3.20255e-05	0.205718	0.0689387	0.1749	0.123152	0.262844	0.0192691	0.157629	0.16532	-0.210047	0.0631743	-0.405184	0.000212094	-0.0893385	0.433646	0.0690171	0.54559	0.0327499	0.774476	-0.155747	0.170492	0.370924	0.000764898	-0.0133884	0.906775	0.033111	0.772057	-0.1724	0.128687
IGFBP5	blue	0.0667185	0.559082	0.0419532	0.71354	-0.359817	0.00112608	-0.31769	0.00433105	-0.410537	0.000171367	0.0679355	0.551919	0.202021	0.0741901	0.411428	0.000165334	-0.18024	0.111943	0.201837	0.0744601	-0.236647	0.0357494	-0.204404	0.0707696	-0.157456	0.165792	0.187994	0.0970914	0.197602	0.0808822	-0.297231	0.00781071	0.031989	0.779582	-0.377704	0.000599925	-0.0186715	0.870263	-0.285168	0.0108542	0.244917	0.0295987	-0.16399	0.148699	-0.183093	0.106286	0.0141637	0.901403	0.147838	0.193523	0.148055	0.192863
IGFBP7	grey	0.126839	0.265321	0.0178895	0.875652	-0.126165	0.267887	-0.131176	0.249189	0.0647909	0.570516	0.0728397	0.523511	0.0704634	0.537183	0.240924	0.0324471	-0.0174068	0.878982	-0.00631061	0.955982	-0.133515	0.240774	0.0615294	0.590108	-0.0932388	0.413758	-0.0712504	0.532636	0.225219	0.0459773	0.000803209	0.994395	0.194424	0.0859871	-0.21217	0.0604928	0.150901	0.184352	0.0282602	0.804732	0.11022	0.333549	-0.0922673	0.418662	-0.0696267	0.542039	0.223785	0.0474164	-0.107165	0.347199	0.24375	0.0304081
IGHA1	turquoise	0.23442	0.0375776	0.25171	0.0252377	-0.316975	0.00442422	-0.444	4.1545e-05	-0.171475	0.130782	0.166063	0.143562	-0.0358121	0.754029	0.384286	0.000471496	-0.230449	0.0410307	0.178273	0.115977	-0.186341	0.10012	-0.341053	0.0020993	-0.0283166	0.80435	0.469829	1.25166e-05	0.112327	0.324333	-0.0192065	0.866579	-0.272378	0.015163	-0.325282	0.00344372	0.075458	0.508652	-0.0309411	0.786628	0.0607579	0.594787	-0.0635009	0.578229	-0.10717	0.347178	-0.0623994	0.584853	-0.186518	0.0997921	0.161736	0.15444
IGHG1	turquoise	0.0632488	0.579742	0.262719	0.019329	-0.206439	0.0679499	-0.356612	0.00125587	-0.104834	0.357848	-0.0128462	0.910535	-0.133011	0.242571	0.214054	0.0581916	-0.251522	0.0253505	0.356773	0.00124906	-0.0735411	0.519509	-0.292946	0.00879269	0.199148	0.078489	0.561971	7.08978e-08	0.142731	0.20954	-0.0188323	0.869155	-0.187323	0.0983123	-0.0912815	0.423671	-0.0890344	0.435219	-0.135644	0.23329	-0.0662081	0.562098	-0.0912667	0.423747	0.00997727	0.930458	-0.0128239	0.910689	0.117584	0.302056	0.00871754	0.939221
IGHG2	turquoise	0.192413	0.0893453	0.255897	0.0228307	-0.388563	0.000402093	-0.377483	0.000604744	-0.270805	0.0157831	0.0697938	0.541068	-0.0173606	0.8793	0.355623	0.00129857	-0.301063	0.00701533	0.160997	0.156358	-0.0780582	0.494112	-0.286816	0.0103854	-0.00831544	0.942019	0.583167	1.70499e-08	0.189221	0.0948888	0.0211569	0.853174	-0.152275	0.180341	-0.280047	0.0124309	0.0668239	0.558459	0.0278698	0.807377	0.0314237	0.783381	-0.205776	0.068858	-0.0585954	0.607988	-0.0224716	0.844162	-0.106955	0.348153	0.00784267	0.94531
IGHG3	grey	-0.126664	0.265985	0.120108	0.291723	-0.0495529	0.664519	-0.234226	0.0377404	0.0575661	0.614316	0.140008	0.218451	-0.150117	0.186668	0.138265	0.224297	-0.0280208	0.806354	0.114873	0.313414	-0.071281	0.53246	-0.190984	0.0917948	0.0103519	0.927854	0.437922	5.43408e-05	-0.00802964	0.944009	0.135307	0.234464	-0.214802	0.0572986	-0.115137	0.312298	-0.0490659	0.667621	0.0368796	0.746939	-0.0128922	0.910216	-0.0154034	0.892822	-0.0738567	0.517714	-0.0478073	0.675664	-0.0569622	0.618042	0.167598	0.139845
IGHM	turquoise	0.0557071	0.625817	0.194977	0.0850801	-0.217297	0.0543992	-0.326691	0.00329816	-0.101668	0.37263	0.0778185	0.495444	-0.106607	0.349731	0.270748	0.015806	-0.204003	0.0713354	0.160328	0.158109	-0.213879	0.0584028	-0.222501	0.0487368	0.0387864	0.734328	0.28306	0.0114808	0.0950048	0.404931	-0.153353	0.177239	-0.100165	0.379777	-0.19296	0.0884219	0.0295871	0.795758	-0.0533259	0.640679	0.0175284	0.878142	-0.078844	0.489762	-0.0296124	0.795587	-0.0467733	0.682299	-0.0365944	0.748831	0.0946194	0.406848
IGKC	turquoise	0.1119	0.326188	0.273194	0.0148493	-0.22023	0.0511449	-0.384204	0.000472933	-0.128121	0.260479	0.166859	0.141626	-0.0940132	0.409874	0.237256	0.0352631	-0.242527	0.0312768	0.300417	0.00714419	-0.0911836	0.424171	-0.334498	0.00258679	0.133773	0.239858	0.565894	5.48728e-08	0.0168387	0.882903	-0.00970415	0.932357	-0.276607	0.0135984	-0.142482	0.210342	-0.0714091	0.531721	-0.0511815	0.654186	-0.0552317	0.628773	-0.0412487	0.718147	0.000257615	0.998202	-0.13097	0.249939	0.0428596	0.707627	0.0366268	0.748616
IGLON5	blue	0.20198	0.0742503	0.324571	0.0035193	-0.287819	0.0101086	-0.288977	0.00979723	-0.302656	0.00670637	0.229704	0.0417077	0.0774237	0.49764	0.360057	0.00111688	-0.0751159	0.510581	-0.326557	0.00331169	0.0164281	0.885739	-0.258914	0.0212204	-0.22228	0.048966	0.121515	0.286066	0.236624	0.035768	0.0306604	0.788519	-0.237863	0.0347832	-0.366969	0.000879233	0.654781	5.91978e-11	0.373148	0.000706713	-0.0568132	0.618963	0.0614795	0.59041	-0.301356	0.00695758	-0.103167	0.365588	-0.624751	7.5851e-10	0.222684	0.048546
IGLV1-47	turquoise	0.217789	0.0538412	0.331871	0.0028091	-0.288689	0.00987387	-0.389908	0.000382287	-0.152984	0.178296	0.13657	0.230081	0.0308329	0.787357	0.296574	0.00795473	-0.310929	0.00528646	0.326335	0.00333439	-0.101313	0.37431	-0.251797	0.0251856	0.176792	0.119086	0.514002	1.26604e-06	0.218118	0.0534712	0.0860941	0.450593	-0.154013	0.17536	-0.151717	0.181961	0.0392952	0.730975	0.0343782	0.763583	-0.0945555	0.407166	-0.188556	0.0960775	-0.0873299	0.444095	0.047134	0.679982	0.0573622	0.615574	0.0129387	0.909893
IGSF1	turquoise	0.182503	0.107437	0.313803	0.00485958	-0.224352	0.046843	-0.488513	4.93675e-06	-0.166758	0.141872	0.213235	0.0591837	-0.0860541	0.450805	0.307036	0.00591749	-0.207817	0.0660925	0.280443	0.0123021	-0.19427	0.0862397	-0.490606	4.43291e-06	0.189554	0.0942987	0.279723	0.0125368	0.0265106	0.816603	0.013904	0.903202	-0.35451	0.0013482	-0.177418	0.117763	0.0978126	0.391125	0.144338	0.2044	0.00914391	0.936254	-0.327652	0.003202	-0.21038	0.0627465	-0.278028	0.013105	-0.120687	0.289388	0.144546	0.203742
IGSF21	grey	0.0478769	0.675219	0.191488	0.0909255	-0.0691702	0.544697	-0.250815	0.0257786	-0.10556	0.354511	-0.094644	0.406725	-0.0389749	0.733085	0.0582012	0.610409	-0.159055	0.16148	0.370649	0.000772379	-0.110607	0.331841	-0.274188	0.0144753	0.288271	0.0099861	-0.0567883	0.619118	-0.0276476	0.808884	-0.10369	0.363151	-0.219304	0.0521545	0.052404	0.646472	-0.12517	0.27171	-0.222303	0.0489429	-0.0736397	0.518948	0.179386	0.113681	0.267702	0.0170712	-0.135827	0.232652	0.139039	0.221686	-0.0543114	0.634511
IGSF3	green	0.192189	0.089726	0.778738	2.95547e-17	-0.122631	0.281629	-0.0782951	0.492799	-0.158933	0.161805	0.23481	0.0372522	0.263071	0.0191613	-0.132512	0.244357	-0.22304	0.0481781	0.305109	0.00625384	0.314114	0.00481535	-0.0770688	0.499619	0.723936	4.76041e-14	0.00979717	0.93171	0.196036	0.0833675	0.294074	0.00852434	-0.0983445	0.388541	0.407165	0.000196083	0.480413	7.43891e-06	0.375179	0.000657127	-0.759985	4.61149e-16	-0.2476	0.0278055	-0.114544	0.314813	-0.0414693	0.716704	0.297349	0.00778509	-0.176217	0.120311
IGSF8	red	-0.0692725	0.544101	-0.277897	0.0131497	-0.306789	0.00595971	-0.359244	0.00114836	-0.189882	0.0937194	0.134229	0.238246	-0.0430715	0.706247	0.556989	9.77053e-08	-0.0234439	0.837509	-0.194402	0.0860221	-0.347006	0.00172992	-0.218719	0.0528002	-0.679521	5.7785e-12	0.160924	0.156547	-0.0561683	0.622956	-0.354245	0.00136026	-0.0178641	0.875827	-0.723428	5.05564e-14	-0.105861	0.353133	-0.284518	0.011044	0.64407	1.51832e-10	0.0515547	0.651827	-0.18375	0.105015	-0.117128	0.303949	-0.398957	0.000270591	0.337001	0.00238984
IGSF9B	turquoise	0.0603097	0.597512	0.19789	0.0804317	0.136279	0.231086	0.397075	0.000290995	0.0173137	0.879624	-0.00115759	0.991922	0.270883	0.0157519	-0.29528	0.0082451	0.210937	0.0620379	-0.482703	6.63192e-06	0.269711	0.0162273	0.316551	0.0044804	0.0947458	0.406218	-0.180525	0.111368	0.179495	0.113458	0.167441	0.140224	0.0693776	0.543489	0.288398	0.00995193	0.67956	5.75631e-12	0.427625	8.46681e-05	-0.417941	0.00012684	0.163127	0.150877	-0.118159	0.299679	0.161598	0.154798	-0.238348	0.0344037	-0.0156367	0.891209
IK	darkred	-0.0745771	0.513627	-0.33896	0.00224515	0.344377	0.00188517	0.430436	7.51207e-05	0.48944	4.70721e-06	-0.123287	0.279044	0.0454085	0.691094	-0.308998	0.00559172	0.297683	0.00771298	-0.260593	0.0203672	0.0525501	0.645553	0.532841	4.30315e-07	-0.174637	0.123726	-0.244046	0.030201	-0.218505	0.053039	-0.178346	0.115826	0.386871	0.000428355	0.164489	0.147452	-0.161907	0.153999	-0.290825	0.00931784	0.0388679	0.73379	0.765539	2.09902e-16	0.157674	0.165199	0.235437	0.0367333	0.110121	0.333987	-0.0151068	0.894874
IKBKB	turquoise	-0.0652824	0.56759	-0.425763	9.15982e-05	0.444835	4.00249e-05	0.671384	1.27286e-11	0.289816	0.00957686	-0.541908	2.49988e-07	0.195893	0.0835962	-0.500539	2.63344e-06	0.419301	0.000119928	-0.331525	0.00283965	0.175198	0.122505	0.59319	8.38257e-09	0.0355104	0.756036	-0.19399	0.0867031	0.0233863	0.837903	-0.108637	0.340579	0.463808	1.67002e-05	0.418539	0.000123759	0.100865	0.376438	-0.153164	0.177782	-0.000851281	0.994059	0.109074	0.33863	-0.00963227	0.932857	0.320147	0.00402381	0.188258	0.0966142	0.0188537	0.869008
IKBKG	turquoise	-0.0664293	0.56079	-0.228723	0.0426119	0.402772	0.000233215	0.655247	5.677e-11	0.198684	0.0792009	-0.365773	0.000916727	0.339549	0.00220319	-0.543045	2.33263e-07	0.435345	6.08027e-05	-0.254049	0.023868	0.137321	0.227507	0.587611	1.24821e-08	0.148148	0.192581	-0.32444	0.00353337	-0.0591237	0.604751	-0.025761	0.821702	0.416068	0.000136964	0.495595	3.41965e-06	0.141011	0.215139	-0.0377356	0.741269	-0.181972	0.108481	0.0893021	0.433833	0.0115667	0.919414	0.24372	0.0304294	0.298478	0.00754361	0.0380221	0.739375
IL16	grey	0.0409071	0.720385	0.106804	0.348838	-0.0187401	0.86979	-0.192917	0.0884945	0.0411205	0.718987	-0.10642	0.350585	0.00846005	0.941013	-0.0074911	0.947758	-0.164657	0.147033	0.530723	4.87422e-07	-0.0890543	0.435115	-0.124357	0.274859	0.344285	0.00189078	0.0714502	0.531485	-0.100918	0.376185	-0.0865217	0.448339	-0.0190936	0.867356	0.135594	0.233461	-0.422846	0.000103518	-0.289378	0.00969156	-0.0597732	0.600782	-0.0595679	0.602036	0.0500967	0.661062	-0.0710385	0.533859	0.48603	5.60402e-06	-0.0968206	0.39597
IL1RAP	blue	0.00599207	0.958202	0.119889	0.292612	0.324602	0.00351598	0.440993	4.74779e-05	0.237226	0.0352871	-0.350462	0.00154344	0.00123379	0.99139	-0.535111	3.76176e-07	0.144228	0.204748	-0.00369923	0.974189	0.402547	0.000235278	0.307211	0.00588782	0.545675	1.98551e-07	-0.187203	0.0985321	0.0959993	0.400008	0.337802	0.00232972	0.236065	0.0362205	0.656419	5.10843e-11	0.218784	0.0527289	0.216707	0.0550741	-0.455247	2.49348e-05	-0.148051	0.192875	0.129726	0.254505	0.137367	0.227349	0.252827	0.024575	-0.199229	0.078365
IL6ST	turquoise	-0.0524238	0.646348	0.219743	0.0516742	-0.410733	0.000170026	-0.377848	0.000596803	-0.281288	0.0120316	0.114509	0.314963	-0.0832883	0.465542	0.428895	8.02242e-05	-0.256859	0.0223065	0.0137901	0.903991	0.179317	0.113821	-0.309688	0.00548088	-0.0878908	0.441163	0.23465	0.037385	0.403515	0.000226516	0.252145	0.0249778	-0.125333	0.271083	-0.367269	0.000870025	0.384398	0.000469559	0.26884	0.0165885	0.0802094	0.482251	-0.383257	0.000489768	-0.179861	0.112711	0.0779288	0.494831	-0.346065	0.00178414	0.129529	0.255232
ILDR2	red	0.0221684	0.846238	0.286853	0.0103749	0.361694	0.00105587	0.356349	0.00126709	0.0848684	0.45709	-0.292968	0.00878757	0.0317095	0.781459	-0.59745	6.15326e-09	0.210907	0.0620768	0.157268	0.166304	0.209267	0.0641821	0.0901907	0.429254	0.664471	2.4426e-11	-0.0795826	0.485691	-0.0176363	0.877398	0.105822	0.353314	-0.0308953	0.786937	0.747469	2.51968e-15	0.170269	0.133553	0.036844	0.747175	-0.625832	6.95232e-10	-0.217656	0.0539913	-0.00679929	0.952577	-0.0707214	0.53569	0.528226	5.63929e-07	-0.0628879	0.58191
ILF2	blue	0.155465	0.171277	0.172469	0.128532	-0.577033	2.60225e-08	-0.439658	5.03569e-05	-0.500162	2.68685e-06	0.292767	0.00883611	0.053977	0.636601	0.487431	5.21795e-06	-0.526319	6.29848e-07	0.240871	0.0324862	-0.0214034	0.851483	-0.299752	0.00727907	-0.131958	0.246354	0.0707845	0.535326	0.111616	0.327425	-0.0116107	0.919109	-0.206255	0.0682011	-0.453057	2.75792e-05	-0.10574	0.353687	-0.0157142	0.890673	0.184659	0.103278	0.50699	1.86125e-06	0.43118	7.27663e-05	-0.032431	0.776615	-0.165699	0.144455	-0.315304	0.00464902
ILF3	blue	0.171428	0.130888	0.131526	0.247917	-0.556724	9.93668e-08	-0.401908	0.00024124	-0.505587	2.00835e-06	0.254696	0.0235003	0.032386	0.776917	0.457283	2.26894e-05	-0.48166	6.98873e-06	0.218708	0.0528132	-0.0244343	0.830744	-0.27359	0.0146992	-0.14889	0.190337	0.0365888	0.748868	0.0406451	0.722102	-0.0618036	0.588449	-0.166883	0.141567	-0.43815	5.38011e-05	-0.115042	0.312697	-0.073079	0.522144	0.211766	0.0609954	0.529492	5.23818e-07	0.394444	0.000321887	-0.0797309	0.484876	-0.133001	0.242605	-0.288627	0.00989043
ILK	lightgreen	-0.19204	0.0899809	-0.455627	2.45e-05	0.707995	2.95268e-13	0.556931	9.8063e-08	0.50845	1.71898e-06	-0.355676	0.00129625	-0.175369	0.122135	-0.520245	8.91757e-07	0.860715	2.77693e-24	-0.638203	2.50452e-10	-0.0924361	0.417807	0.280473	0.0122926	-0.277662	0.0132307	-0.156154	0.169365	-0.367538	0.000861881	-0.294767	0.00836295	0.0436391	0.702556	0.279635	0.0125659	0.119181	0.295492	-0.191692	0.0905754	0.051592	0.651592	0.201894	0.0743753	-0.365776	0.000916621	-0.136021	0.231979	-0.1388	0.222491	0.582152	1.8296e-08
ILKAP	brown	-0.0392312	0.731396	-0.261068	0.0201311	0.269171	0.0164507	0.469553	1.26846e-05	0.544025	2.19707e-07	-0.0343839	0.763545	0.529029	5.38179e-07	-0.246377	0.0286114	0.1322	0.245482	-0.155596	0.170911	0.233021	0.0387659	0.810101	1.55087e-19	0.0197502	0.862838	-0.262111	0.0196209	0.0672227	0.556109	0.102028	0.37093	0.719862	7.68023e-14	0.23017	0.0412833	-0.0111395	0.922381	0.00491204	0.965731	-0.0325734	0.77566	0.246617	0.0284514	0.142717	0.209583	0.580313	2.07793e-08	0.157211	0.166459	-0.153493	0.176841
ILVBL	blue	-0.0483113	0.672439	0.034091	0.765501	-0.514482	1.23266e-06	-0.445076	3.95953e-05	-0.37633	0.000630473	0.0693236	0.543803	-0.0776831	0.496197	0.54028	2.75917e-07	-0.433738	6.51823e-05	0.213427	0.0589503	-0.136408	0.230641	-0.272364	0.0151683	-0.181146	0.110121	0.119914	0.29251	0.337407	0.00235915	0.0672106	0.55618	0.00971552	0.932278	-0.483194	6.46965e-06	-0.104112	0.361187	0.096393	0.398069	0.31056	0.0053437	-0.30365	0.00651953	0.0388189	0.734114	0.0890638	0.435066	-0.160396	0.15793	-0.0657853	0.564603
IMMT	grey	0.135557	0.23359	0.475987	9.26665e-06	-0.0904393	0.427978	-0.229982	0.0414538	-0.171725	0.130214	0.447851	3.49531e-05	0.226077	0.0451337	0.127471	0.262926	0.0303974	0.790291	-0.133142	0.242104	-0.0135848	0.905414	-0.259598	0.0208692	0.0492202	0.666638	0.0038498	0.973138	-0.0357397	0.75451	0.0895932	0.43233	-0.417955	0.000126771	-0.0888033	0.436416	0.573196	3.37526e-08	0.430292	7.55853e-05	-0.303676	0.00651475	0.167759	0.139461	-0.186768	0.0993315	-0.258162	0.0216126	-0.313227	0.00494265	0.201525	0.0749181
IMPA1	black	-0.131686	0.247339	-0.394052	0.000326727	-0.253494	0.0241868	-0.321475	0.00386601	-0.160446	0.157798	-0.0901566	0.42943	-0.0182173	0.873392	0.506649	1.89604e-06	-0.0202978	0.859073	-0.102203	0.370109	-0.31283	0.00500053	-0.202462	0.0735478	-0.588016	1.21292e-08	0.112772	0.322406	0.0276522	0.808853	-0.292478	0.00890645	-0.0161238	0.887841	-0.64302	1.66198e-10	-0.146034	0.199075	-0.329414	0.00303235	0.721903	6.05011e-14	-0.0223109	0.845262	-0.154937	0.172752	-0.0322052	0.77813	-0.349806	0.00157736	0.320802	0.00394529
IMPACT	turquoise	-0.0783597	0.492441	-0.462225	1.79999e-05	0.487201	5.27958e-06	0.748646	2.15673e-15	0.309033	0.00558594	-0.28233	0.011705	0.22692	0.0443174	-0.532034	4.51294e-07	0.501926	2.44552e-06	-0.41218	0.000160397	0.178296	0.115929	0.689661	2.08332e-12	-0.147031	0.195994	-0.303668	0.0065163	-0.193133	0.0881319	-0.115218	0.311953	0.389283	0.000391371	0.363329	0.000997945	0.0293698	0.797226	-0.138978	0.221891	-0.00773182	0.946082	0.24585	0.0289642	-0.0925863	0.417048	0.257289	0.0220755	0.186572	0.0996926	0.0465934	0.683456
IMPDH2	lightgreen	-0.242714	0.0311429	-0.604813	3.56727e-09	0.761793	3.57734e-16	0.685561	3.16256e-12	0.479417	7.81823e-06	-0.258789	0.0212852	-0.0130719	0.908969	-0.64234	1.76171e-10	0.834885	1.1669e-21	-0.49397	3.72296e-06	-0.112666	0.322865	0.416927	0.000132233	-0.263325	0.0190415	-0.314977	0.00469419	-0.614087	1.75967e-09	-0.36084	0.00108732	0.0695552	0.542455	0.367764	0.000855075	-0.201016	0.0756724	-0.352407	0.00144665	0.115131	0.312324	0.396066	0.000302503	-0.153416	0.17706	-0.174803	0.123363	0.133884	0.239464	0.34027	0.00215288
INA	turquoise	-0.329299	0.00304315	-0.747704	2.44262e-15	0.38052	0.000541505	0.64622	1.26059e-10	0.322456	0.003753	-0.373019	0.000709982	-0.10697	0.348085	-0.377342	0.000607841	0.35584	0.00128908	-0.511131	1.48397e-06	0.2256	0.0456013	0.629293	5.2488e-10	-0.441775	4.58635e-05	-0.296584	0.00795241	-0.247735	0.0277179	-0.0166361	0.884302	0.484649	6.01096e-06	0.122179	0.283419	-0.266561	0.0175673	-0.166652	0.142128	0.36029	0.00110802	0.315067	0.00468182	0.137108	0.228235	0.229282	0.0420946	-0.0849159	0.456838	-0.16444	0.147573
INF2	turquoise	-0.220675	0.0506654	-0.689406	2.13865e-12	0.694517	1.25943e-12	0.782495	1.65031e-17	0.490156	4.537e-06	-0.541481	2.56567e-07	-0.10303	0.366226	-0.719994	7.56354e-14	0.57374	3.2538e-08	-0.283005	0.0114974	0.126188	0.2678	0.550551	1.46736e-07	-0.0640341	0.575035	-0.35713	0.00123402	-0.437014	5.65423e-05	-0.0792982	0.487257	0.247449	0.0279039	0.51788	1.01919e-06	-0.396565	0.000296762	-0.337724	0.00233548	0.136943	0.228802	0.355606	0.0012993	0.248554	0.0271905	0.0758189	0.506621	0.260125	0.0206022	-0.0535842	0.639061
INPP1	black	0.0383522	0.737194	-0.330937	0.0028922	-0.336926	0.00239551	-0.286757	0.0104017	-0.231604	0.0400006	-0.192557	0.0891019	0.0418457	0.714242	0.416443	0.000134878	-0.300042	0.00722007	0.300989	0.00702995	-0.188655	0.0958997	-0.0957733	0.401124	-0.205108	0.0697841	0.142837	0.209197	0.0701221	0.539162	-0.18115	0.110114	0.191325	0.0912063	-0.412832	0.000156225	-0.386323	0.000437182	-0.446899	3.64847e-05	0.619254	1.17508e-09	-0.104799	0.358012	0.115082	0.31253	0.0938741	0.41057	0.0670174	0.557318	-0.0662037	0.562125
INPP4A	brown	-0.185901	0.100938	-0.232856	0.0389074	0.508532	1.71131e-06	0.814154	7.3317e-20	0.404806	0.000215289	-0.377359	0.000607461	0.20365	0.0718371	-0.726002	3.723e-14	0.26172	0.0198111	-0.105931	0.352814	0.479705	7.70684e-06	0.825468	8.18821e-21	0.334655	0.00257404	-0.394429	0.000322066	-0.0706466	0.536124	0.179238	0.113985	0.625398	7.19998e-10	0.731771	1.85199e-14	-0.0779145	0.49491	-0.0280895	0.805888	-0.355493	0.00130429	0.0772055	0.498856	0.167802	0.139358	0.383961	0.0004772	0.520521	8.77904e-07	-0.355689	0.00129566
INPP4B	brown	-0.141797	0.212567	-0.383752	0.000480898	0.276579	0.0136083	0.582138	1.83136e-08	0.278153	0.0130623	-0.0660389	0.5631	0.50756	1.80438e-06	-0.250595	0.0259137	0.292039	0.00901399	-0.447908	3.48633e-05	0.307093	0.00590793	0.771021	9.44758e-17	-0.235299	0.0368473	-0.182273	0.107889	0.0933471	0.413214	0.0759917	0.50565	0.628441	5.62683e-10	0.13226	0.245266	0.192246	0.08963	0.11608	0.308325	0.048821	0.669183	0.191501	0.0909033	-0.0374097	0.743426	0.51528	1.17904e-06	-0.0192229	0.866466	-0.0226746	0.842771
INPP5A	blue	0.244826	0.0296611	0.503028	2.30534e-06	-0.702934	5.13863e-13	-0.64369	1.56896e-10	-0.522082	8.03344e-07	0.339079	0.0022366	0.234669	0.0373693	0.723554	4.98102e-14	-0.497747	3.05364e-06	0.10649	0.350265	-0.13868	0.222896	-0.403446	0.000227131	-0.0528547	0.643638	0.34867	0.00163775	0.581404	1.92694e-08	0.0801339	0.482665	-0.158825	0.162097	-0.5666	5.23803e-08	0.49688	3.19633e-06	0.372731	0.000717304	0.0318249	0.780684	-0.291852	0.00906032	-0.121362	0.286677	0.110193	0.333666	-0.443475	4.25288e-05	0.101263	0.374549
INPP5E	grey	0.0386957	0.734926	0.250697	0.0258509	0.220783	0.0505491	0.0433041	0.704734	0.100747	0.377	0.209024	0.0645001	0.140084	0.2182	-0.133143	0.242101	0.2658	0.0179046	-0.108967	0.339105	-0.019714	0.863087	-0.0611562	0.592369	0.0723092	0.526548	-0.000394175	0.997249	-0.170277	0.133533	-0.112227	0.324768	-0.21342	0.0589581	0.129729	0.254496	0.220994	0.0503238	0.0780988	0.493887	-0.280373	0.0123249	0.0208883	0.855018	-0.279251	0.0126929	-0.254926	0.0233711	0.0571409	0.616939	0.216075	0.0558037
INPP5F	turquoise	-0.293979	0.00854675	-0.303109	0.00662071	0.641368	1.91445e-10	0.867134	5.11784e-25	0.438794	5.23049e-05	-0.396743	0.000294739	-0.0489315	0.668478	-0.763141	2.9563e-16	0.518375	9.91211e-07	-0.4845	6.05655e-06	0.376284	0.000631523	0.687059	2.71751e-12	0.0676275	0.553728	-0.42137	0.000110081	-0.113519	0.319191	0.11193	0.326055	0.385186	0.000456045	0.638449	2.45291e-10	0.167817	0.139323	0.0474872	0.677716	-0.324727	0.00350253	0.166859	0.141627	-0.0117923	0.917848	0.240199	0.0329884	0.154414	0.174226	-0.105163	0.356333
INPP5J	blue	-0.272842	0.0149837	-0.106338	0.350957	0.589136	1.1203e-08	0.661326	3.26724e-11	0.47728	8.69326e-06	-0.178479	0.115549	0.097297	0.393639	-0.686873	2.76924e-12	0.351006	0.00151579	-0.233709	0.0381774	0.556672	9.97022e-08	0.518672	9.74709e-07	0.269828	0.0161794	-0.244373	0.0299741	-0.0490637	0.667636	0.508816	1.68492e-06	0.252078	0.0250178	0.664713	2.38826e-11	0.104102	0.361235	0.345117	0.00184027	-0.411893	0.00016227	0.0215435	0.850522	0.129935	0.253736	0.231753	0.0398692	0.175387	0.122097	-0.211947	0.0607706
INPP5K	cyan	-0.115995	0.308681	-0.342719	0.00198941	-0.0364965	0.749481	0.297382	0.00777798	0.133085	0.242306	-0.336877	0.00239925	0.297102	0.00783884	0.0671962	0.556265	-0.00101597	0.99291	-0.261571	0.0198838	0.130668	0.251041	0.577819	2.46628e-08	-0.208607	0.0650462	-0.120689	0.289378	0.616899	1.41382e-09	0.1087	0.340297	0.670129	1.43468e-11	-0.08888	0.436019	0.228048	0.0432437	0.0251021	0.82619	0.223111	0.0481055	-0.0399662	0.72656	0.0240088	0.833649	0.779648	2.56896e-17	-0.115752	0.309704	-0.00799332	0.944261
INPPL1	turquoise	-0.221702	0.0495728	-0.104896	0.357565	0.430148	7.60497e-05	0.38529	0.000454297	0.486997	5.3348e-06	0.0518325	0.650074	0.212918	0.059571	-0.313014	0.00497367	0.447938	3.48153e-05	-0.393606	0.000332336	-0.0128841	0.910272	0.400613	0.000253736	-0.0922184	0.41891	-0.293517	0.00865601	-0.192204	0.0897004	-0.0774711	0.497376	0.105062	0.3568	0.198925	0.078831	0.261399	0.0199679	-0.1155	0.310765	-0.164791	0.146699	0.37423	0.000679891	-0.173294	0.126686	0.117328	0.303114	-0.0716604	0.530275	0.236642	0.0357536
INSR	brown	-0.015564	0.891712	-0.567554	4.91851e-08	0.090914	0.425548	0.297629	0.00772464	0.0113788	0.920719	-0.178354	0.115809	0.270929	0.0157333	0.0389057	0.733541	0.3054	0.00620199	-0.515068	1.19306e-06	0.0111766	0.922123	0.307066	0.00591253	-0.52809	5.68408e-07	-0.206724	0.0675627	0.00439721	0.969321	-0.087606	0.44265	0.142168	0.21136	-0.24611	0.0287895	0.155014	0.172537	0.00795715	0.944513	0.514687	1.2187e-06	0.133918	0.239345	-0.0391474	0.731948	0.204501	0.0706326	-0.44202	4.53673e-05	0.191433	0.0910197
IP6K1	turquoise	-0.205524	0.0692056	-0.581415	1.9256e-08	0.712626	1.75992e-13	0.877297	2.91392e-26	0.609972	2.41448e-09	-0.42416	9.79812e-05	0.148827	0.190528	-0.644129	1.51071e-10	0.657484	4.63961e-11	-0.560325	7.88687e-08	0.188696	0.0958261	0.82798	4.92598e-21	-0.172559	0.128329	-0.328069	0.00316107	-0.148112	0.192689	-0.0490062	0.668002	0.551728	1.36311e-07	0.453483	2.70454e-05	0.0285821	0.802553	-0.155565	0.170998	-0.00229928	0.983955	0.318132	0.00427428	-0.0612394	0.591865	0.364451	0.00095989	0.120387	0.290595	0.110744	0.331239
IPO11	brown	-0.115079	0.312541	-0.37021	0.000784463	0.175894	0.121004	0.634457	3.4283e-10	0.257879	0.0217616	-0.434145	6.40452e-05	0.3499	0.00157246	-0.277309	0.0133528	0.122189	0.28338	-0.31116	0.00525102	0.36923	0.000812096	0.826997	6.0151e-21	-0.0265205	0.816536	-0.31665	0.0044672	0.423953	9.88327e-05	0.205184	0.0696782	0.710316	2.28094e-13	0.248424	0.0272734	0.231103	0.0404448	0.0362425	0.751167	0.0102967	0.928238	0.124393	0.274721	0.172424	0.128632	0.767973	1.47662e-16	0.0416627	0.715438	-0.189719	0.094007
IPO4	turquoise	-0.229749	0.0416665	-0.233925	0.0379942	0.30204	0.00682428	0.573664	3.27055e-08	0.146931	0.196302	-0.350603	0.00153621	0.170919	0.132054	-0.491341	4.26769e-06	0.159971	0.159049	-0.0564303	0.621333	0.332896	0.00272045	0.511507	1.45354e-06	0.206283	0.0681632	-0.197868	0.0804664	-0.04424	0.698655	0.254425	0.0236539	0.323962	0.00358519	0.480418	7.43703e-06	-0.0686375	0.547807	-0.0488278	0.66914	-0.158669	0.162513	0.169096	0.13629	0.271034	0.0156913	0.255197	0.0232188	0.345566	0.00181346	-0.298133	0.00761668
IPO5	cyan	0.152773	0.178902	-0.0407767	0.721239	-0.177555	0.117477	0.124901	0.272749	0.12546	0.270595	-0.232032	0.0396237	0.366612	0.000890278	0.144306	0.204504	-0.200873	0.0758842	0.00893804	0.937686	0.055928	0.624446	0.47944	7.80899e-06	0.106152	0.351802	-0.0971253	0.394478	0.672825	1.10882e-11	0.0747074	0.51289	0.663442	2.6874e-11	-0.0240741	0.833203	0.329551	0.00301945	-0.0148847	0.896411	0.0334181	0.770001	-0.175925	0.120937	-0.0695034	0.542757	0.762134	3.40909e-16	0.0454488	0.690833	-0.0784561	0.491907
IPO7	cyan	-0.0371985	0.744825	-0.293713	0.00860952	-0.0383116	0.737462	0.330962	0.00288994	0.284273	0.0111164	-0.350285	0.0015525	0.372061	0.000734636	0.00574719	0.959909	-0.150784	0.184695	-0.05192	0.649522	0.222819	0.0484062	0.717528	1.00638e-13	-0.0139127	0.903142	-0.0953852	0.403044	0.616469	1.46208e-09	0.175762	0.121287	0.819232	2.79338e-20	0.0408971	0.72045	0.0588317	0.606539	-0.0771061	0.499411	0.123129	0.279664	-0.00311804	0.978243	0.214776	0.0573298	0.923907	7.30299e-34	0.0915824	0.422139	-0.241273	0.0321893
IPO9	turquoise	-0.213809	0.0584873	-0.540327	2.75137e-07	0.494224	3.67387e-06	0.900347	1.50825e-29	0.373089	0.000708193	-0.563031	6.61754e-08	0.0672461	0.555971	-0.658821	4.10867e-11	0.363692	0.000985496	-0.349074	0.00161601	0.372246	0.000729813	0.831773	2.25108e-21	0.0176361	0.8774	-0.359956	0.00112075	0.00861804	0.939913	0.078899	0.489458	0.615949	1.52261e-09	0.54718	1.80955e-07	-0.0777487	0.495832	-0.174045	0.125023	-0.0584082	0.609137	0.175053	0.122819	0.178133	0.116268	0.4735	1.04704e-05	0.301315	0.00696562	-0.253355	0.0242674
IQGAP1	red	0.0902477	0.428962	-0.377437	0.000605766	-0.361216	0.00107337	-0.382906	0.000496139	-0.0331198	0.771998	-0.0459051	0.687889	0.0214725	0.851009	0.64077	2.01456e-10	-0.147453	0.194698	-0.121894	0.284553	-0.28803	0.0100513	-0.0797532	0.484754	-0.601854	4.44855e-09	0.227873	0.0434093	0.238687	0.0341412	-0.245049	0.0295081	0.159594	0.160046	-0.740919	5.89352e-15	-0.0713312	0.53217	-0.239154	0.0337816	0.739616	6.95691e-15	0.00756007	0.947278	-0.128829	0.257834	0.23476	0.0372937	-0.477168	8.7416e-06	0.301521	0.0069252
IQSEC1	turquoise	-0.0597364	0.601007	-0.0309555	0.786531	0.257894	0.0217539	0.644365	1.48022e-10	0.145402	0.201049	-0.294686	0.00838155	0.0723412	0.526365	-0.501876	2.45214e-06	0.235012	0.0370843	-0.396343	0.000299296	0.432177	6.97184e-05	0.574936	3.00096e-08	0.129389	0.25575	-0.224103	0.047094	0.109253	0.337834	0.155667	0.170714	0.472557	1.09639e-05	0.481395	7.0823e-06	0.418342	0.000124765	0.142423	0.210533	-0.383872	0.000478772	0.0057142	0.960139	-0.0479977	0.674445	0.289452	0.00967192	0.118493	0.298306	-0.153766	0.176062
IQSEC2	turquoise	0.0708526	0.534932	0.187474	0.0980353	0.142812	0.209278	0.511797	1.43045e-06	0.17674	0.119197	-0.126198	0.267761	0.443775	4.19638e-05	-0.476209	9.16592e-06	-0.0178392	0.875999	0.0517199	0.650785	0.446554	3.7055e-05	0.630966	4.57614e-10	0.5284	5.58252e-07	-0.273007	0.0149206	0.197271	0.0814022	0.285608	0.0107273	0.506234	1.93925e-06	0.615285	1.60345e-09	0.24576	0.0290251	0.144938	0.202504	-0.540471	2.72746e-07	0.0725477	0.525182	0.165757	0.144314	0.46174	1.84162e-05	0.439313	5.1126e-05	-0.37782	0.000597412
IQSEC3	turquoise	-0.19011	0.0933189	-0.397576	0.000285429	0.721184	6.58207e-14	0.934154	3.38359e-36	0.51153	1.45171e-06	-0.371447	0.000750838	0.0724256	0.525881	-0.810918	1.33552e-19	0.60349	3.93851e-09	-0.530166	5.03578e-07	0.386384	0.000436196	0.746427	2.88925e-15	0.0336113	0.768708	-0.340676	0.00212493	-0.208266	0.0654959	0.0854492	0.454005	0.414337	0.000146979	0.666359	2.04781e-11	0.0977942	0.391215	0.0403014	0.724358	-0.245109	0.0294669	0.285163	0.0108556	0.0727947	0.523769	0.224216	0.0469796	0.155949	0.169931	-0.0769995	0.500006
IRAG1	purple	0.0976458	0.391937	-0.156796	0.167595	-0.087211	0.444718	-0.334035	0.00262483	0.0626069	0.583602	0.215886	0.0560237	0.0898653	0.430928	0.452753	2.7967e-05	0.238511	0.0342772	-0.213882	0.0583989	-0.512896	1.34612e-06	-0.181261	0.109892	-0.491461	4.24121e-06	0.0154498	0.892501	0.0117912	0.917855	-0.317736	0.0043251	-0.0950689	0.404612	-0.55983	8.14286e-08	0.114193	0.316308	-0.130478	0.251737	0.459148	2.08002e-05	0.0875101	0.443152	-0.306639	0.00598544	-0.0551993	0.628975	-0.415905	0.000137882	0.705942	3.7022e-13
IRAG2	pink	0.00136111	0.990501	-0.00711148	0.950402	0.0470955	0.680229	0.222552	0.0486828	0.13484	0.236097	0.196126	0.0832231	0.264551	0.0184707	-0.162512	0.152447	-0.129917	0.253802	0.117743	0.301395	0.286542	0.0104619	0.392328	0.000348873	0.20496	0.0699896	-0.0885335	0.437817	0.0175203	0.878198	0.370994	0.000762998	0.39523	0.000312355	0.228307	0.0430003	-0.13106	0.249611	0.208675	0.0649568	-0.142101	0.211578	0.115879	0.309166	0.484881	5.94088e-06	0.294037	0.008533	0.215521	0.0564501	-0.338181	0.00230174
IRGQ	salmon	0.109967	0.334667	0.155267	0.171828	-0.268773	0.0166169	-0.255203	0.0232155	-0.111187	0.3293	0.245763	0.0290232	-0.0437767	0.701662	0.123711	0.277382	-0.504625	2.11558e-06	0.642255	1.77465e-10	0.0509769	0.655481	-0.124017	0.276186	0.374046	0.00068439	0.0662422	0.561897	0.00786229	0.945174	0.286181	0.0105639	0.0616194	0.589564	0.0543024	0.634567	-0.493061	3.90343e-06	0.0635587	0.577882	-0.0193755	0.865416	-0.24873	0.0270786	0.419778	0.000117588	0.0173718	0.879223	0.402119	0.000239259	-0.466443	1.47304e-05
IRS1	turquoise	-0.0718623	0.529114	-0.0088912	0.938012	0.0954822	0.402563	0.340551	0.00213352	0.0762177	0.504381	-0.478064	8.36203e-06	0.0353414	0.757161	-0.239527	0.0334962	0.0177409	0.876676	-0.204438	0.0707218	0.351144	0.00150884	0.302776	0.00668346	0.188025	0.0970347	-0.218244	0.05333	0.324527	0.00352402	0.238854	0.034012	0.264101	0.0186785	0.289647	0.009621	0.411025	0.000168038	0.177375	0.117854	-0.179176	0.11411	-0.148786	0.19065	0.0437289	0.701973	0.304219	0.00641475	-0.0886865	0.437022	-0.15991	0.159209
IRS2	lightgreen	-0.126238	0.267609	-0.26587	0.0178734	0.723157	5.22e-14	0.682073	4.48711e-12	0.502672	2.34975e-06	-0.162077	0.153561	0.0904294	0.428029	-0.604334	3.69759e-09	0.815906	5.27277e-20	-0.696538	1.01831e-12	0.0102837	0.928327	0.473185	1.06329e-05	-0.173093	0.127133	-0.353664	0.00138703	-0.318148	0.00427219	-0.258341	0.0215187	0.152053	0.180984	0.408927	0.000182789	0.362281	0.00103472	-0.0291155	0.798945	-0.188028	0.0970287	0.257541	0.0219409	-0.398607	0.000274289	-0.0414152	0.717057	-0.0764748	0.50294	0.423593	0.000100337
ISCA1	turquoise	-0.210106	0.0630979	-0.299472	0.00733647	0.454717	2.55514e-05	0.59362	8.1263e-09	0.48847	4.94763e-06	-0.0315159	0.782761	0.309348	0.00553516	-0.39602	0.000303034	0.364183	0.000968854	-0.527301	5.95045e-07	0.407648	0.000192354	0.6347	3.35958e-10	-0.171794	0.130057	-0.218754	0.0527619	-0.0195998	0.863873	0.30168	0.00689429	0.413594	0.000151477	0.267794	0.0170317	0.204544	0.0705723	0.378176	0.000589759	-0.0884414	0.438295	0.152104	0.180836	-0.0480066	0.674388	0.319501	0.00410259	-0.181777	0.108867	-0.0612833	0.591599
ISCU	magenta	0.0868136	0.446803	0.465282	1.55701e-05	-0.198913	0.0788491	-0.258651	0.0213572	-0.178623	0.115251	0.707285	3.19348e-13	0.118442	0.298517	0.197284	0.0813823	-0.183213	0.106053	-0.0479778	0.674573	0.124682	0.273599	-0.207661	0.0663011	0.035754	0.754415	0.0520598	0.648641	0.00617461	0.95693	0.286639	0.0104348	-0.189167	0.094986	-0.131432	0.248257	0.304646	0.00633721	0.606955	3.03627e-09	-0.295415	0.00821458	-0.124716	0.273467	-0.0917122	0.421478	-0.212623	0.0599326	-0.247458	0.027898	-0.0550484	0.629914
ISG15	brown	0.11226	0.324623	-0.0623905	0.584906	0.0882792	0.439139	0.20187	0.0744107	0.216368	0.0554641	-0.073247	0.521186	0.0928861	0.415535	-0.0893757	0.433454	-0.0555306	0.626914	0.0188005	0.869374	0.0969926	0.395127	0.350139	0.00156008	0.127348	0.263389	-0.23031	0.0411565	0.228585	0.0427405	0.120634	0.289599	0.390472	0.000374242	0.159248	0.160966	-0.0142948	0.900495	0.0782358	0.493127	-0.0736955	0.51863	0.137655	0.226368	0.290809	0.00932177	0.356172	0.00127471	0.13965	0.219642	-0.18837	0.0964128
ISLR2	turquoise	0.0908443	0.425904	0.322792	0.00371495	-0.410175	0.000173882	-0.527253	5.96727e-07	-0.378387	0.000585257	0.296274	0.00802133	0.0813168	0.476204	0.312152	0.00510091	-0.4927	3.97735e-06	0.729664	2.39483e-14	-0.156177	0.169299	-0.42544	9.28535e-05	0.299089	0.00741577	0.158962	0.16173	-0.0868922	0.44639	-0.0413058	0.717773	-0.248528	0.0272074	-0.145512	0.200703	-0.457029	2.29593e-05	-0.176286	0.120164	-0.00644651	0.955035	-0.139239	0.221015	0.268443	0.0167555	-0.23541	0.0367555	0.409587	0.000178024	-0.23098	0.0405547
ISOC1	blue	0.217267	0.0544329	0.0452505	0.692115	-0.639648	2.21629e-10	-0.605243	3.45402e-09	-0.463675	1.6806e-05	0.212076	0.0606094	0.110239	0.333465	0.726406	3.54749e-14	-0.523208	7.53291e-07	0.359727	0.00112957	-0.349411	0.00159811	-0.351736	0.00147937	-0.218446	0.0531044	0.264843	0.0183368	0.309247	0.00555139	-0.174661	0.123674	-0.0106357	0.925881	-0.644646	1.44478e-10	-0.143672	0.20652	-0.145344	0.201229	0.43919	5.14033e-05	-0.220422	0.0509369	0.0606326	0.595548	0.0522055	0.647722	-0.0393251	0.730778	-0.0204327	0.858147
ISOC2	turquoise	0.137894	0.225555	0.319669	0.00408197	-0.333858	0.00263945	-0.382606	0.000501633	-0.25814	0.0216241	0.478523	8.17356e-06	-0.0858339	0.451968	0.35101	0.0015156	-0.304733	0.00632147	0.0559797	0.624125	-0.0428495	0.707693	-0.312081	0.00511149	-0.0900194	0.430135	0.332419	0.00276137	0.0451381	0.692841	0.047489	0.677704	-0.200687	0.0761624	-0.305387	0.00620441	0.0871972	0.44479	0.30548	0.00618783	-0.057492	0.614773	-0.031749	0.781194	-0.0626518	0.583332	-0.188799	0.0956416	-0.232979	0.0388017	-0.0823103	0.470815
IST1	turquoise	0.26132	0.0200068	0.465036	1.57533e-05	-0.547777	1.74386e-07	-0.711691	1.95528e-13	-0.454132	2.62495e-05	0.703785	4.6855e-13	0.112078	0.325411	0.63614	2.97867e-10	-0.38667	0.000431565	0.265711	0.0179445	-0.269923	0.0161402	-0.54646	1.89183e-07	-0.087685	0.442237	0.192908	0.0885095	0.0790631	0.488553	-0.128321	0.259728	-0.355732	0.00129378	-0.544699	2.10827e-07	0.133593	0.240498	0.180162	0.112101	0.0516131	0.651459	-0.1029	0.366838	-0.219786	0.0516267	-0.274509	0.0143561	-0.178845	0.114793	0.124574	0.274018
ISYNA1	blue	0.328598	0.00310987	0.482558	6.68018e-06	-0.798603	1.18291e-18	-0.878303	2.16436e-26	-0.537516	3.25862e-07	0.516032	1.13052e-06	0.170278	0.133532	0.867213	5.00989e-25	-0.679825	5.6078e-12	0.44876	3.35458e-05	-0.232755	0.0389952	-0.534199	3.97095e-07	-0.0318937	0.780222	0.304319	0.0063965	0.384342	0.000470519	0.00928422	0.935278	-0.187044	0.098823	-0.685961	3.03741e-12	0.114255	0.316044	0.157093	0.166782	0.183134	0.106207	-0.253519	0.0241724	-0.0453133	0.691708	-0.00265301	0.981487	-0.227401	0.0438568	-0.0107323	0.92521
ITCH	turquoise	-0.236117	0.0361776	-0.636793	2.82e-10	0.632855	3.91586e-10	0.838136	5.78769e-22	0.518221	9.99852e-07	-0.412631	0.000157503	0.165401	0.145189	-0.609207	2.55947e-09	0.574192	3.15598e-08	-0.512806	1.35283e-06	0.346743	0.00174492	0.777899	3.36094e-17	-0.165886	0.143996	-0.296282	0.00801943	-0.194515	0.0858369	0.090631	0.426996	0.530519	4.93297e-07	0.42394	9.8888e-05	0.0143412	0.900173	-0.0300866	0.792387	0.101353	0.37412	0.186701	0.0994544	-0.00315396	0.977992	0.316655	0.00446648	0.0782163	0.493236	0.0153717	0.893041
ITFG1	lightyellow	0.202492	0.0735033	0.142961	0.208798	-0.156732	0.16777	-0.00278671	0.980554	-0.152191	0.180585	0.164255	0.148035	0.949293	1.92547e-40	0.136211	0.231323	-0.0878423	0.441416	0.129802	0.254223	0.107755	0.344539	0.240277	0.0329296	0.187715	0.097598	-0.105298	0.355713	0.356094	0.00127808	0.157221	0.166432	0.165615	0.144661	-0.00848186	0.940861	0.341282	0.00208388	0.207144	0.0669939	-0.0473614	0.678523	0.09775	0.391429	0.208404	0.065314	0.406471	0.000201565	0.0649567	0.569528	0.0211755	0.853047
ITGA1	turquoise	0.15574	0.170511	0.293188	0.00873457	-0.521374	8.36379e-07	-0.607657	2.87916e-09	-0.291406	0.0091713	0.371246	0.000756218	0.116791	0.305351	0.634542	3.40413e-10	-0.404787	0.00021545	0.177287	0.118041	-0.154742	0.173302	-0.340782	0.00211771	-0.0716622	0.530264	0.209741	0.063568	0.345846	0.00179693	0.12834	0.259659	-0.103768	0.362785	-0.527639	5.83485e-07	0.229793	0.0416259	0.312088	0.00511056	0.15826	0.163615	-0.221392	0.0499	-0.0717334	0.529855	0.079385	0.486779	-0.367218	0.000871594	0.118063	0.300075
ITGA2	black	0.0340096	0.766045	-0.510704	1.51923e-06	-0.288239	0.00999473	-0.358931	0.0011607	-0.152937	0.178433	-0.103443	0.364301	-0.106582	0.349844	0.580674	2.02672e-08	-0.0726616	0.52453	-0.0985235	0.387674	-0.475804	9.3507e-06	-0.201953	0.0742899	-0.640452	2.06989e-10	0.1994	0.0781044	0.0351119	0.75869	-0.398434	0.000276126	0.0430843	0.706164	-0.724968	4.2117e-14	-0.236124	0.0361722	-0.407281	0.000195186	0.868547	3.4856e-25	-0.0100913	0.929665	-0.159601	0.160027	0.0156215	0.891314	-0.385371	0.000452926	0.3056	0.00616662
ITGA3	grey	-0.00281913	0.980328	0.206208	0.0682659	-0.19835	0.0797178	-0.15646	0.16852	-0.156897	0.167319	0.193366	0.0877416	0.237345	0.0351922	0.174805	0.123359	-0.200954	0.0757645	0.259539	0.0208994	0.178331	0.115856	0.0408642	0.720666	0.182354	0.107729	0.0792286	0.48764	0.131082	0.249533	0.0789982	0.488911	0.175206	0.122486	-0.0622559	0.585718	0.0566265	0.620118	0.00397568	0.97226	-0.0923954	0.418013	0.020338	0.858797	0.12545	0.270633	0.12244	0.282385	0.181568	0.109281	-0.0960661	0.399679
ITGA6	blue	0.176745	0.119186	-0.0449397	0.694124	-0.317735	0.00432518	-0.480955	7.23995e-06	-0.209482	0.0639031	0.188978	0.0953226	-0.092904	0.415444	0.525947	6.43526e-07	-0.169112	0.136251	0.128348	0.259629	-0.287116	0.0103019	-0.339052	0.00223855	-0.270205	0.0160255	0.187212	0.0985153	-0.0313497	0.783878	-0.262561	0.0194044	-0.1468	0.196706	-0.535461	3.68412e-07	-0.0885731	0.437611	-0.169045	0.13641	0.412808	0.000156381	-0.0762346	0.504286	-0.216197	0.0556622	-0.199305	0.0782486	-0.198313	0.0797745	0.241569	0.031972
ITGA7	red	0.120458	0.290307	0.00731126	0.949011	-0.446889	3.65009e-05	-0.570027	4.17371e-08	-0.317956	0.00429677	0.26341	0.0190012	-0.0705926	0.536436	0.713399	1.61273e-13	-0.112451	0.323797	-0.179518	0.11341	-0.386786	0.000429712	-0.419455	0.000119171	-0.540533	2.71738e-07	0.256124	0.0227063	0.116153	0.308016	-0.348408	0.00165196	-0.218473	0.053074	-0.7881	6.76891e-18	0.275357	0.0140454	-0.0469928	0.680888	0.475532	9.47657e-06	-0.0246476	0.829289	-0.423103	0.000102412	-0.168602	0.137454	-0.592817	8.61053e-09	0.45749	2.24718e-05
ITGAM	turquoise	0.225639	0.0455628	0.279573	0.0125865	-0.214232	0.0579782	-0.412752	0.000156733	-0.163532	0.149854	0.0578417	0.612619	0.0456822	0.689327	0.202082	0.0741004	-0.314335	0.0047841	0.590801	9.94943e-09	-0.256974	0.0222447	-0.322144	0.00378858	0.381608	0.000520364	0.248329	0.0273346	0.0758343	0.506534	-0.0759503	0.505883	-0.114517	0.314928	-0.00153186	0.98931	-0.333887	0.00263705	-0.0552242	0.628819	-0.0750054	0.511205	-0.325281	0.00344378	0.0370068	0.746096	-0.127013	0.26466	0.343951	0.00191148	-0.0708286	0.535071
ITGAV	blue	0.287288	0.0102542	0.249479	0.026605	-0.541214	2.60748e-07	-0.482898	6.56708e-06	-0.460587	1.94433e-05	0.263633	0.0188964	0.225697	0.0455056	0.621033	1.02077e-09	-0.282577	0.0116287	-0.00871074	0.939268	-0.227082	0.0441619	-0.330181	0.002961	-0.172452	0.128571	0.114824	0.313621	0.340918	0.00210848	-0.0968886	0.395637	-0.207091	0.067066	-0.557638	9.3734e-08	0.49495	3.53717e-06	0.195157	0.0847872	0.206106	0.0684042	-0.209466	0.0639243	-0.277541	0.0132723	0.000144139	0.998994	-0.457254	2.272e-05	0.240153	0.0330225
ITGB1	red	0.0772176	0.498789	-0.182579	0.107288	-0.373359	0.000701417	-0.509892	1.58851e-06	-0.203409	0.0721819	0.0452307	0.692242	-0.101902	0.371526	0.646505	1.22964e-10	-0.104504	0.359371	-0.0675977	0.553902	-0.387113	0.000424496	-0.324762	0.00349884	-0.479155	7.92095e-06	0.195139	0.0848164	0.0729003	0.523165	-0.30127	0.00697445	-0.0860132	0.45102	-0.716672	1.11043e-13	0.0449089	0.694323	-0.1954	0.0843926	0.617861	1.31115e-09	-0.0545474	0.633037	-0.256642	0.022424	-0.0845848	0.458601	-0.471321	1.16433e-05	0.39205	0.000352566
ITGB2	turquoise	0.172784	0.127824	0.0504998	0.658504	-0.117029	0.304358	-0.319462	0.00410746	-0.065668	0.565299	-0.0836968	0.463348	0.0334441	0.769827	0.173979	0.12517	-0.125889	0.268945	0.454785	2.54714e-05	-0.320123	0.00402671	-0.232649	0.039087	0.227662	0.0436087	0.177783	0.116998	-0.016963	0.882044	-0.15513	0.172212	-0.0334931	0.769499	-0.0468432	0.681849	-0.359276	0.00114711	-0.222145	0.0491077	0.122946	0.280388	-0.259757	0.0207884	-0.0184049	0.872099	-0.104565	0.359091	0.283716	0.0112825	0.108741	0.340115
ITGB4	red	0.0820183	0.472395	-0.2316	0.040004	-0.293505	0.00865889	-0.38884	0.000397942	-0.166578	0.142307	0.189494	0.0944055	0.0480062	0.67439	0.623819	8.17442e-10	0.049977	0.661823	-0.271718	0.0154205	-0.392061	0.000352419	-0.208697	0.0649279	-0.64223	1.77841e-10	0.207835	0.066069	0.0954054	0.402943	-0.39615	0.000301533	-0.0152846	0.893644	-0.75001	1.79932e-15	0.149485	0.188552	-0.132753	0.243493	0.621202	1.00722e-09	-0.033091	0.772191	-0.444522	4.05882e-05	-0.0566498	0.619974	-0.516625	1.09361e-06	0.522275	7.9451e-07
ITGB5	blue	-0.00590344	0.95882	0.151251	0.183325	-0.47794	8.4139e-06	-0.442374	4.46622e-05	-0.31934	0.00412244	0.236066	0.0362194	0.0248078	0.828196	0.51241	1.38284e-06	-0.335371	0.00251655	0.090148	0.429474	-0.0280692	0.806026	-0.293604	0.00863518	-0.146999	0.196094	0.116787	0.305368	0.228536	0.0427863	0.209006	0.064523	-0.0896748	0.43191	-0.464461	1.61908e-05	0.146329	0.198161	0.293097	0.00875649	0.206359	0.0680591	-0.230815	0.0407017	0.0231602	0.839449	-0.0300101	0.792903	-0.327398	0.00322717	0.0420214	0.713094
ITGB8	blue	0.246343	0.0286338	0.0747149	0.512847	-0.372002	0.000736172	-0.347549	0.00169936	-0.312755	0.0050116	0.0277947	0.807886	0.200943	0.0757804	0.517037	1.06863e-06	-0.0266588	0.815596	-0.145695	0.200133	-0.324657	0.00351005	-0.230196	0.0412594	-0.253385	0.0242502	0.0733174	0.520784	0.31405	0.00482445	-0.264229	0.0186189	-0.0881052	0.440045	-0.510102	1.5703e-06	0.502286	2.39889e-06	-0.0419121	0.713808	0.304189	0.00642026	-0.142944	0.208851	-0.342573	0.00199881	0.0463019	0.685332	-0.437554	5.52246e-05	0.467204	1.42028e-05
ITIH1	darkturquoise	0.0296162	0.795561	0.0694834	0.542873	-0.224895	0.0462996	-0.207389	0.0666653	-0.232308	0.0393826	-0.0743147	0.515114	-0.170636	0.132704	0.137737	0.226087	-0.239872	0.0332344	0.143037	0.208554	0.143847	0.20596	-0.261539	0.0198996	0.0285765	0.80259	0.870443	2.0673e-25	0.115635	0.310194	0.188363	0.0964242	-0.157285	0.166258	-0.0890649	0.435061	-0.137257	0.227726	0.0850016	0.456382	0.0331455	0.771826	-0.269364	0.0163705	-0.0459305	0.687725	-0.0600139	0.599314	0.00163322	0.988603	-0.122281	0.283015
ITIH2	darkturquoise	0.00101566	0.992912	0.129634	0.254845	-0.208399	0.06532	-0.212054	0.0606376	-0.2528	0.0245913	-0.0593289	0.603496	-0.227215	0.0440345	0.108778	0.33995	-0.210047	0.0631734	0.12551	0.270402	0.180913	0.110589	-0.303824	0.00648743	0.0527511	0.644289	0.827208	5.7631e-21	0.0332546	0.771095	0.19301	0.0883385	-0.231004	0.0405332	-0.062643	0.583384	-0.0704837	0.537066	0.100427	0.378527	-0.0218272	0.848576	-0.27423	0.0144594	-0.0815853	0.474745	-0.167514	0.140049	-0.016157	0.887612	-0.0947797	0.40605
ITIH4	darkturquoise	0.186482	0.0998597	0.208941	0.0646078	-0.321663	0.00384413	-0.443644	4.22096e-05	-0.285761	0.0106835	0.154588	0.173734	-0.0787923	0.490048	0.373897	0.000688035	-0.213363	0.059028	0.135653	0.233256	-0.248938	0.0269464	-0.427863	8.38192e-05	-0.0717862	0.529551	0.885734	2.20923e-27	0.11087	0.330687	-0.101519	0.373335	-0.299542	0.00732199	-0.316794	0.00444808	-0.011104	0.922628	0.0138787	0.903377	0.0751808	0.510215	-0.242911	0.0310022	-0.150153	0.186562	-0.161897	0.154024	-0.144438	0.204084	0.130767	0.25068
ITIH5	blue	0.15922	0.16104	0.287545	0.0101836	-0.622842	8.83865e-10	-0.542923	2.35006e-07	-0.416838	0.000132717	0.297669	0.00771597	0.105833	0.353261	0.609147	2.5712e-09	-0.519048	9.54234e-07	0.232825	0.0389347	0.053116	0.641997	-0.275961	0.013828	-0.0661567	0.562403	0.26831	0.0168117	0.300308	0.00716616	0.0823743	0.470469	-0.0519467	0.649354	-0.508829	1.68374e-06	0.123333	0.278864	0.107416	0.346068	0.139513	0.220099	-0.0678302	0.552537	0.0329682	0.773013	0.0741443	0.51608	-0.213209	0.0592156	-0.134055	0.238861
ITM2B	turquoise	0.143588	0.206786	0.0528733	0.643521	-0.315132	0.00467273	-0.486676	5.42273e-06	-0.15984	0.159396	0.0716931	0.530087	0.142965	0.208783	0.524095	7.15956e-07	-0.139147	0.221326	0.172514	0.128429	-0.411739	0.000163279	-0.303385	0.00656888	-0.165787	0.144238	0.0645275	0.572087	0.298755	0.00748539	-0.174341	0.124374	-0.113488	0.319323	-0.476643	8.97153e-06	0.0807733	0.479167	-0.169998	0.134181	0.336369	0.00243822	-0.198865	0.0789224	-0.197643	0.0808183	0.114461	0.315167	-0.216473	0.0553435	0.362592	0.00102367
ITM2C	grey	0.0682985	0.549791	0.116155	0.308009	-0.132827	0.243229	-0.192746	0.0887822	-0.031911	0.780106	-0.158496	0.162979	0.361545	0.00106128	0.196968	0.0818809	-0.0310399	0.785963	0.168786	0.13702	-0.101496	0.373444	-0.0451558	0.692726	0.136037	0.231925	0.114735	0.314	0.309438	0.00552082	-0.018869	0.868902	0.0225621	0.843542	-0.0871766	0.444898	0.20347	0.0720947	-0.0801765	0.482431	0.0556669	0.626067	-0.184296	0.103969	-0.0335752	0.76895	0.209061	0.0644509	-0.0213135	0.8521	0.254935	0.0233656
ITPA	grey	-0.059039	0.60527	0.106024	0.352386	0.0703265	0.537977	0.0679697	0.551718	0.150341	0.186005	-0.0552828	0.628455	0.0470033	0.680821	-0.0814329	0.475573	-0.01348	0.90614	-0.000368194	0.99743	0.056663	0.619892	0.0990251	0.385251	0.155205	0.172002	-0.159836	0.159406	0.13603	0.231948	0.148074	0.192804	0.128823	0.257857	0.144076	0.205232	0.156856	0.167431	0.103451	0.364262	-0.159771	0.159577	-0.145111	0.201962	0.00916538	0.936105	0.110648	0.331664	0.0112992	0.921272	-0.067312	0.555583
ITPK1	black	-0.154421	0.174206	-0.476068	9.22988e-06	-0.0333374	0.770541	-0.0645022	0.572238	0.19304	0.088287	-0.119418	0.294523	0.0754651	0.508612	0.220373	0.0509904	-0.0512078	0.65402	0.0684318	0.54901	-0.0490725	0.667579	0.15654	0.168298	-0.327118	0.00325515	-0.0764303	0.50319	0.0411038	0.719096	-0.0204603	0.857957	0.276876	0.0135037	-0.305408	0.00620062	-0.488173	5.02356e-06	-0.198813	0.0790027	0.561059	7.52132e-08	0.192711	0.0888413	0.430654	7.44226e-05	0.262716	0.0193303	-0.103228	0.365302	-0.00595241	0.958478
ITPKA	blue	-0.159526	0.160227	-0.0961257	0.399385	0.721295	6.49772e-14	0.822567	1.45757e-20	0.407952	0.000190043	-0.368434	0.000835188	-0.0186376	0.870496	-0.947538	6.90934e-40	0.509299	1.641e-06	-0.173965	0.125201	0.351421	0.00149497	0.496289	3.29735e-06	0.435464	6.04894e-05	-0.366779	0.00088507	-0.363827	0.000980874	0.0742266	0.515613	0.11302	0.321337	0.905492	2.16249e-30	-0.0202602	0.859332	-0.0473248	0.678757	-0.551789	1.35791e-07	0.198624	0.0792933	0.0272126	0.811835	-0.0336789	0.768256	0.493626	3.79018e-06	-0.191025	0.0917247
ITPKB	purple	0.0546768	0.63223	-0.425865	9.12052e-05	0.00855183	0.940374	-0.224438	0.0467562	0.0839897	0.461779	0.0726427	0.524638	-0.0782981	0.492782	0.404657	0.000216556	0.387901	0.000412191	-0.428112	8.29361e-05	-0.617642	1.33391e-09	-0.176066	0.120635	-0.750999	1.5766e-15	0.0551494	0.629285	-0.116789	0.305357	-0.525119	6.74995e-07	-0.112517	0.323511	-0.634826	3.32455e-10	0.0192094	0.866559	-0.298638	0.00750993	0.663152	2.76056e-11	0.117802	0.301152	-0.433644	6.54483e-05	-0.11969	0.293419	-0.535055	3.77428e-07	0.772246	7.87995e-17
ITPR1	blue	0.0198566	0.862107	0.187304	0.0983472	0.213738	0.0585728	0.487349	5.23984e-06	0.171319	0.131138	-0.401893	0.000241381	0.250967	0.0256865	-0.529012	5.38694e-07	-0.026798	0.81465	0.194327	0.0861463	0.394136	0.000325684	0.509836	1.59339e-06	0.673155	1.0742e-11	-0.210487	0.0626102	0.31785	0.00431031	0.22968	0.0417296	0.449999	3.17125e-05	0.714844	1.36855e-13	0.129105	0.256807	0.0662412	0.561903	-0.562471	6.86348e-08	-0.0807618	0.47923	0.218375	0.0531836	0.472734	1.08692e-05	0.534839	3.82297e-07	-0.369933	0.000792182
ITPR2	blue	0.0372429	0.744531	-0.279561	0.0125902	-0.171163	0.131495	-0.0376157	0.742063	0.148881	0.190363	-0.138491	0.223531	0.0208914	0.854996	0.350208	0.00155651	-0.0701673	0.5389	-0.142543	0.210145	-0.227809	0.0434696	0.332914	0.00271885	-0.333793	0.00264483	-0.1333	0.241539	0.405102	0.000212786	-0.159155	0.161213	0.550514	1.47076e-07	-0.379546	0.000561092	0.107615	0.345169	-0.198106	0.0800965	0.403087	0.000230354	-0.064819	0.570349	-0.182894	0.106673	0.517074	1.06642e-06	-0.200893	0.0758544	0.170149	0.13383
ITSN1	turquoise	-0.155989	0.16982	-0.314254	0.00479555	0.652788	7.07389e-11	0.846136	9.62883e-23	0.478584	8.14897e-06	-0.249128	0.0268261	0.19518	0.0847495	-0.676748	7.58435e-12	0.659399	3.89782e-11	-0.625398	7.20004e-10	0.356029	0.00128086	0.733147	1.56349e-14	-0.0651693	0.568263	-0.390367	0.000375729	-0.193876	0.0868924	0.0256378	0.822541	0.413179	0.000154045	0.518019	1.01124e-06	0.298036	0.00763735	0.0998349	0.381358	-0.230095	0.0413511	0.222374	0.0488684	-0.18043	0.111559	0.193158	0.0880894	0.0167386	0.883594	0.13553	0.233686
ITSN2	blue	-0.179343	0.113769	-0.260798	0.0202648	0.694355	1.28094e-12	0.871943	1.35956e-25	0.363469	0.000993134	-0.323461	0.00364031	0.129517	0.25528	-0.87214	1.28634e-25	0.556858	9.85208e-08	-0.278526	0.0129357	0.367801	0.000853945	0.630614	4.71066e-10	0.240761	0.0325676	-0.374865	0.000664584	-0.346033	0.00178598	0.0473029	0.678898	0.294588	0.0084044	0.781519	1.92217e-17	-0.0509594	0.655592	-0.0640656	0.574846	-0.357022	0.00123855	0.263292	0.0190568	0.148045	0.192894	0.0709807	0.534192	0.436125	5.87759e-05	-0.145039	0.202186
IVD	grey	-0.0335448	0.769153	0.0677999	0.552714	-0.11334	0.319958	0.116674	0.30584	-0.0217489	0.849114	-0.27834	0.0129987	-0.00120603	0.991584	-0.0223421	0.845049	-0.147579	0.194313	-0.0352033	0.758081	0.316024	0.00455101	0.166604	0.142244	0.15516	0.172128	-0.0672191	0.55613	0.382556	0.000502562	0.226077	0.0451336	0.209361	0.0640609	0.0986617	0.387006	0.377978	0.000593998	0.109078	0.338611	-0.101141	0.375126	-0.0908681	0.425783	0.0290705	0.799249	0.321255	0.00389173	-0.0418324	0.714329	-0.173174	0.126954
IVNS1ABP	black	-0.0759413	0.505933	-0.416054	0.000137045	-0.20199	0.0742359	-0.186867	0.0991475	-0.0529446	0.643073	-0.114601	0.31457	-0.0309685	0.786444	0.306994	0.00592472	-0.219649	0.051776	0.124373	0.274797	-0.143605	0.206734	-0.0308149	0.787478	-0.26982	0.0161828	0.251236	0.025523	0.028283	0.804578	0.0404747	0.72322	0.18026	0.111903	-0.344689	0.00186613	-0.434711	6.24962e-05	-0.152369	0.180069	0.61646	1.46318e-09	-0.0821022	0.471941	0.289231	0.00973024	0.119831	0.292845	-0.129431	0.255597	-0.123144	0.279606
JAGN1	turquoise	0.0183577	0.872424	0.355463	0.00130559	-0.262256	0.0195509	-0.405689	0.000207906	-0.122874	0.28067	0.365403	0.000928624	0.00745842	0.947986	0.30386	0.00648075	-0.311215	0.00524264	0.156063	0.169615	-0.071881	0.529006	-0.325144	0.00345821	0.0203179	0.858936	0.0969166	0.3955	0.145455	0.200882	0.160946	0.15649	-0.35083	0.00152467	-0.22988	0.0415463	0.103676	0.363215	0.325311	0.00344059	-0.122047	0.283945	-0.107678	0.344884	-0.0430913	0.706118	-0.0907695	0.426287	-0.237536	0.0350408	-0.0812204	0.476729
JAK1	purple	0.0549872	0.630295	-0.0563164	0.622038	0.00499362	0.965162	-0.222719	0.0485104	0.072389	0.526091	0.119528	0.294075	0.179739	0.112959	0.286481	0.010479	0.298215	0.00759926	-0.243397	0.0306568	-0.176921	0.118812	-0.191462	0.0909705	-0.265699	0.0179499	0.0642183	0.573934	0.158268	0.163593	-0.0829685	0.467262	-0.136517	0.230266	-0.32505	0.00346815	0.38872	0.000399735	0.119678	0.293465	0.284585	0.0110245	-0.119513	0.294136	-0.326947	0.00327232	-0.00703017	0.950969	-0.431163	7.28189e-05	0.720312	7.28822e-14
JAKMIP1	red	-0.0562412	0.622504	0.0646418	0.571405	0.575841	2.82218e-08	0.610573	2.30612e-09	0.217341	0.0543494	-0.191488	0.0909261	0.150019	0.18696	-0.819697	2.55298e-20	0.36585	0.000914284	0.0664122	0.560891	0.315884	0.00456985	0.312558	0.00504066	0.563528	6.40691e-08	-0.215017	0.0570439	-0.399774	0.000262157	0.0834335	0.464761	0.0137411	0.904331	0.85618	8.72224e-24	-0.0790799	0.48846	0.00976563	0.93193	-0.563282	6.51024e-08	0.119573	0.293892	0.138785	0.222541	-0.170087	0.133974	0.600997	4.73996e-09	-0.202278	0.073815
JAKMIP2	red	-0.00482244	0.966355	0.282089	0.0117797	0.31659	0.00447512	0.107827	0.344214	0.186924	0.0990434	0.0898357	0.431081	0.172613	0.128208	-0.423215	0.000101934	0.131535	0.247886	0.307233	0.00588401	0.210168	0.0630179	-0.0294325	0.796802	0.548603	1.65679e-07	-0.0545752	0.632864	-0.319518	0.0041005	0.102422	0.369076	-0.1086	0.340744	0.541278	2.59744e-07	-0.123904	0.276628	0.0510796	0.654831	-0.464521	1.61441e-05	-0.0973878	0.393195	-0.0454734	0.690674	-0.279344	0.0126622	0.497136	3.15361e-06	-0.0583399	0.609556
JAKMIP3	turquoise	-0.107562	0.345409	-0.478837	8.04721e-06	0.459282	2.06698e-05	0.63498	3.28207e-10	0.283122	0.011462	-0.158601	0.162697	0.124731	0.273407	-0.440524	4.84711e-05	0.501262	2.53387e-06	-0.561803	7.16745e-08	0.15432	0.174491	0.528359	5.59595e-07	-0.262392	0.0194854	-0.238377	0.0343813	-0.296294	0.0080167	-0.121343	0.286751	0.370509	0.000776209	0.246272	0.0286813	0.0813264	0.476152	0.0108984	0.924056	0.102845	0.367094	0.219596	0.0518341	-0.203197	0.0724855	0.0458911	0.687979	-0.0573155	0.615862	0.0763111	0.503858
JAM2	green	0.0376434	0.741879	0.209447	0.0639485	0.138502	0.223496	0.0859234	0.451495	0.11357	0.318972	-0.197121	0.0816391	-0.00961445	0.932981	-0.308335	0.00569991	-0.0934404	0.412745	0.369597	0.000801643	0.260939	0.0201952	0.00744977	0.948046	0.630635	4.70224e-10	-0.0773414	0.498099	0.0544103	0.633893	0.348503	0.0016468	0.0117698	0.918004	0.49678	3.21319e-06	-0.0964359	0.397859	0.2258	0.045405	-0.340337	0.00214825	-0.184527	0.103528	0.31761	0.00434129	0.0194203	0.865108	0.306111	0.00607692	-0.23335	0.0384834
JAM3	black	0.0362189	0.751324	-0.594339	7.71517e-09	-0.236477	0.0358863	-0.291348	0.0091859	-0.0675254	0.554328	-0.18322	0.106039	0.015501	0.892147	0.555324	1.0863e-07	0.0153956	0.892876	-0.13051	0.251621	-0.42337	0.000101277	-0.127676	0.262151	-0.662449	2.94591e-11	0.105657	0.354065	0.166127	0.143407	-0.26182	0.0197623	0.0840296	0.461566	-0.707153	3.24033e-13	-0.204728	0.0703148	-0.357368	0.00122409	0.931634	1.36988e-35	-0.0188665	0.86892	-0.0204787	0.857831	0.171895	0.129827	-0.43561	6.01071e-05	0.394713	0.000318586
JCAD	red	-0.214044	0.0582041	-0.202493	0.0735028	0.831532	2.36727e-21	0.788666	6.1773e-18	0.606917	3.04488e-09	-0.373411	0.000700116	-0.165777	0.144264	-0.917283	1.60174e-32	0.604011	3.78817e-09	-0.322663	0.00372952	0.279635	0.0125659	0.451108	3.01507e-05	0.274343	0.0144174	-0.279802	0.0125111	-0.369327	0.000809333	0.0915521	0.422293	0.119514	0.294132	0.829515	3.59665e-21	-0.0325831	0.775595	-0.00890483	0.937917	-0.450367	3.11865e-05	0.196414	0.0827609	0.0254434	0.823864	-0.0542187	0.635091	0.307047	0.00591572	-0.060089	0.598856
JMJD4	black	-0.00149099	0.989595	0.272112	0.0152663	0.393339	0.000335735	0.0902734	0.42883	0.284938	0.0109211	-0.0716646	0.53025	-0.117748	0.301377	-0.309888	0.00544916	0.361905	0.00104821	-0.0336766	0.768271	-0.080204	0.482281	-0.116369	0.307112	0.290019	0.0095244	-0.0275654	0.809441	-0.220597	0.0507494	-0.226295	0.0449213	-0.270577	0.015875	0.33237	0.00276559	0.252924	0.0245184	-0.155787	0.170381	-0.419005	0.000121406	0.0983205	0.388658	-0.393224	0.0003372	-0.291578	0.00912837	0.155681	0.170675	0.320119	0.0040272
JMJD7	brown	0.150087	0.186758	0.214645	0.0574856	-0.296103	0.00805934	-0.285199	0.0108451	-0.36129	0.00107065	0.208149	0.0656506	-0.0801604	0.48252	0.203832	0.0715791	-0.312083	0.00511126	0.201712	0.0746425	0.170061	0.134035	-0.349226	0.00160794	0.0337347	0.767883	0.252255	0.0249124	0.0853302	0.454636	0.253012	0.0244673	-0.225477	0.0457224	-0.143721	0.206362	-0.0506951	0.657266	0.253177	0.0243708	0.0113836	0.920686	-0.339158	0.00223096	-0.0135592	0.905591	-0.164756	0.146785	-0.0539837	0.63656	-0.19858	0.0793614
JMY	turquoise	-0.0968331	0.395909	-0.27104	0.0156891	0.562391	6.89896e-08	0.545477	2.00986e-07	0.376462	0.000627472	0.12584	0.269131	-0.00100919	0.992957	-0.47619	9.17438e-06	0.663154	2.76007e-11	-0.660678	3.4676e-11	-0.000374252	0.997388	0.364063	0.000972905	-0.277037	0.0134473	-0.346454	0.00176154	-0.496171	3.31789e-06	-0.16108	0.156141	0.0552678	0.628549	0.248297	0.0273552	0.217802	0.0538271	0.108856	0.339603	-0.093873	0.410575	0.334835	0.00255945	-0.251452	0.0253926	-0.177822	0.116917	-0.207784	0.0661363	0.307472	0.00584364
JPH1	green	0.124001	0.276247	0.329303	0.00304278	-0.0414354	0.716925	0.0799525	0.483659	0.0746216	0.513375	0.0122789	0.91447	0.189349	0.0946623	-0.138729	0.22273	-0.220496	0.0508579	0.363382	0.000996124	0.109614	0.336229	0.261639	0.0198506	0.502479	2.37428e-06	-0.06241	0.584789	0.082795	0.468198	-0.00616114	0.957024	0.382291	0.00050748	0.325258	0.00344616	0.015312	0.893454	-0.136015	0.231999	-0.404116	0.000221221	-0.0448508	0.694699	0.0281734	0.80532	0.178459	0.115589	0.573221	3.36954e-08	-0.302342	0.00676633
JPH3	turquoise	-0.110576	0.33198	-0.141789	0.212592	0.735195	1.21315e-14	0.683998	3.7015e-12	0.64705	1.17266e-10	0.0261515	0.819045	0.244016	0.0302221	-0.68408	3.67119e-12	0.623236	8.56526e-10	-0.423854	9.92467e-05	0.157981	0.164367	0.609405	2.5212e-09	0.073276	0.52102	-0.45915	2.0798e-05	-0.387627	0.000416424	-0.0867782	0.446989	0.238995	0.0339036	0.565117	5.77456e-08	0.16566	0.144552	0.0512194	0.653947	-0.359748	0.00112874	0.349182	0.00161026	-0.147339	0.195049	0.0543171	0.634476	0.133525	0.24074	0.116937	0.304741
JPH4	red	-0.0176937	0.877002	0.274052	0.014526	0.389716	0.000385057	0.529044	5.37712e-07	0.240869	0.0324874	-0.181546	0.109325	0.343546	0.00193677	-0.657637	4.57548e-11	0.182882	0.106697	0.0873078	0.44421	0.392405	0.000347859	0.433808	6.4985e-05	0.65428	6.19151e-11	-0.350911	0.00152059	-0.00102033	0.99288	0.199992	0.0772057	0.180535	0.111348	0.783707	1.36401e-17	0.255155	0.0232426	0.0519866	0.649102	-0.69341	1.41367e-12	0.190008	0.0934983	0.176334	0.120061	0.191964	0.0901105	0.523253	7.51337e-07	-0.254843	0.0234178
KALRN	red	-0.0801261	0.482707	-0.0698444	0.540774	0.592242	8.97364e-09	0.772738	7.32367e-17	0.346803	0.00174147	-0.443211	4.30305e-05	-0.0226819	0.842722	-0.874402	6.76035e-26	0.376739	0.000621222	-0.0947264	0.406315	0.336013	0.0024659	0.512106	1.40628e-06	0.493139	3.88757e-06	-0.323686	0.00361546	-0.178625	0.115247	0.127221	0.263871	0.216833	0.0549293	0.888527	8.99455e-28	-0.00641188	0.955276	-0.0251918	0.825579	-0.530739	4.86974e-07	0.08243	0.470168	0.148764	0.190717	0.114815	0.313662	0.502783	2.33591e-06	-0.257097	0.0221785
KANK2	turquoise	-0.0850468	0.456142	-0.345017	0.00184625	0.494747	3.5748e-06	0.497546	3.08616e-06	0.457983	2.19621e-05	-0.287285	0.0102552	0.0795973	0.48561	-0.350869	0.00152271	0.588517	1.17064e-08	-0.536971	3.36673e-07	0.0533364	0.640614	0.448113	3.45412e-05	-0.205107	0.0697846	-0.162797	0.151717	-0.111533	0.327787	-0.125916	0.268842	0.224284	0.0469115	0.188597	0.0960035	0.257	0.0222306	-0.119494	0.294214	0.00992213	0.930841	0.243647	0.0304807	-0.307025	0.00591944	0.161094	0.156104	-0.148096	0.192738	0.357233	0.00122972
KARS1	turquoise	-0.147171	0.195563	-0.440986	4.74928e-05	0.614415	1.7155e-09	0.846615	8.62056e-23	0.521099	8.49554e-07	-0.255111	0.0232673	0.351416	0.00149525	-0.669146	1.57495e-11	0.526397	6.27022e-07	-0.392482	0.000346849	0.282913	0.0115255	0.840934	3.12593e-22	0.00115058	0.991971	-0.443586	4.23186e-05	-0.190089	0.093356	0.0619902	0.587322	0.516243	1.11726e-06	0.536296	3.50529e-07	-0.0217	0.849449	0.00932542	0.934991	-0.131812	0.246882	0.346117	0.00178109	0.133404	0.241168	0.360724	0.00109164	0.218697	0.0528256	-0.0594666	0.602654
KATNAL1	red	-0.0918492	0.420782	0.0289861	0.799819	0.571208	3.85723e-08	0.569697	4.26658e-08	0.268878	0.0165726	-0.194229	0.0863078	0.112554	0.323349	-0.746341	2.92203e-15	0.402142	0.000239044	-0.0149334	0.896074	0.289969	0.00953736	0.330796	0.00290493	0.436238	5.84865e-05	-0.322748	0.0037199	-0.394522	0.000320926	-0.00369513	0.974217	0.117496	0.302421	0.749701	1.87497e-15	-0.0679674	0.551732	-0.0368513	0.747127	-0.489915	4.5935e-06	0.148544	0.191379	0.0305091	0.789538	-0.165031	0.146102	0.532221	4.46351e-07	-0.13148	0.248086
KATNB1	blue	-0.171445	0.13085	-0.1014	0.373899	0.655024	5.79179e-11	0.762925	3.04804e-16	0.437913	5.43625e-05	-0.355348	0.00131068	0.156952	0.167166	-0.827857	5.05027e-21	0.450599	3.08582e-05	-0.146647	0.197178	0.427736	8.42708e-05	0.586348	1.36449e-08	0.394549	0.00032059	-0.343467	0.00194174	-0.208265	0.065497	0.10716	0.347225	0.358374	0.00118294	0.816964	4.31427e-20	0.00908337	0.936675	-0.0266025	0.815978	-0.476257	9.14403e-06	0.155222	0.171954	0.072945	0.522909	0.124927	0.272651	0.501585	2.49056e-06	-0.153928	0.1756
KAZN	turquoise	0.00402958	0.971884	-0.139143	0.221338	0.342347	0.00201345	0.595429	7.12917e-09	0.229276	0.0420998	-0.00143151	0.99001	0.608852	2.62956e-09	-0.48713	5.29862e-06	0.265846	0.017884	-0.215197	0.0568313	0.330516	0.00293034	0.602086	4.3723e-09	0.171605	0.130487	-0.314029	0.00482743	-0.118616	0.297801	0.188594	0.0960104	0.300063	0.00721565	0.461459	1.86617e-05	0.141144	0.214701	0.191739	0.0904952	-0.231619	0.0399874	0.221285	0.0500141	0.213938	0.0583321	0.253121	0.0244035	0.187822	0.0974037	-0.189568	0.0942743
KBTBD11	purple	-0.06856	0.54826	-0.254293	0.0237285	0.136414	0.230621	0.0785821	0.49121	0.0749318	0.511621	-0.0609496	0.593623	0.153408	0.177082	0.134976	0.235621	0.422783	0.00010379	-0.562925	6.66368e-08	-0.211685	0.0610975	0.0939717	0.410081	-0.521008	8.53966e-07	-0.0589262	0.605961	0.0273725	0.81075	-0.399515	0.0002648	0.0660264	0.563174	-0.312305	0.00507818	0.391344	0.000362123	-0.0172587	0.880004	0.298645	0.00750835	0.021956	0.847694	-0.551194	1.40951e-07	0.00342298	0.976115	-0.461202	1.8889e-05	0.576438	2.70998e-08
KBTBD2	turquoise	-0.162533	0.152391	-0.421571	0.000109166	0.423495	0.000100748	0.793524	2.78448e-18	0.383655	0.000482631	-0.551793	1.35755e-07	0.104082	0.361329	-0.576772	2.64901e-08	0.239608	0.0334348	-0.308209	0.0057208	0.51165	1.44208e-06	0.771081	9.36407e-17	0.0964853	0.397616	-0.164879	0.146481	0.140429	0.217057	0.344043	0.00190576	0.606038	3.25349e-09	0.522484	7.85121e-07	0.049847	0.662649	0.00509681	0.964442	-0.0874765	0.443328	0.14323	0.207934	0.284848	0.0109472	0.537631	3.2363e-07	0.165514	0.144911	-0.314382	0.00477746
KBTBD3	turquoise	-0.179282	0.113893	-0.153062	0.178074	0.430165	7.59947e-05	0.658324	4.29874e-11	0.263471	0.0189725	-0.313396	0.00491822	0.147201	0.195473	-0.597413	6.16973e-09	0.330058	0.00297229	-0.341939	0.00204021	0.584237	1.5823e-08	0.508336	1.72972e-06	0.151154	0.183608	-0.243744	0.0304128	-0.0107996	0.924742	0.324135	0.00356639	0.282845	0.0115463	0.537004	3.36019e-07	0.22272	0.048509	0.246053	0.0288277	-0.269828	0.0161793	0.122275	0.283041	0.0981588	0.389442	0.202239	0.0738711	0.0640788	0.574768	-0.187213	0.0985137
KCMF1	greenyellow	-0.0693022	0.543928	0.0171618	0.880672	0.385041	0.000458502	0.113277	0.32023	0.321802	0.00382797	0.0731454	0.521765	-0.253068	0.0244344	-0.193075	0.0882286	0.349868	0.00157413	-0.166751	0.141887	-0.201762	0.0745698	0.0439026	0.700845	-0.0379421	0.739904	-0.155284	0.171782	-0.23565	0.0365587	-0.260655	0.0203361	0.0167845	0.883277	0.138868	0.22226	0.0518372	0.650045	-0.161926	0.153951	-0.133449	0.241008	0.0215325	0.850598	-0.315049	0.00468426	-0.186569	0.0996976	0.0541631	0.635438	0.296599	0.00794929
KCNA1	blue	0.0105324	0.926599	-0.312185	0.00509603	-0.336944	0.00239419	-0.185715	0.101286	-0.093187	0.414019	-0.163321	0.150386	0.297028	0.00785486	0.484056	6.19407e-06	-0.196638	0.0824044	-0.157819	0.164805	-0.0132756	0.907557	0.0640575	0.574895	-0.40218	0.00023868	0.0346155	0.762	0.561619	7.25376e-08	0.194462	0.0859233	0.199644	0.0777321	-0.51444	1.23557e-06	0.172496	0.128472	0.195863	0.0836453	0.572138	3.62413e-08	-0.149917	0.187262	0.134428	0.237545	0.48768	5.15195e-06	-0.570434	4.06201e-08	0.0839606	0.461935
KCNA2	blue	0.0424323	0.710412	-0.26827	0.0168289	-0.366539	0.000892528	-0.227161	0.0440856	-0.100197	0.379625	-0.0117958	0.917823	0.291033	0.00926499	0.534531	3.89354e-07	-0.203302	0.072335	-0.249429	0.0266365	-0.0165243	0.885074	0.0403283	0.724182	-0.463879	1.66447e-05	0.0301738	0.791798	0.471193	1.17159e-05	0.201758	0.074575	0.156404	0.168674	-0.585558	1.44247e-08	0.233781	0.0381163	0.303393	0.00656736	0.563167	6.55919e-08	-0.0850526	0.456111	0.103903	0.362158	0.408112	0.00018883	-0.708894	2.67258e-13	0.107784	0.344405
KCNA4	turquoise	0.175109	0.122699	0.665479	2.22349e-11	-0.634091	3.5344e-10	-0.643846	1.548e-10	-0.484977	5.91199e-06	0.184987	0.102656	-0.0169087	0.882419	0.456485	2.35457e-05	-0.71445	1.43138e-13	0.73884	7.67634e-15	-0.0523221	0.646988	-0.491728	4.18293e-06	0.509081	1.66066e-06	0.184542	0.1035	0.437184	5.61245e-05	0.106146	0.351829	-0.180686	0.111043	-0.149942	0.18719	0.00588703	0.958934	0.0400602	0.725942	-0.242051	0.0316208	-0.374704	0.000668446	0.204983	0.0699576	0.0201227	0.860277	0.283365	0.0113881	-0.269497	0.0163155
KCNA6	turquoise	-0.00707684	0.950644	-0.0217242	0.849283	-0.298383	0.00756364	-0.4659	1.51172e-05	-0.186377	0.100053	-0.0177564	0.87657	-0.214298	0.0578993	0.304204	0.0064176	-0.425059	9.4351e-05	0.591311	9.59319e-09	-0.107637	0.345067	-0.421874	0.000107799	0.110927	0.330437	0.0905534	0.427393	-0.049515	0.66476	0.109973	0.334638	-0.246522	0.0285149	-0.217406	0.0542745	-0.611065	2.22079e-09	-0.170846	0.132221	0.296145	0.00805009	-0.160695	0.157147	0.495311	3.47091e-06	-0.154085	0.175156	0.12492	0.272675	-0.230992	0.0405434
KCNAB1	grey	0.105263	0.355875	0.432617	6.84117e-05	-0.367176	0.000872863	-0.286678	0.0104237	-0.185415	0.101849	0.12891	0.257531	0.32645	0.00332262	0.209739	0.06357	-0.558172	9.0583e-08	0.515156	1.1872e-06	0.30312	0.00661861	-0.121977	0.284224	0.494719	3.58002e-06	0.0903083	0.42865	0.525023	6.78751e-07	0.548297	1.68858e-07	5.45647e-06	0.999962	0.0605286	0.596181	0.0793855	0.486776	0.424253	9.75985e-05	-0.240181	0.0330016	-0.324549	0.00352166	0.474647	9.89796e-06	0.313439	0.0049119	0.117093	0.304093	-0.40213	0.000239156
KCNAB2	blue	-0.0152621	0.893799	-0.200168	0.0769397	-0.316089	0.00454216	-0.315132	0.00467278	-0.0645756	0.5718	-0.127841	0.261532	0.0943393	0.408244	0.514514	1.23044e-06	-0.160815	0.156834	-0.184963	0.102702	-0.131759	0.247072	-0.131163	0.249236	-0.403679	0.000225061	0.0749477	0.511531	0.45979	2.0184e-05	0.118986	0.296288	0.0429432	0.707083	-0.549294	1.58713e-07	0.200402	0.0765893	0.211921	0.0608032	0.528498	5.55086e-07	-0.152777	0.178891	0.035656	0.755067	0.279094	0.0127451	-0.6533	6.75807e-11	0.212392	0.0602177
KCNB1	turquoise	-0.146045	0.199043	-0.260648	0.0203395	0.610055	2.39921e-09	0.692026	1.63244e-12	0.411859	0.000162489	-0.119153	0.295604	0.0158703	0.889594	-0.657186	4.76623e-11	0.526238	6.32816e-07	-0.463438	1.69963e-05	0.271827	0.0153776	0.471852	1.13469e-05	0.00834318	0.941826	-0.453449	2.70878e-05	-0.307496	0.00583963	0.112451	0.323795	0.105353	0.355463	0.515724	1.1502e-06	0.147901	0.193331	0.143384	0.20744	-0.224038	0.0471596	0.350401	0.00154656	0.151983	0.181189	0.0235726	0.836629	-0.053257	0.641112	-0.0355881	0.755519
KCNB2	turquoise	-0.0450664	0.693304	-0.0199833	0.861235	0.394564	0.000320414	0.660898	3.3982e-11	0.233797	0.0381025	-0.187266	0.0984165	0.170829	0.13226	-0.589015	1.12999e-08	0.262465	0.0194502	-0.268145	0.0168818	0.465603	1.53335e-05	0.5429	2.35337e-07	0.222738	0.0484907	-0.336347	0.00243991	-0.0307983	0.787589	0.288762	0.0098544	0.297959	0.00765375	0.569974	4.18853e-08	0.226275	0.0449408	0.191773	0.0904357	-0.422887	0.000103341	0.167816	0.139323	0.225483	0.0457168	0.213051	0.059408	0.18614	0.100494	-0.247352	0.0279675
KCNC1	midnightblue	-0.0186273	0.870567	0.0228356	0.84167	-0.285777	0.0106787	-0.322862	0.00370707	-0.133653	0.240285	0.346724	0.00174603	-0.00675541	0.952883	0.501226	2.53877e-06	-0.0374079	0.743438	-0.475356	9.55929e-06	0.0254044	0.82413	-0.207034	0.0671422	-0.568962	4.48018e-08	0.122215	0.283279	0.217911	0.0537035	0.158437	0.163138	-0.123152	0.279577	-0.614666	1.68247e-09	0.451834	2.91679e-05	0.54515	2.05072e-07	0.29198	0.00902851	-0.0799292	0.483787	-0.296024	0.00807697	-0.028809	0.801017	-0.879224	1.64421e-26	0.285319	0.0108105
KCNC3	midnightblue	-0.0590266	0.605345	-0.007426	0.948212	-0.156074	0.169586	-0.167581	0.139887	0.00726787	0.949313	0.22345	0.0477575	0.0468796	0.681616	0.292951	0.00879158	-0.00459462	0.967944	-0.425906	9.10484e-05	0.107043	0.347756	-0.104287	0.360378	-0.361786	0.00105252	0.0124059	0.913589	0.123791	0.277068	0.27927	0.0126867	-0.137803	0.225863	-0.378922	0.000573987	0.421776	0.000108238	0.558944	8.6203e-08	0.197149	0.0815948	-0.00853413	0.940497	-0.0893099	0.433793	0.00406187	0.971659	-0.818332	3.32126e-20	0.183594	0.105316
KCND2	turquoise	0.00418702	0.970786	0.130622	0.251212	0.221159	0.0501481	0.565015	5.813e-08	0.126463	0.266751	-0.252092	0.0250095	0.269956	0.0161269	-0.461282	1.88178e-05	0.149332	0.189009	-0.251215	0.0255355	0.402257	0.000237968	0.547713	1.7508e-07	0.373296	0.000703001	-0.229407	0.0419799	0.263392	0.0190098	0.212649	0.0599015	0.374642	0.000669932	0.543647	2.24857e-07	0.511057	1.48999e-06	0.288715	0.00986703	-0.486912	5.35781e-06	-0.04242	0.710493	-0.0320098	0.779442	0.355842	0.00128899	0.109786	0.335468	-0.174556	0.123903
KCND3	salmon	-0.155872	0.170144	-0.080262	0.481963	0.149577	0.188277	0.261912	0.0197174	0.176693	0.119297	-0.061644	0.589415	0.276917	0.0134892	0.00552227	0.961476	0.346363	0.00176678	-0.687302	2.65125e-12	0.0801781	0.482422	0.354564	0.00134573	-0.362704	0.00101973	-0.169772	0.134707	0.22676	0.0444711	-0.104131	0.361102	0.212701	0.0598371	-0.125459	0.270596	0.694176	1.30517e-12	0.201751	0.0745859	0.0029958	0.979096	0.181455	0.109507	-0.364248	0.000966674	0.255052	0.0233001	-0.527411	5.91274e-07	0.345337	0.0018271
KCNH1	blue	0.0510983	0.654713	0.110227	0.333517	-0.514764	1.21349e-06	-0.463956	1.65833e-05	-0.305181	0.00624101	0.0359882	0.752857	0.0707926	0.535279	0.557845	9.24977e-08	-0.481253	7.13286e-06	0.211151	0.0617674	-0.0375523	0.742482	-0.259938	0.0206964	-0.0516629	0.651145	0.10683	0.34872	0.534861	3.81807e-07	0.214331	0.0578594	0.00926952	0.93538	-0.441301	4.68359e-05	0.131695	0.247303	0.217742	0.0538951	0.292182	0.00897872	-0.282468	0.0116621	0.179479	0.11349	0.230158	0.0412942	-0.336573	0.0024225	-0.0729147	0.523083
KCNIP4	turquoise	-0.121017	0.288059	-0.0606352	0.595533	0.468456	1.33739e-05	0.505708	1.99531e-06	0.431546	7.16318e-05	0.136108	0.231679	0.296481	0.00797535	-0.345207	0.00183485	0.539988	2.80835e-07	-0.663725	2.61784e-11	0.166482	0.14254	0.513598	1.29474e-06	-0.164316	0.147882	-0.225938	0.0452693	-0.0294877	0.796429	-0.00856859	0.940257	0.241079	0.0323319	0.219448	0.051996	0.518118	1.00563e-06	0.282714	0.0115866	-0.262878	0.0192531	0.273805	0.0146183	-0.298672	0.00750285	0.185227	0.102203	-0.267462	0.0171746	0.285542	0.0107462
KCNJ10	tan	-0.150811	0.184618	0.108903	0.339391	-0.126616	0.266167	0.0386767	0.735052	-0.0852088	0.455281	-0.219844	0.0515636	0.0899262	0.430615	-0.0590474	0.605219	-0.2171	0.0546238	0.143509	0.207041	0.443137	4.31722e-05	0.0190636	0.867563	0.319086	0.00415397	0.0884904	0.438041	0.351518	0.00149016	0.611058	2.2221e-09	0.0873486	0.443997	0.191556	0.090809	0.186794	0.0992825	0.388495	0.000403118	-0.12097	0.288247	-0.414774	0.000144389	0.179471	0.113508	0.235356	0.0368002	-0.00132007	0.990788	-0.227573	0.0436936
KCNJ11	grey	0.0966551	0.396782	0.135649	0.233269	0.00839057	0.941496	0.0313752	0.783707	0.0475351	0.677409	0.156924	0.167244	0.358036	0.00119664	0.0210112	0.854174	0.0474663	0.67785	-0.234504	0.0375074	0.157354	0.16607	0.0554186	0.62761	0.0213984	0.851517	-0.0449986	0.693743	0.13897	0.22192	0.218331	0.0532331	0.0130103	0.909397	-0.00591843	0.958715	0.384244	0.000472243	0.492391	4.04167e-06	-0.0927836	0.416052	-0.0301595	0.791895	-0.0909679	0.425272	0.0506864	0.657321	-0.34704	0.00172801	0.0390071	0.732873
KCNJ3	green	0.0904706	0.427818	0.581839	1.86977e-08	0.0116378	0.918921	-0.169932	0.134334	-0.0754838	0.508506	0.187326	0.098307	-0.118185	0.299571	-0.119221	0.295327	-0.163939	0.148827	0.304179	0.0064222	0.155282	0.171787	-0.328026	0.00316536	0.588042	1.2107e-08	0.196076	0.083303	0.0688407	0.54662	0.300157	0.00719662	-0.352587	0.00143795	0.339645	0.00219642	0.179203	0.114056	0.399105	0.000269047	-0.567228	5.02549e-08	-0.36957	0.000802408	-0.0295403	0.796074	-0.241355	0.0321291	0.163287	0.150472	-0.124248	0.275285
KCNJ6	blue	-0.128709	0.258281	0.124043	0.276084	0.613527	1.83751e-09	0.251306	0.0254809	0.530407	4.96524e-07	-0.0677427	0.55305	-0.367246	0.000870721	-0.55989	8.11116e-08	0.347045	0.00172772	0.078088	0.493947	0.12603	0.268406	-0.0311026	0.785541	0.370906	0.000765382	-0.134543	0.237139	-0.374314	0.000677862	0.0645904	0.571712	-0.204458	0.0706935	0.571572	3.76433e-08	-0.181421	0.109573	-0.0166187	0.884422	-0.464727	1.59871e-05	-0.116712	0.305678	-0.13838	0.223907	-0.319091	0.00415343	0.337733	0.00233482	0.0290567	0.799342
KCNJ9	brown	0.128033	0.260808	0.227309	0.0439447	0.06915	0.544815	0.178957	0.114561	0.252567	0.0247279	0.0717154	0.529958	0.522121	8.01532e-07	-0.0892668	0.434016	-0.0822312	0.471242	-0.00127258	0.991119	0.412322	0.000159481	0.385738	0.000446793	0.298518	0.00753505	-0.150424	0.185759	0.49182	4.16318e-06	0.463211	1.71802e-05	0.310493	0.00535405	0.234838	0.0372289	0.449972	3.17508e-05	0.429628	7.77579e-05	-0.334223	0.0026093	-0.142611	0.209925	0.0385995	0.735561	0.522195	7.98159e-07	-0.0349784	0.759579	-0.153591	0.17656
KCNK4	yellow	-0.003249	0.977329	-0.107774	0.344453	-0.269848	0.0161711	-0.158737	0.162332	-0.0595388	0.602213	-0.100098	0.380098	0.256686	0.0223998	0.364071	0.000972629	-0.142644	0.20982	-0.0332528	0.771107	-0.00775046	0.945952	0.0501701	0.660596	-0.17525	0.122391	0.0300717	0.792487	0.567265	5.01303e-08	0.25054	0.0259474	0.205831	0.0687829	-0.332319	0.00277006	0.235766	0.0364638	0.178783	0.11492	0.301203	0.00698779	-0.206722	0.0675654	0.0903366	0.428505	0.480624	7.36081e-06	-0.309524	0.00550704	0.159855	0.159354
KCNMA1	yellow	0.155562	0.171008	0.456298	2.37509e-05	-0.196343	0.0828744	-0.062352	0.585138	-0.129057	0.256983	-0.193779	0.0870526	0.214154	0.0580715	-0.0452588	0.692061	-0.409218	0.000180674	0.466013	1.50364e-05	0.339363	0.00221638	-0.00675887	0.952859	0.702157	5.58927e-13	0.0905825	0.427244	0.642107	1.79733e-10	0.474003	1.02157e-05	0.0982872	0.388819	0.352806	0.00142746	0.231986	0.0396648	0.310851	0.00529849	-0.437362	5.56891e-05	-0.363684	0.000985757	0.279467	0.0126215	0.400793	0.000251966	0.293297	0.00870858	-0.342299	0.0020166
KCNMB4	salmon	0.188224	0.0966758	0.52401	7.19455e-07	-0.434222	6.3834e-05	-0.495217	3.48811e-06	-0.289292	0.00971397	0.268291	0.0168198	0.158658	0.162543	0.29768	0.00771349	-0.563197	6.54673e-08	0.733417	1.51236e-14	-0.0421969	0.711948	-0.316295	0.00451452	0.47812	8.33879e-06	0.0914965	0.422576	0.23119	0.0403675	0.130786	0.250612	-0.101451	0.373659	-0.0393032	0.730922	-0.178476	0.115555	0.0327395	0.774546	-0.223522	0.0476843	-0.0867066	0.447366	0.323741	0.00360935	0.0186087	0.870695	0.371932	0.00073799	-0.27184	0.0153724
KCNQ2	red	-0.200358	0.0766543	0.132106	0.245821	0.541072	2.62998e-07	0.510416	1.54343e-06	0.262704	0.0193361	-0.169035	0.136433	-0.108451	0.341414	-0.747418	2.53668e-15	0.242412	0.0313599	0.124468	0.274431	0.288991	0.00979364	0.227816	0.0434629	0.532509	4.38844e-07	-0.227108	0.0441364	-0.310251	0.00539187	0.114477	0.315098	-0.0300624	0.79255	0.800436	8.63265e-19	-0.115006	0.312852	-0.0735866	0.51925	-0.607938	2.81844e-09	0.0849841	0.456475	0.156497	0.168418	-0.127996	0.26095	0.601979	4.40717e-09	-0.307214	0.00588733
KCNQ3	blue	-0.0967286	0.396421	0.14403	0.205378	0.386794	0.000429576	0.196453	0.0826991	0.282278	0.0117211	0.0772461	0.49863	0.0108321	0.924517	-0.386404	0.000435869	0.222631	0.0486008	0.057882	0.612371	0.206648	0.0676654	0.0583287	0.609625	0.272026	0.0152996	-0.0891257	0.434746	-0.237944	0.0347197	0.117506	0.30238	-0.134415	0.237591	0.414754	0.000144506	0.0150672	0.895148	0.079212	0.487732	-0.354221	0.00136134	-0.0482225	0.673007	-0.099172	0.384543	-0.137516	0.226841	0.251403	0.0254221	-0.0199476	0.861481
KCNQ5	blue	-0.163893	0.148943	-0.0874516	0.443458	0.508875	1.67951e-06	0.570696	3.99158e-08	0.356626	0.00125529	-0.390479	0.000374152	-0.0672706	0.555826	-0.635873	3.04611e-10	0.281448	0.0119808	-0.216657	0.0551305	0.422459	0.0001052	0.324879	0.00348632	0.316959	0.00442638	-0.251072	0.0256223	0.0288921	0.800455	0.366571	0.000891552	0.149392	0.188831	0.645345	1.35998e-10	0.148718	0.190854	0.230524	0.040963	-0.360247	0.00110964	-0.0740672	0.516518	0.150713	0.184904	0.139414	0.22043	0.107567	0.345384	-0.186325	0.10015
KCNT1	turquoise	-0.0100094	0.930235	0.0709097	0.534603	0.245341	0.029309	0.327469	0.0032201	0.300748	0.00707804	-0.0536395	0.638714	0.399062	0.000269491	-0.263431	0.0189914	0.0957599	0.40119	-0.136953	0.228767	0.341207	0.00208893	0.377072	0.000613802	0.267113	0.0173255	-0.19534	0.0844906	0.294448	0.0084368	0.351667	0.00148281	0.179878	0.112678	0.340308	0.00215023	0.350448	0.00154413	0.419485	0.00011902	-0.279027	0.0127676	-0.00761888	0.946869	0.187191	0.098554	0.380832	0.000535368	-0.100232	0.379456	-0.0922418	0.418791
KCTD12	turquoise	0.113231	0.320429	0.404	0.000222238	-0.173061	0.127206	-0.386069	0.000441339	-0.141763	0.212678	0.287832	0.0101053	0.0157412	0.890486	0.177899	0.116755	-0.166085	0.143509	0.397792	0.00028306	-0.230271	0.0411915	-0.349416	0.00159789	0.255048	0.0233026	0.0645731	0.571815	-0.0781235	0.49375	-0.195651	0.0839865	-0.205059	0.0698516	-0.0476833	0.676459	-0.122095	0.283754	-0.140278	0.217555	-0.229094	0.0422676	-0.160472	0.157731	-0.163447	0.150068	-0.254854	0.0234115	0.316466	0.00449164	0.0934824	0.412534
KCTD16	green	0.0338085	0.767389	0.451909	2.90676e-05	0.273548	0.0147151	0.269209	0.0164349	0.13599	0.232086	-0.206359	0.0680587	0.105655	0.354075	-0.55714	9.67643e-08	-0.0241437	0.832728	0.410318	0.000172882	0.306082	0.006082	0.124652	0.273714	0.883586	4.34176e-27	-0.14016	0.217948	0.0176946	0.876996	0.207913	0.0659647	0.000855234	0.994032	0.796952	1.56668e-18	0.0696404	0.541959	0.0505645	0.658093	-0.750215	1.75078e-15	-0.131141	0.249317	0.124033	0.276124	0.00795039	0.94456	0.657974	4.43778e-11	-0.316946	0.00442801
KCTD2	lightyellow	0.225216	0.0459807	0.297412	0.00777146	-0.0600158	0.599303	-0.10897	0.339091	-0.0836462	0.46362	0.452712	2.80194e-05	0.711695	1.95444e-13	0.0865701	0.448084	0.000788566	0.994497	0.126803	0.265457	-0.0411125	0.719039	0.0314381	0.783284	0.164513	0.147391	-0.0982044	0.389221	-0.0240838	0.833137	-0.0394183	0.730164	-0.0934723	0.412585	-0.00100337	0.992998	0.274246	0.0144536	0.137324	0.227496	-0.182826	0.106806	0.160235	0.158352	0.000813913	0.99432	0.0223102	0.845267	0.0799445	0.483703	0.138602	0.223157
KCTD21	brown	0.0846606	0.458197	0.00105229	0.992656	0.000128945	0.9991	0.159078	0.16142	-0.0821561	0.471649	-0.221483	0.0498039	0.185795	0.101137	-0.135801	0.232743	-0.0770601	0.499668	0.215231	0.0567911	0.0193011	0.865928	0.184599	0.103391	0.290786	0.00932775	0.135327	0.234391	0.192564	0.0890902	0.102187	0.370185	0.215949	0.0559501	0.250742	0.0258237	0.00701999	0.95104	-0.0458605	0.688176	-0.103659	0.363293	-0.187523	0.0979466	-0.0127553	0.911165	0.236349	0.0359899	0.402256	0.000237977	-0.160989	0.156379
KCTD3	green	0.0869431	0.446123	0.282819	0.0115543	-0.0427142	0.708575	-0.117313	0.303176	0.0245342	0.830063	0.252435	0.0248061	0.220876	0.0504501	-0.0554548	0.627385	-0.194713	0.0855124	0.420153	0.000115782	0.0729096	0.523111	-0.0315366	0.782622	0.456308	2.374e-05	0.101532	0.373273	-0.0196387	0.863605	0.219786	0.0516264	0.0121796	0.91516	0.230709	0.0407975	-0.145785	0.199853	0.211476	0.0613595	-0.272166	0.0152453	-0.211274	0.0616132	0.101063	0.375499	-0.0058719	0.959039	0.340959	0.00210568	-0.180273	0.111876
KCTD4	brown	-0.0308722	0.787092	-0.276312	0.0137029	0.044775	0.69519	0.351538	0.00148921	-0.0611651	0.592315	-0.436529	5.77488e-05	0.229944	0.0414881	-0.239735	0.0333379	-0.0922797	0.418599	0.325327	0.0034389	0.159279	0.160884	0.458057	2.18863e-05	0.258965	0.021194	-0.158831	0.162081	0.0860211	0.450979	-0.0442879	0.698345	0.508748	1.69119e-06	0.303979	0.00645882	-0.331776	0.00281744	-0.480038	7.57967e-06	0.0630908	0.580691	0.0440059	0.700174	0.351023	0.00151492	0.393657	0.000331688	0.663869	2.58316e-11	-0.343603	0.00193319
KCTD5	black	0.00780115	0.945599	0.420857	0.000112449	0.242522	0.0312804	0.0901879	0.429269	0.210772	0.0622483	0.000280891	0.99804	0.060632	0.595552	-0.32953	0.00302139	0.0985714	0.387443	0.204146	0.071133	0.120137	0.291606	-0.00169192	0.988193	0.54786	1.73498e-07	-0.0766565	0.501923	0.0401621	0.725273	0.104882	0.357628	-0.0575441	0.614452	0.490276	4.50895e-06	0.152226	0.180483	0.178722	0.115046	-0.55487	1.11804e-07	-0.238292	0.0344473	0.00950483	0.933743	-0.0348445	0.760472	0.313956	0.00483779	0.0294977	0.796362
KCTD7	blue	0.0790805	0.488457	-0.19087	0.0919928	-0.176693	0.119296	-0.484672	6.00409e-06	-0.103031	0.366224	0.149993	0.187038	-0.0823491	0.470605	0.500058	2.70173e-06	0.0420742	0.712749	0.0537369	0.638104	-0.406895	0.000198203	-0.413087	0.000154623	-0.470186	1.23024e-05	0.169152	0.136158	-0.0888171	0.436344	-0.347235	0.00171696	-0.220909	0.0504151	-0.5989	5.5327e-09	-0.238781	0.0340684	-0.288527	0.00991726	0.553448	1.22326e-07	-0.0654059	0.566856	-0.267976	0.0169538	-0.231063	0.0404801	-0.233216	0.0385982	0.461914	1.82661e-05
KCTD8	grey60	-0.178597	0.115304	0.22162	0.0496595	0.0926236	0.41686	-0.0619651	0.587473	0.288684	0.00987518	0.285643	0.0107173	0.117235	0.303502	0.0159712	0.888896	-0.00753191	0.947474	-0.0276825	0.808647	0.129154	0.256624	0.0527665	0.644192	0.129657	0.254759	0.00835356	0.941754	0.139473	0.220234	0.205861	0.0687416	-0.0128615	0.910429	0.0545581	0.632971	0.152548	0.179551	0.342959	0.00197398	-0.222959	0.0482624	-0.0460794	0.686765	0.0340598	0.76571	0.117218	0.303571	-0.177432	0.117734	0.0613555	0.591162
KDM1A	blue	0.00128024	0.991066	-0.118214	0.299455	-0.556569	1.00357e-07	-0.210684	0.0623593	-0.25422	0.0237705	-0.0807817	0.479121	-0.0886389	0.437269	0.479255	7.88161e-06	-0.495644	3.4109e-06	-0.0256715	0.822311	0.073044	0.522344	0.076293	0.503959	-0.300173	0.00719347	0.201546	0.0748868	0.395538	0.000308694	0.112237	0.324721	0.26852	0.0167233	-0.477964	8.40375e-06	0.00141677	0.990113	-0.0148746	0.896481	0.367051	0.000876707	0.0374955	0.742858	0.219485	0.0519554	0.356569	0.00125771	-0.32524	0.00344808	-0.325084	0.00346461
KDSR	red	0.0217206	0.849307	-0.22964	0.0417656	-0.473667	1.03849e-05	-0.465001	1.57797e-05	-0.225659	0.0455432	-0.0513907	0.652864	-0.00781703	0.945489	0.703215	4.98437e-13	-0.230929	0.0406001	-0.0183889	0.872209	-0.329946	0.00298267	-0.232697	0.0390451	-0.47159	1.14922e-05	0.178626	0.115245	0.408831	0.000183493	-0.102265	0.369818	0.0968039	0.396052	-0.740246	6.42173e-15	0.0348879	0.760183	-0.0912102	0.424035	0.676849	7.50986e-12	-0.108455	0.341396	-0.00365515	0.974496	0.207469	0.0665578	-0.461847	1.83239e-05	0.275534	0.0139816
KHDRBS1	turquoise	-0.188277	0.0965792	-0.375656	0.000645964	0.71719	1.04632e-13	0.849946	3.95371e-23	0.387123	0.000424347	-0.258726	0.0213179	-0.0367253	0.747963	-0.810877	1.34547e-19	0.608196	2.76385e-09	-0.476832	8.88832e-06	0.24218	0.0315274	0.553365	1.22968e-07	-0.0196385	0.863606	-0.371019	0.000762312	-0.536042	3.55893e-07	-0.100531	0.378032	0.115232	0.311894	0.615589	1.56594e-09	-0.0668563	0.558268	-0.108431	0.3415	-0.234401	0.037594	0.46635	1.47962e-05	0.012998	0.909482	-0.104976	0.357197	0.212422	0.0601805	-0.111148	0.32947
KHDRBS2	turquoise	0.0283261	0.804285	0.0592535	0.603957	0.367776	0.000854714	0.494233	3.67212e-06	0.218252	0.0533208	0.0350927	0.758818	0.262899	0.0192429	-0.464539	1.61309e-05	0.279975	0.0124542	-0.295259	0.00824996	0.380198	0.000547925	0.433156	6.68407e-05	0.193004	0.0883485	-0.245505	0.0291977	-0.101734	0.372318	0.14767	0.194037	0.218487	0.0530586	0.454098	2.6291e-05	0.34851	0.0016464	0.263061	0.0191659	-0.395686	0.000306939	0.39358	0.000332659	-0.0146587	0.897975	0.0934761	0.412565	0.0964387	0.397845	-0.100419	0.378566
KHDRBS3	turquoise	-0.258652	0.0213565	-0.409784	0.000176624	0.729306	2.50116e-14	0.712243	1.83746e-13	0.719396	8.10787e-14	-0.11943	0.294473	-0.0307759	0.787741	-0.646313	1.25036e-10	0.530231	5.01674e-07	-0.406898	0.000198179	0.201714	0.0746399	0.63443	3.43608e-10	-0.127864	0.261445	-0.460287	1.97188e-05	-0.416995	0.000131864	-0.0303434	0.790655	0.271809	0.0153845	0.448768	3.35329e-05	-0.194472	0.0859082	-0.126332	0.267249	-0.133992	0.239085	0.652932	6.9839e-11	0.153379	0.177166	0.105219	0.356079	0.129211	0.25641	-0.0865395	0.448245
KHSRP	brown	-0.151806	0.181704	-0.13713	0.228159	0.343784	0.00192186	0.338525	0.00227659	0.616197	1.49353e-09	0.0228442	0.841611	0.08225	0.471141	-0.29455	0.00841307	0.167702	0.139598	-0.0935899	0.411994	0.133726	0.240025	0.516516	1.10029e-06	0.0540873	0.635911	-0.0567604	0.61929	-0.142821	0.209247	0.108508	0.341158	0.468199	1.35404e-05	0.273514	0.014728	-0.219303	0.0521558	-0.01404	0.90226	-0.149837	0.187501	0.141876	0.212309	0.0918055	0.421004	0.222365	0.0488781	0.214139	0.0580903	-0.0885197	0.437888
KIAA0319L	blue	0.0142515	0.900795	0.286548	0.0104603	-0.352146	0.00145932	-0.182185	0.108062	-0.151218	0.183419	0.402728	0.000233618	0.422196	0.000106362	0.320047	0.00403588	-0.330076	0.00297071	-0.0421105	0.712513	0.249193	0.0267849	0.0802355	0.482108	0.00652017	0.954522	-0.0434419	0.703838	0.38477	0.000463134	0.453127	2.74913e-05	0.100969	0.375945	-0.222763	0.0484641	0.397248	0.00028906	0.570155	4.13828e-08	-0.0845759	0.458649	-0.0302977	0.790963	0.276569	0.0136117	0.28782	0.0101085	-0.364656	0.000953086	-0.162432	0.15265
KIAA0513	turquoise	-0.0582934	0.609842	-0.056966	0.618019	0.560274	7.9128e-08	0.708996	2.64233e-13	0.506006	1.96337e-06	-0.159101	0.161359	0.304165	0.0064247	-0.658845	4.09984e-11	0.363142	0.00100441	-0.232771	0.038981	0.366324	0.000899277	0.70758	3.09134e-13	0.312882	0.00499298	-0.253629	0.0241091	-0.0351908	0.758164	0.203523	0.0720183	0.48202	6.86367e-06	0.676327	7.90192e-12	0.233812	0.0380899	0.184274	0.10401	-0.447431	3.56201e-05	0.114625	0.314467	-0.00542844	0.96213	0.328406	0.00312837	0.310648	0.00532997	-0.14276	0.209445
KIAA0930	blue	0.175259	0.122372	-0.312457	0.00505562	-0.33443	0.00259236	-0.306397	0.00602731	-0.0786898	0.490614	-0.15318	0.177735	0.110046	0.334318	0.488264	5.00021e-06	-0.180266	0.11189	0.186339	0.100123	-0.373792	0.00069063	-0.0118174	0.917674	-0.234407	0.0375891	0.116621	0.306057	0.318194	0.00426634	-0.216628	0.0551645	0.334529	0.00258431	-0.465127	1.56854e-05	-0.185128	0.102389	-0.33398	0.00262935	0.6165	1.45861e-09	-0.201404	0.0750964	-0.00168365	0.988251	0.306383	0.00602975	-0.050183	0.660514	0.223743	0.0474593
KIAA1191	grey	-0.0176446	0.877341	0.287063	0.0103165	0.120637	0.289589	-0.139661	0.219607	0.0845998	0.458521	0.31405	0.00482438	0.0557957	0.625267	0.0647154	0.570966	0.17511	0.122695	-0.189483	0.0944251	-0.0898815	0.430845	-0.120911	0.288483	-0.0423513	0.710941	0.012009	0.916343	-0.00986732	0.931223	-0.196416	0.0827585	-0.149227	0.189324	-0.055501	0.627098	0.385715	0.000447178	0.140716	0.21611	-0.22981	0.0416105	0.14266	0.209767	-0.414339	0.000146966	-0.154628	0.173623	-0.17076	0.13242	0.305147	0.00624717
KIAA1217	blue	-0.169955	0.13428	-0.135347	0.234321	0.701257	6.15875e-13	0.80727	2.58989e-19	0.389056	0.000394732	-0.255486	0.0230583	0.132931	0.242856	-0.866021	6.90476e-25	0.554145	1.17059e-07	-0.343893	0.00191505	0.39731	0.000288369	0.5227	7.75497e-07	0.299772	0.00727493	-0.329908	0.00298618	-0.347806	0.00168507	0.0802158	0.482216	0.157752	0.164988	0.805622	3.47769e-19	0.134236	0.238222	0.123833	0.276902	-0.469263	1.28637e-05	0.178771	0.114944	0.00743115	0.948176	-0.0335445	0.769155	0.29021	0.00947496	-0.0841786	0.460769
KIAA1522	blue	-0.134737	0.236457	-0.112963	0.321584	0.754708	9.5525e-16	0.58699	1.3042e-08	0.771387	8.9498e-17	-0.0986097	0.387257	-0.0256747	0.82229	-0.6551	5.75268e-11	0.521692	8.21361e-07	-0.316812	0.00444577	0.163624	0.14962	0.49512	3.50579e-06	0.161873	0.154088	-0.220162	0.0512187	-0.312931	0.00498584	0.00610424	0.95742	0.199737	0.0775923	0.58368	1.64509e-08	0.0200865	0.860526	0.0133037	0.907362	-0.390077	0.000379861	0.253935	0.0239332	-0.0858805	0.451722	0.0527326	0.644405	0.142022	0.211834	0.0722524	0.526874
KIAA1549	green	0.0718571	0.529143	0.444915	3.98818e-05	0.119497	0.294202	0.198982	0.0787432	0.0767294	0.501515	-0.200159	0.0769546	0.099432	0.383292	-0.434434	6.32516e-05	-0.224553	0.0466413	0.483577	6.34581e-06	0.384525	0.000467359	0.121187	0.287378	0.868996	3.08267e-25	-0.0934247	0.412824	0.258986	0.0211834	0.425056	9.43646e-05	0.0623276	0.585285	0.709121	2.60603e-13	0.060973	0.593481	0.157315	0.166176	-0.686106	2.99302e-12	-0.172692	0.128032	0.378937	0.000573674	0.225921	0.0452857	0.588857	1.14273e-08	-0.458916	2.10269e-05
KIAA1549L	black	0.0423154	0.711175	0.554272	1.16119e-07	0.0227212	0.842453	0.135644	0.233286	0.00174263	0.987839	-0.142954	0.208821	0.138034	0.22508	-0.288228	0.00999779	-0.152892	0.178561	0.147362	0.194979	0.337407	0.00235918	0.0755536	0.508113	0.687362	2.63507e-12	-0.0518936	0.649689	0.383904	0.000478211	0.355443	0.00130649	0.0260744	0.819569	0.525222	6.71001e-07	0.512399	1.38363e-06	0.341382	0.00207719	-0.702787	5.22111e-13	-0.154926	0.172783	0.0377195	0.741376	0.193305	0.087844	0.208091	0.0657278	-0.258365	0.0215059
KIAA1671	black	-0.00586162	0.959111	0.573462	3.31528e-08	0.364663	0.000952855	0.172277	0.128964	0.191502	0.090901	0.17464	0.123719	-0.0157237	0.890607	-0.458289	2.16509e-05	0.197822	0.0805391	0.0306172	0.78881	0.172313	0.128883	-0.0201838	0.859857	0.514785	1.21204e-06	-0.162679	0.15202	-0.187636	0.0977412	0.0187313	0.869851	-0.263836	0.0188016	0.556481	1.0092e-07	0.293521	0.00865503	0.152514	0.179651	-0.817934	3.58501e-20	0.270551	0.0158854	-0.143106	0.208332	-0.270711	0.0158207	0.299089	0.00741574	-0.0447773	0.695175
KIDINS220	turquoise	-0.0543404	0.63433	0.14561	0.200398	0.183952	0.104627	0.488286	4.99459e-06	0.0713789	0.531895	-0.190776	0.0921554	0.241061	0.0323457	-0.499189	2.82934e-06	-0.0760125	0.505533	0.0732035	0.521433	0.61043	2.33148e-09	0.454274	2.60787e-05	0.53701	3.35897e-07	-0.125166	0.271724	0.138816	0.222436	0.443271	4.29157e-05	0.302277	0.00677882	0.632523	4.02505e-10	0.127836	0.261549	0.36642	0.000896261	-0.498447	2.94272e-06	-0.0868647	0.446535	0.316005	0.00455348	0.264723	0.0183921	0.348987	0.00162066	-0.495364	3.46119e-06
KIF13B	black	0.00233263	0.983722	-0.454894	2.53444e-05	-0.037489	0.742901	-0.250537	0.0259491	0.231728	0.0398912	0.0693417	0.543698	-0.0768264	0.500973	0.429385	7.85667e-05	0.169777	0.134694	-0.227745	0.0435298	-0.441781	4.58514e-05	-0.031483	0.782982	-0.628627	5.54211e-10	0.0757689	0.506902	-0.146116	0.19882	-0.379754	0.00055686	0.16654	0.1424	-0.59857	5.66839e-09	-0.178543	0.115416	-0.259779	0.020777	0.694457	1.2673e-12	0.0402154	0.724923	-0.32736	0.00323094	-0.0245611	0.829879	-0.396021	0.000303027	0.517748	1.02679e-06
KIF1A	turquoise	-0.194824	0.0853302	-0.292589	0.00887937	0.660713	3.45624e-11	0.843935	1.59301e-22	0.526653	6.17822e-07	-0.287971	0.0100673	0.186565	0.0997061	-0.751004	1.57552e-15	0.479439	7.80952e-06	-0.297763	0.00769575	0.363443	0.000994023	0.770128	1.07747e-16	0.140949	0.215341	-0.376803	0.000619807	-0.147432	0.194764	0.112917	0.32178	0.484954	5.91896e-06	0.665223	2.27735e-11	-0.00910348	0.936535	-0.0487389	0.669708	-0.312804	0.00500445	0.256552	0.0224727	0.0808174	0.478926	0.319081	0.00415462	0.380723	0.000537519	-0.126856	0.265255
KIF1B	turquoise	-0.263509	0.0189549	-0.305667	0.00615486	0.688053	2.45589e-12	0.781519	1.92213e-17	0.466459	1.47192e-05	-0.334337	0.00259996	-0.178654	0.115186	-0.7573	6.69537e-16	0.481072	7.19781e-06	-0.356735	0.00125066	0.394569	0.000320347	0.529216	5.32336e-07	0.105071	0.356758	-0.336802	0.00240497	-0.242844	0.03105	0.172783	0.127826	0.251663	0.0252654	0.645029	1.39771e-10	-0.0237502	0.835416	0.0352537	0.757745	-0.272647	0.015059	0.149047	0.189864	0.0939727	0.410076	0.0997566	0.381733	0.203515	0.0720307	-0.142632	0.209858
KIF21A	blue	-0.133061	0.242393	-0.189753	0.0939477	0.55141	1.39058e-07	0.606307	3.18826e-09	0.32789	0.0031786	-0.203617	0.0718852	-0.0670932	0.556871	-0.631364	4.42882e-10	0.565708	5.55454e-08	-0.517576	1.03679e-06	0.355895	0.0012867	0.326666	0.0033007	-0.0471501	0.679878	-0.230858	0.0406638	-0.432793	6.78944e-05	0.045734	0.688992	0.038194	0.738239	0.457814	2.21353e-05	0.149075	0.189779	0.120634	0.2896	-0.225363	0.0458345	0.264909	0.0183067	-0.100562	0.37788	-0.19164	0.0906645	-0.0618029	0.588454	0.0778957	0.495015
KIF21B	red	-0.0839213	0.462146	0.139147	0.221324	0.405377	0.00021049	0.522778	7.72051e-07	0.230288	0.0411766	-0.337336	0.00236449	0.097525	0.392526	-0.738249	8.27258e-15	0.0722592	0.526835	0.318574	0.00421817	0.35556	0.00130134	0.347148	0.0017219	0.748788	2.11679e-15	-0.128505	0.259042	-0.121799	0.284934	0.231406	0.0401758	0.17385	0.125454	0.890641	4.48168e-28	-0.200137	0.0769866	-0.0505338	0.658288	-0.611321	2.17769e-09	-0.0224159	0.844543	0.343662	0.00192947	0.0893564	0.433553	0.75743	6.57629e-16	-0.439368	5.10018e-05
KIF2A	blue	-0.230459	0.0410215	-0.327397	0.00322728	0.753877	1.06959e-15	0.896856	5.3106e-29	0.472356	1.10715e-05	-0.492799	3.95691e-06	0.00959613	0.933108	-0.90162	9.42371e-30	0.552592	1.2911e-07	-0.285925	0.0106365	0.425512	9.25696e-05	0.64253	1.73328e-10	0.256959	0.0222528	-0.311255	0.0052364	-0.285234	0.010835	0.0910589	0.424808	0.33159	0.00283385	0.817302	4.04491e-20	-0.0666171	0.55968	-0.0954738	0.402605	-0.351025	0.00151484	0.141352	0.214021	-0.000439654	0.996932	0.114356	0.315612	0.435606	6.01161e-05	-0.156937	0.167208
KIF3A	blue	-0.21716	0.054555	-0.30367	0.00651592	0.774169	5.91275e-17	0.880471	1.12974e-26	0.461566	1.85681e-05	-0.415203	0.000141886	-0.0666574	0.559442	-0.94947	1.68853e-40	0.587435	1.26386e-08	-0.278646	0.0128953	0.364089	0.000972011	0.560405	7.84613e-08	0.244725	0.0297308	-0.357451	0.00122066	-0.441376	4.668e-05	0.0328782	0.773616	0.203551	0.0719783	0.835729	9.74074e-22	-0.166589	0.142281	-0.101187	0.374907	-0.365542	0.000924151	0.241177	0.0322602	0.122082	0.283806	-0.0280664	0.806045	0.428837	8.04219e-05	-0.160439	0.157816
KIF3B	blue	-0.20845	0.0652532	-0.226954	0.0442849	0.775456	4.87193e-17	0.83044	2.97093e-21	0.446124	3.77774e-05	-0.3528	0.00142777	-0.0154325	0.892621	-0.949835	1.28683e-40	0.595927	6.87556e-09	-0.220808	0.0505223	0.299605	0.00730913	0.502105	2.42226e-06	0.296308	0.00801361	-0.374638	0.000670024	-0.509607	1.61357e-06	-0.0197977	0.862512	0.113305	0.320109	0.848495	5.56552e-23	-0.166584	0.142294	-0.128085	0.260615	-0.42338	0.000101235	0.288668	0.00987963	0.106073	0.352165	-0.103631	0.363424	0.473287	1.05798e-05	-0.131719	0.247219
KIF3C	red	-0.0678529	0.552403	-0.111838	0.326455	0.601879	4.44007e-09	0.623403	8.45124e-10	0.325578	0.00341259	-0.262314	0.0195231	0.0922852	0.418571	-0.773205	6.83063e-17	0.353255	0.0014062	0.0623847	0.584941	0.203099	0.0726262	0.382184	0.000509481	0.409812	0.000176425	-0.209266	0.0641844	-0.385628	0.000448619	0.0241238	0.832864	0.126822	0.265382	0.772632	7.4403e-17	-0.287805	0.0101125	-0.164635	0.147087	-0.390378	0.000375567	0.163908	0.148906	0.213552	0.0587983	-0.0578615	0.612498	0.61107	2.22001e-09	-0.226001	0.0452076
KIF5A	turquoise	-0.288074	0.0100395	-0.429767	7.72974e-05	0.616591	1.44823e-09	0.854951	1.18162e-23	0.397306	0.000288418	-0.431788	7.08914e-05	0.0108609	0.924317	-0.811326	1.23908e-19	0.402799	0.000232971	-0.213266	0.0591455	0.517393	1.04747e-06	0.655365	5.61705e-11	0.160325	0.158115	-0.352935	0.00142134	-0.296802	0.00790449	0.214471	0.0576929	0.360195	0.00111163	0.700484	6.69228e-13	-0.232355	0.0393416	-0.0687279	0.547279	-0.188983	0.0953135	0.241447	0.0320613	0.296293	0.00801709	0.169185	0.136081	0.385347	0.000453337	-0.317664	0.00433436
KIF5B	black	0.0210218	0.854101	-0.591089	9.74718e-09	-0.0465121	0.683979	0.0449075	0.694332	0.141945	0.212085	-0.11793	0.300625	0.174406	0.124232	0.288261	0.00998879	0.180628	0.111159	-0.334517	0.00258526	-0.258058	0.0216672	0.312931	0.00498578	-0.567672	4.87998e-08	-0.0424388	0.71037	-0.0103381	0.92795	-0.294922	0.00832716	0.471557	1.15109e-05	-0.44931	3.27194e-05	-0.0343467	0.763794	-0.197521	0.0810101	0.697827	8.88478e-13	0.0321337	0.77861	-0.217628	0.0540238	0.231582	0.0400197	-0.31897	0.00416845	0.360039	0.00111757
KIF5C	red	0.03377	0.767647	0.156425	0.168616	0.292505	0.00889984	0.491392	4.25634e-06	0.22009	0.0512961	-0.124354	0.274873	0.293644	0.00862574	-0.589789	1.06944e-08	-2.91012e-05	0.999797	0.20057	0.0763371	0.476103	9.2139e-06	0.493026	3.91061e-06	0.661448	3.2307e-11	-0.145768	0.199906	-0.0842752	0.460253	0.350298	0.00155184	0.321012	0.0039204	0.742867	4.58939e-15	0.0203323	0.858837	0.177381	0.117842	-0.535611	3.65153e-07	-0.0192343	0.866388	0.262026	0.0196621	0.187939	0.0971903	0.521486	8.31051e-07	-0.451589	2.94965e-05
KIFAP3	blue	-0.214329	0.057863	-0.258821	0.0212688	0.654319	6.17004e-11	0.87572	4.62049e-26	0.425191	9.38303e-05	-0.533963	4.02701e-07	0.00378196	0.973612	-0.886824	1.56013e-27	0.421423	0.000109838	-0.186347	0.100109	0.413933	0.000149412	0.645688	1.32007e-10	0.340481	0.00213832	-0.354343	0.00135577	-0.151863	0.181538	0.141278	0.214263	0.349267	0.00160574	0.843983	1.57585e-22	-0.0912645	0.423758	-0.0928211	0.415862	-0.39875	0.000272775	0.185449	0.101784	0.24543	0.0292486	0.238425	0.0343443	0.473248	1.06002e-05	-0.276965	0.0134724
KIFBP	turquoise	-0.185191	0.10227	-0.614425	1.71415e-09	0.581831	1.8708e-08	0.808834	1.95326e-19	0.398808	0.000272157	-0.389695	0.000385366	-0.00910899	0.936497	-0.610848	2.25804e-09	0.602626	4.20051e-09	-0.582658	1.76647e-08	0.124648	0.273731	0.616123	1.50217e-09	-0.2751	0.0141389	-0.394653	0.00031932	-0.298972	0.00743994	-0.0978656	0.390867	0.260993	0.0201681	0.36211	0.00104084	-0.0333866	0.770212	-0.197279	0.08139	0.073815	0.517951	0.408831	0.000183491	0.0600694	0.598976	0.153081	0.178019	0.0123607	0.913903	0.0503473	0.659471
KIFC2	turquoise	-0.182989	0.106489	-0.345555	0.00181412	0.706083	3.64526e-13	0.890802	4.24776e-28	0.443918	4.16979e-05	-0.330445	0.00293678	0.039499	0.729633	-0.813232	8.70782e-20	0.579748	2.16042e-08	-0.461133	1.89508e-05	0.310967	0.0052806	0.709181	2.58849e-13	0.0803347	0.481565	-0.421915	0.000107615	-0.328519	0.00311754	0.0196102	0.863801	0.354463	0.0013503	0.67418	9.73141e-12	0.0558619	0.624856	0.00612021	0.957309	-0.278981	0.012783	0.247843	0.0276481	-0.00492964	0.965608	0.119406	0.294573	0.20671	0.0675819	-0.095134	0.404289
KIRREL3	green	0.0291357	0.798808	0.426693	8.80743e-05	0.00747321	0.947883	0.218974	0.0525176	-0.0621884	0.586125	-0.235178	0.036947	0.185553	0.101589	-0.321048	0.00391612	-0.0777112	0.49604	0.143968	0.205577	0.404937	0.00021418	0.14094	0.215371	0.609669	2.47095e-09	-0.082245	0.471168	0.251801	0.0251829	0.286581	0.010451	0.0661127	0.562663	0.50904	1.66439e-06	0.428572	8.13317e-05	0.205281	0.0695427	-0.582835	1.74486e-08	-0.163975	0.148738	-0.0178925	0.875631	0.126492	0.266639	0.295671	0.00815653	-0.198656	0.0792436
KIT	purple	0.0943962	0.40796	0.215211	0.0568149	-0.211742	0.0610263	0.121528	0.286012	-0.134303	0.237986	-0.176924	0.118806	0.191886	0.0902433	-0.0278489	0.807518	-0.352183	0.00145749	0.113789	0.318035	0.453682	2.67989e-05	0.20549	0.0692539	0.32092	0.00393121	0.0647518	0.570749	0.416412	0.00013505	0.414467	0.000146199	0.152941	0.178421	0.18017	0.112085	0.310304	0.00538365	0.278382	0.0129846	-0.246411	0.0285885	-0.154401	0.174262	0.139904	0.218799	0.340277	0.00215239	0.0605821	0.595855	-0.464516	1.61482e-05
KLC1	turquoise	-0.106885	0.348472	-0.163247	0.150573	0.537546	3.25288e-07	0.692826	1.50227e-12	0.428903	8.01956e-05	-0.377807	0.000597693	0.188177	0.0967598	-0.720629	7.02354e-14	0.272182	0.015239	0.0366891	0.748203	0.43372	6.52343e-05	0.641569	1.88184e-10	0.490665	4.41942e-06	-0.272977	0.0149321	-0.121598	0.285735	0.181338	0.109738	0.499874	2.72828e-06	0.78113	2.04211e-17	-0.0930119	0.4149	-0.0397398	0.728049	-0.356665	0.00125361	0.00810008	0.943518	0.170184	0.13375	0.25128	0.0254965	0.57421	3.15219e-08	-0.250281	0.0261064
KLC2	turquoise	-0.216992	0.0547469	-0.24893	0.0269514	0.710557	2.22036e-13	0.821196	1.90753e-20	0.465271	1.55778e-05	-0.306615	0.00598969	-0.02451	0.830228	-0.792741	3.1708e-18	0.623014	8.71856e-10	-0.566222	5.37013e-08	0.378277	0.000587587	0.541057	2.63243e-07	0.0860456	0.450849	-0.272193	0.0152348	-0.297063	0.00784729	0.0938451	0.410715	0.191728	0.0905132	0.661008	3.36394e-11	0.256338	0.022589	0.177471	0.117652	-0.333468	0.00267206	0.163754	0.149293	-0.152312	0.180233	-0.0097271	0.932198	0.0193421	0.865645	0.0158483	0.889745
KLC4	lightgreen	-0.277008	0.0134574	-0.561165	7.46995e-08	0.765363	2.15276e-16	0.594931	7.39128e-09	0.536413	3.48089e-07	-0.275224	0.014094	-0.0928115	0.415911	-0.55284	1.27108e-07	0.880625	1.07816e-26	-0.606841	3.06253e-09	-0.125944	0.268735	0.32959	0.00301581	-0.298556	0.00752713	-0.221537	0.0497466	-0.506554	1.90582e-06	-0.307128	0.00590196	0.0537018	0.638324	0.296708	0.00792508	0.0198201	0.862357	-0.200192	0.0769043	0.145923	0.199422	0.146659	0.197139	-0.409487	0.00017874	-0.186708	0.0994421	-0.0870844	0.445382	0.559065	8.55347e-08
KLHDC9	turquoise	-0.0643642	0.573062	-0.331039	0.00288295	0.424291	9.74422e-05	0.599081	5.4597e-09	0.147973	0.193111	-0.315158	0.00466923	-0.104032	0.361559	-0.491419	4.25056e-06	0.45725	2.27239e-05	-0.450572	3.08964e-05	0.20424	0.0710012	0.294846	0.00834464	-0.135953	0.232216	-0.111811	0.326573	-0.245387	0.0292777	-0.00262077	0.981712	0.0828924	0.467672	0.321156	0.00390339	0.0968861	0.395649	-0.0640506	0.574936	-0.0275266	0.809704	0.0953153	0.40339	-0.140404	0.217139	-0.0720823	0.52785	0.0418181	0.714422	0.0273066	0.811197
KLHL11	turquoise	-0.295213	0.0082606	-0.465698	1.52644e-05	0.713673	1.56343e-13	0.899361	2.16273e-29	0.4982	2.98136e-06	-0.389949	0.000381688	0.0590911	0.604951	-0.808082	2.23776e-19	0.548797	1.63693e-07	-0.389388	0.000389826	0.390721	0.000370747	0.680673	5.15664e-12	0.0429315	0.707159	-0.393023	0.00033979	-0.302285	0.00677719	0.110274	0.33331	0.299973	0.00723393	0.649789	9.22486e-11	-0.0839424	0.462033	-0.0488132	0.669233	-0.191936	0.090158	0.315997	0.00455467	0.144302	0.204514	0.163014	0.151166	0.242695	0.0311561	-0.147388	0.194899
KLHL20	grey	0.0493229	0.665984	0.304794	0.00631037	-0.00156835	0.989055	-0.133907	0.239385	-0.0664075	0.560919	0.351928	0.00146994	0.153635	0.176435	-0.00673816	0.953003	0.0277797	0.807988	0.129305	0.256064	0.0251125	0.826119	-0.203517	0.0720277	0.219069	0.0524131	0.0414145	0.717062	-0.188502	0.0961752	0.115195	0.312051	-0.188256	0.0966181	0.0790891	0.488409	0.12674	0.265696	0.22803	0.0432611	-0.232908	0.0388627	-0.124414	0.27464	-0.0700932	0.539329	-0.311724	0.00516526	0.0768296	0.500955	0.133096	0.242266
KLHL22	turquoise	-0.181194	0.110027	-0.208087	0.0657339	0.668721	1.63958e-11	0.832572	1.90409e-21	0.425903	9.10594e-05	-0.364157	0.000969738	-0.0425488	0.709653	-0.821154	1.92344e-20	0.551249	1.40464e-07	-0.415902	0.000137897	0.304438	0.00637493	0.540234	2.76688e-07	0.157517	0.165624	-0.379035	0.000571645	-0.210636	0.06242	0.0293027	0.797679	0.182827	0.106803	0.711211	2.06362e-13	0.127769	0.261801	-0.0326327	0.775262	-0.401925	0.000241073	0.165145	0.145822	-0.0517987	0.650288	0.0916637	0.421725	0.247409	0.0279304	-0.0854897	0.453791
KLHL26	turquoise	-0.122974	0.280275	-0.0945041	0.407422	0.566065	5.42596e-08	0.823065	1.32121e-20	0.37102	0.000762301	-0.371788	0.000741803	0.130176	0.252849	-0.818931	2.95988e-20	0.371186	0.000757813	-0.24078	0.0325537	0.449011	3.31667e-05	0.655098	5.75384e-11	0.390749	0.000370352	-0.317101	0.0044076	-0.0329373	0.77322	0.172368	0.128758	0.354077	0.00136793	0.815262	5.95399e-20	0.175413	0.12204	0.0750143	0.511154	-0.515002	1.19744e-06	0.117529	0.302283	0.0271991	0.811926	0.280682	0.0122249	0.381334	0.000525629	-0.247034	0.0281759
KLHL3	turquoise	-0.171697	0.130278	-0.224564	0.0466302	0.513053	1.33447e-06	0.791316	4.01036e-18	0.30881	0.0056221	-0.156291	0.168986	0.120887	0.288583	-0.747385	2.54778e-15	0.264798	0.0183576	-0.15237	0.180066	0.435017	6.16718e-05	0.66751	1.83799e-11	0.25123	0.0255264	-0.344332	0.00188793	-0.258177	0.0216049	0.271759	0.0154045	0.372384	0.000726232	0.69984	7.17027e-13	-0.157817	0.164812	0.0754465	0.508717	-0.364663	0.000952842	0.154269	0.174636	0.251427	0.0254076	0.183117	0.10624	0.430376	7.53121e-05	-0.425934	9.09389e-05
KLHL42	turquoise	-0.228683	0.042649	-0.488148	5.02995e-06	0.570777	3.97005e-08	0.858933	4.37454e-24	0.340916	0.00210857	-0.437681	5.49175e-05	-0.17729	0.118033	-0.740146	6.50426e-15	0.443712	4.20826e-05	-0.388828	0.000398113	0.349361	0.00160078	0.599035	5.47828e-09	-0.0341318	0.765229	-0.335234	0.00252745	-0.295062	0.00829508	0.0750275	0.51108	0.308142	0.00573178	0.565138	5.76638e-08	-0.168014	0.13885	-0.138572	0.223258	-0.114907	0.31327	0.223152	0.048063	0.114729	0.314024	0.11162	0.327407	0.255525	0.0230365	-0.24783	0.0276565
KNDC1	turquoise	-0.194962	0.0851043	-0.392663	0.000344469	0.699664	7.30628e-13	0.926727	1.79992e-34	0.455474	2.46744e-05	-0.339404	0.00221347	0.153667	0.176344	-0.786382	8.92104e-18	0.619295	1.17128e-09	-0.567379	4.97572e-08	0.336186	0.0024524	0.748511	2.19565e-15	-0.0216533	0.849769	-0.409248	0.000180454	-0.256629	0.0224311	0.0165327	0.885016	0.35356	0.0013919	0.617327	1.36722e-09	0.157617	0.165355	-0.00146802	0.989755	-0.220864	0.0504628	0.361415	0.00106603	0.0362433	0.751162	0.197551	0.0809632	0.117907	0.30072	-0.0559839	0.624099
KNG1	darkturquoise	0.0596793	0.601355	0.16883	0.136916	-0.311341	0.00522326	-0.336518	0.00242674	-0.300254	0.007177	0.101014	0.375731	-0.195563	0.0841291	0.257939	0.0217302	-0.283673	0.0112953	0.162882	0.151502	0.0171619	0.880671	-0.351056	0.00151324	-0.0151502	0.894574	0.941625	3.77346e-38	0.0286525	0.802076	0.0545292	0.633151	-0.234249	0.037721	-0.204302	0.0709127	-0.102764	0.367472	0.0387273	0.734718	0.0333656	0.770352	-0.253329	0.0242825	-0.0961831	0.399102	-0.170014	0.134143	-0.0512122	0.653992	-0.0946699	0.406596
KPNA1	turquoise	-0.231541	0.0400564	-0.461461	1.86601e-05	0.711004	2.11203e-13	0.897305	4.52836e-29	0.570564	4.02685e-08	-0.40329	0.000228525	0.0724305	0.525853	-0.77318	6.85685e-17	0.589855	1.06445e-08	-0.398397	0.000276518	0.253544	0.0241579	0.770468	1.02493e-16	0.0234595	0.837402	-0.461272	1.88266e-05	-0.281044	0.0121092	-0.0172163	0.880296	0.414572	0.000145578	0.613543	1.83534e-09	-0.0436503	0.702483	-0.234126	0.0378252	-0.167684	0.139639	0.356017	0.0012814	0.050278	0.659911	0.258235	0.0215741	0.294104	0.00851717	-0.0611335	0.592507
KPNA3	turquoise	-0.131828	0.246824	-0.346036	0.00178582	0.638816	2.37809e-10	0.708718	2.72539e-13	0.548168	1.7021e-07	-0.381536	0.000521741	0.109853	0.335171	-0.692305	1.5858e-12	0.404553	0.000217442	-0.0995791	0.382585	0.230721	0.0407867	0.645923	1.2935e-10	0.206817	0.0674357	-0.440647	4.82079e-05	-0.261834	0.0197556	0.0257708	0.821635	0.391877	0.000354894	0.626286	6.70211e-10	-0.222203	0.0490468	-0.215728	0.0562082	-0.202209	0.073915	0.235914	0.036343	0.124583	0.273984	0.213961	0.0583037	0.469178	1.29166e-05	-0.158894	0.161911
KPNA4	turquoise	-0.0692642	0.54415	-0.207794	0.066123	0.676384	7.85833e-12	0.673178	1.0718e-11	0.566537	5.25993e-08	-0.165324	0.145379	0.293412	0.00868099	-0.670173	1.42859e-11	0.513145	1.32768e-06	-0.150346	0.185989	0.177549	0.117488	0.652008	7.58163e-11	0.201446	0.0750342	-0.365032	0.00094069	-0.307044	0.00591619	-0.103538	0.363854	0.379348	0.000565171	0.610533	2.31318e-09	-0.084835	0.457268	-0.247662	0.027765	-0.308234	0.00571659	0.375851	0.000641447	-0.00121022	0.991554	0.177586	0.117411	0.472152	1.11822e-05	0.0281118	0.805737
KPNA6	turquoise	-0.235044	0.0370582	-0.472986	1.07363e-05	0.722839	5.41958e-14	0.941389	4.38927e-38	0.418375	0.000124596	-0.386199	0.00043921	-0.0361645	0.751686	-0.849849	4.04542e-23	0.640466	2.06747e-10	-0.496342	3.2881e-06	0.294631	0.00839443	0.66019	3.62618e-11	-0.0287812	0.801205	-0.398139	0.000279297	-0.430518	7.48585e-05	-0.0378099	0.740778	0.26332	0.0190437	0.643511	1.59327e-10	-0.0777706	0.49571	-0.1412	0.214518	-0.189685	0.0940678	0.3728	0.000715543	0.0328306	0.773935	0.0416404	0.715584	0.257067	0.0221943	-0.099144	0.384678
KPNB1	brown	-0.0820214	0.472379	-0.440045	4.95051e-05	0.301281	0.00697226	0.712749	1.73568e-13	0.348155	0.00166579	-0.392244	0.000349995	0.347502	0.00170199	-0.403076	0.000230448	0.191914	0.0901945	-0.194921	0.0851715	0.314176	0.00480646	0.90798	8.12236e-31	0.0187083	0.870009	-0.291463	0.00915696	0.210445	0.062664	0.0913479	0.423333	0.796042	1.82694e-18	0.360658	0.00109412	-0.00883168	0.938426	-0.181651	0.109118	0.0104972	0.926844	0.151613	0.182267	0.154494	0.173999	0.710536	2.22553e-13	0.311938	0.00513303	-0.222235	0.0490138
KRAS	blue	0.10924	0.337891	0.184368	0.103831	-0.389682	0.000385548	-0.365659	0.000920377	-0.275977	0.013822	0.27862	0.0129041	0.0928471	0.415731	0.413556	0.000151714	-0.289389	0.00968855	0.0707339	0.535619	-0.0300227	0.792818	-0.210104	0.0631005	-0.0567509	0.619349	0.241502	0.0320213	0.171482	0.130766	0.0503523	0.659439	0.0569257	0.618268	-0.339573	0.00220151	0.110503	0.332301	0.22911	0.0422534	0.108362	0.34181	-0.260958	0.0201854	-0.0770225	0.499877	-0.0540952	0.635863	-0.22334	0.0478704	0.0138357	0.903675
KRIT1	turquoise	-0.280172	0.0123902	-0.196628	0.0824204	0.657481	4.64072e-11	0.745948	3.07644e-15	0.432673	6.82466e-05	-0.310516	0.00535051	-0.0337216	0.767971	-0.765164	2.2151e-16	0.50392	2.19746e-06	-0.327083	0.00325857	0.375676	0.000645494	0.477002	8.81385e-06	0.155829	0.170265	-0.361687	0.00105613	-0.24831	0.0273465	0.0840844	0.461273	0.124652	0.273716	0.665877	2.14225e-11	-0.0115177	0.919754	0.000882875	0.993839	-0.375178	0.000657166	0.184462	0.103652	0.0652174	0.567977	0.0265764	0.816156	0.255007	0.0233254	-0.104283	0.360395
KSR1	blue	-0.00135669	0.990532	-0.103494	0.364063	0.437401	5.55938e-05	0.570986	3.91498e-08	0.167745	0.139495	-0.355461	0.00130567	0.232263	0.0394221	-0.577185	2.57545e-08	0.368962	0.000819794	-0.187642	0.0977302	0.185201	0.102252	0.41126	0.000166459	0.262435	0.0194647	-0.163037	0.151107	-0.0990732	0.385019	-0.0452117	0.692365	0.194302	0.0861875	0.57739	2.5396e-08	0.176737	0.119203	-0.00732545	0.948912	-0.296455	0.00798113	-0.103464	0.364203	-0.0901838	0.42929	0.0811502	0.477112	0.297781	0.00769178	-0.00526786	0.96325
KSR2	turquoise	-0.106878	0.348503	-0.236136	0.0361621	0.522909	7.66262e-07	0.676595	7.69869e-12	0.322365	0.00376339	-0.263212	0.0190947	0.200335	0.0766894	-0.531364	4.69424e-07	0.583527	1.66275e-08	-0.588281	1.19044e-08	0.131293	0.248762	0.55931	8.41968e-08	-0.0772871	0.498401	-0.312407	0.005063	-0.140115	0.218096	-0.207775	0.0661488	0.365878	0.000913385	0.406078	0.000204731	0.383577	0.000484007	-0.0384764	0.736374	-0.180916	0.110583	0.14298	0.208736	-0.285793	0.0106743	0.117898	0.300756	0.00614213	0.957156	0.20631	0.0681255
KTN1	black	0.0108694	0.924257	-0.350731	0.0015297	-0.015924	0.889222	-0.175335	0.122208	0.258632	0.0213668	0.14248	0.21035	0.246575	0.0284798	0.323226	0.00366628	0.145622	0.200361	-0.109134	0.33836	-0.265672	0.017962	0.0736141	0.519094	-0.398736	0.000272919	-0.00703523	0.950934	-0.10983	0.335272	-0.105454	0.354997	0.112325	0.324341	-0.424805	9.53641e-05	-0.105162	0.356337	-0.0679365	0.551913	0.554554	1.14066e-07	0.127027	0.264605	0.058958	0.605766	0.0916341	0.421876	-0.361335	0.00106896	0.406591	0.00020061
KYAT1	green	-0.136771	0.229392	-0.520168	8.95653e-07	-0.00644791	0.955025	0.134366	0.237761	0.0819293	0.472878	-0.0167343	0.883624	-0.0307687	0.787789	0.229184	0.0421848	0.202769	0.073102	-0.599595	5.25717e-09	-0.107344	0.346392	0.275064	0.0141523	-0.725171	4.11119e-14	0.0637246	0.576888	0.0535027	0.639571	-0.226804	0.0444286	0.353012	0.00141769	-0.455056	2.51548e-05	0.0950288	0.404811	-0.071828	0.52931	0.542225	2.45219e-07	0.10811	0.342942	-0.320218	0.00401525	0.199115	0.0785392	-0.502768	2.33778e-06	0.237957	0.0347097
KYAT3	grey	0.0439173	0.700749	-0.167568	0.139917	-0.0687766	0.546994	0.201742	0.0745987	-0.0525334	0.645658	-0.0829839	0.46718	0.155638	0.170796	-0.0363611	0.75038	-0.121105	0.287707	-0.103447	0.364279	0.17851	0.115484	0.262925	0.0192308	-0.0767774	0.501247	0.0852131	0.455258	0.188057	0.0969777	0.152101	0.180844	0.210725	0.0623076	0.0134266	0.90651	0.0534495	0.639905	0.15064	0.185122	0.0627639	0.582657	0.18053	0.111357	0.209377	0.0640391	0.323293	0.00365885	-0.0231434	0.839564	-0.282562	0.0116333
L1CAM	lightcyan	0.193791	0.0870329	0.640253	2.1053e-10	-0.279751	0.0125277	-0.215316	0.0566907	-0.347276	0.00171468	-0.0408327	0.720872	0.0190584	0.867599	0.0194664	0.864791	-0.318432	0.0042361	0.381061	0.000530906	0.170186	0.133744	-0.280146	0.0123986	0.596172	6.75446e-09	0.0155832	0.891579	0.292426	0.00891914	0.224614	0.0465799	-0.153153	0.177814	0.224488	0.0467067	0.28581	0.0106693	0.189514	0.0943692	-0.504377	2.14403e-06	-0.351803	0.00147609	0.0482316	0.672949	-0.0735095	0.519689	0.219819	0.0515912	-0.19361	0.0873342
L2HGDH	turquoise	0.0462285	0.685805	0.416701	0.00013346	-0.435303	6.09132e-05	-0.381758	0.000517516	-0.335419	0.00251269	0.249675	0.0264825	0.0246729	0.829116	0.329464	0.00302764	-0.519817	9.13655e-07	0.290266	0.00946071	0.106848	0.348638	-0.267812	0.017024	0.244588	0.0298248	0.103844	0.362433	0.360035	0.00111771	0.396187	0.000301095	-0.178227	0.116072	-0.152168	0.18065	0.219175	0.0522961	0.377597	0.000602268	-0.162515	0.152438	-0.127009	0.264675	0.088145	0.439838	0.0668991	0.558016	-0.132881	0.243037	-0.320397	0.00399369
L3HYPDH	black	0.04865	0.670275	-0.549613	1.5559e-07	0.0236651	0.835997	0.165382	0.145237	0.132108	0.245812	-0.169196	0.136054	-0.0564437	0.62125	0.128257	0.25997	0.0912652	0.423754	-0.304592	0.00634688	-0.0209732	0.854435	0.300659	0.00709579	-0.467193	1.42104e-05	-0.0168121	0.883086	0.0357341	0.754547	-0.0365529	0.749106	0.394669	0.000319125	-0.275299	0.0140664	-0.0722142	0.527093	-0.113209	0.320524	0.535934	3.58195e-07	-0.0865526	0.448176	-0.16905	0.136398	0.230832	0.040687	-0.254454	0.023637	0.0794653	0.486336
LACTB	blue	0.0127983	0.910867	0.299231	0.00738629	-0.516933	1.07487e-06	-0.429326	7.87627e-05	-0.344902	0.00185319	0.175927	0.120932	0.201736	0.0746075	0.480437	7.43021e-06	-0.47389	1.02725e-05	0.344401	0.0018837	-0.0289418	0.800119	-0.15126	0.183297	0.0725958	0.524906	0.212561	0.06001	0.343867	0.00191669	0.0942997	0.408442	0.0830959	0.466577	-0.331536	0.00283868	0.0903503	0.428435	0.00261002	0.981787	0.0235444	0.836822	-0.210046	0.0631755	-0.0200242	0.860954	0.172303	0.128905	0.076873	0.500713	-0.106459	0.350406
LACTB2	blue	0.207444	0.066591	0.165634	0.144616	-0.530355	4.98036e-07	-0.474338	1.00492e-05	-0.339633	0.0021973	0.53672	3.41762e-07	0.202221	0.0738978	0.622689	8.94769e-10	-0.406693	0.000199799	0.0767217	0.501558	-0.137841	0.225734	-0.213289	0.0591174	-0.23314	0.0386635	0.129621	0.254895	0.328737	0.00309655	0.138807	0.222466	-0.0164337	0.8857	-0.568539	4.60784e-08	0.130645	0.251128	0.337195	0.00237513	0.238653	0.0341673	-0.119281	0.295081	0.0119498	0.916755	0.139761	0.219272	-0.35104	0.00151407	-0.0122522	0.914656
LAGE3	turquoise	0.0248586	0.82785	0.105371	0.355381	-0.159807	0.159481	-0.397901	0.00028187	-0.0731807	0.521563	0.3982	0.000278631	-0.00801688	0.944097	0.386166	0.00043974	-0.0249429	0.827275	-0.131562	0.247788	-0.179845	0.112745	-0.362349	0.00103228	-0.323499	0.00363601	0.103119	0.365813	-0.0349099	0.760036	-0.12258	0.281831	-0.229492	0.0419012	-0.436332	5.82483e-05	0.0966475	0.396819	0.208597	0.0650596	0.197343	0.0812889	-0.189344	0.0946704	-0.330249	0.00295478	-0.280972	0.012132	-0.392129	0.000351519	0.332347	0.00276758
LAMA2	turquoise	0.257658	0.021879	0.36585	0.000914272	-0.772481	7.60873e-17	-0.820965	1.99549e-20	-0.529404	5.26513e-07	0.452918	2.77557e-05	0.2578	0.0218037	0.855363	1.06767e-23	-0.62706	6.29489e-10	0.403102	0.000230216	-0.179787	0.112863	-0.503941	2.19499e-06	-0.0540453	0.636174	0.283632	0.0113077	0.444595	4.04566e-05	0.0533334	0.640633	-0.184032	0.104473	-0.686278	2.94142e-12	0.13627	0.231118	0.181289	0.109836	0.282818	0.0115546	-0.175768	0.121273	0.110423	0.332653	0.0672905	0.555709	-0.296198	0.00803825	0.0299136	0.793554
LAMB1	lightcyan	0.204141	0.0711411	0.683288	3.9747e-12	-0.395742	0.000306279	-0.411824	0.000162719	-0.405835	0.000206705	0.225541	0.0456592	0.0334272	0.76994	0.143957	0.205609	-0.539864	2.82954e-07	0.674696	9.25759e-12	0.23909	0.0338307	-0.390811	0.000369491	0.648579	1.026e-10	0.105283	0.355783	0.186925	0.0990418	0.311366	0.00521955	-0.279716	0.0125394	0.141126	0.214762	0.0119645	0.916653	0.265805	0.0179022	-0.449228	3.28418e-05	-0.246127	0.0287786	0.232739	0.0390087	-0.113857	0.317742	0.345372	0.001825	-0.3622	0.00103763
LAMB2	blue	0.299505	0.00732972	0.368251	0.00084057	-0.760561	4.25399e-16	-0.86223	1.87729e-24	-0.512839	1.35037e-06	0.485877	5.6479e-06	0.206987	0.0672069	0.881421	8.46238e-27	-0.577639	2.49672e-08	0.387143	0.00042402	-0.271939	0.0153339	-0.542389	2.42782e-07	-0.10362	0.363474	0.307285	0.00587531	0.34961	0.00158765	-0.0148461	0.896678	-0.220098	0.0512881	-0.732777	1.63651e-14	0.112103	0.325306	0.148647	0.191071	0.302678	0.00670215	-0.196709	0.0822915	0.0192463	0.866305	-0.0198232	0.862336	-0.306987	0.00592589	0.125013	0.272316
LAMP1	black	0.0759542	0.50586	-0.320112	0.00402805	-0.471713	1.1424e-05	-0.442057	4.52938e-05	-0.253569	0.0241435	0.0834675	0.464579	0.128115	0.260502	0.748488	2.20235e-15	-0.174774	0.123428	-0.159242	0.160982	-0.317166	0.00439916	-0.156256	0.169083	-0.692078	1.62364e-12	0.230315	0.0411515	0.304601	0.00634535	-0.228352	0.0429581	0.0615875	0.589757	-0.857826	5.78376e-24	0.0264856	0.816773	-0.133402	0.241175	0.776252	4.31926e-17	0.00732421	0.948921	-0.12191	0.284489	0.200486	0.0764633	-0.564505	6.01046e-08	0.318831	0.0041858
LAMP2	black	0.0188254	0.869202	-0.435527	6.03236e-05	-0.399341	0.0002666	-0.351182	0.00150696	-0.24679	0.0283372	-0.0669243	0.557867	0.137493	0.226919	0.670004	1.45174e-11	-0.0705547	0.536655	-0.213615	0.0587223	-0.349237	0.00160737	-0.11184	0.326448	-0.706409	3.51681e-13	0.13724	0.227782	0.225118	0.0460774	-0.292751	0.00883991	0.0982471	0.389014	-0.807469	2.49895e-19	0.0119085	0.917041	-0.247883	0.0276218	0.843907	1.60344e-22	0.042202	0.711915	-0.126341	0.267216	0.159592	0.160052	-0.536271	3.51065e-07	0.353563	0.00139174
LAMP5	turquoise	0.218849	0.0526561	0.448627	3.37471e-05	-0.331212	0.00286752	-0.324821	0.00349252	-0.359996	0.00111923	0.284281	0.0111141	0.373738	0.000691969	0.342649	0.00199391	-0.150665	0.185046	-0.0157605	0.890352	-0.0246598	0.829206	-0.23836	0.0343943	0.0655821	0.565809	0.220567	0.0507807	0.356015	0.00128148	2.75603e-06	0.999981	-0.163734	0.149344	-0.225526	0.0456737	0.584987	1.5014e-08	0.363943	0.000976947	-0.149985	0.187062	-0.227675	0.0435963	-0.473427	1.05077e-05	-0.00618037	0.95689	-0.20845	0.0652525	0.210984	0.0619796
LAMTOR1	purple	0.0806051	0.480086	0.152676	0.179183	0.00998922	0.930375	-0.355091	0.00132209	0.0297468	0.79468	0.201784	0.0745372	0.198853	0.0789411	0.304847	0.00630083	0.264527	0.0184816	-0.00517621	0.963889	-0.438607	5.27364e-05	-0.296279	0.00802018	-0.108834	0.339701	0.0348559	0.760396	0.0470094	0.680782	-0.356332	0.00126784	-0.226397	0.044822	-0.283337	0.0113966	0.234194	0.0377672	-0.141545	0.213387	0.101826	0.371887	-0.0777606	0.495765	-0.383163	0.000491453	-0.152287	0.180306	-0.148881	0.190365	0.73241	1.71207e-14
LAMTOR2	yellow	0.169836	0.134558	0.110592	0.331907	-0.651781	7.73585e-11	-0.479898	7.6328e-06	-0.344729	0.0018637	0.0242312	0.832131	0.228524	0.0427974	0.6966	1.01172e-12	-0.525558	6.58136e-07	0.246605	0.0284595	-0.175513	0.121824	-0.100758	0.376946	-0.0751263	0.510522	0.147996	0.193043	0.734538	1.31639e-14	0.0632558	0.5797	0.301536	0.00692227	-0.542317	2.43857e-07	0.212534	0.0600434	0.0502909	0.659829	0.33629	0.00244436	-0.291474	0.00915425	0.0685555	0.548287	0.471005	1.18232e-05	-0.18906	0.0951761	0.0223412	0.845054
LAMTOR3	yellow	0.0940662	0.409608	-0.0185024	0.871427	-0.48706	5.31768e-06	-0.367255	0.00087046	-0.229966	0.0414684	-0.0707047	0.535787	0.212241	0.0604046	0.629269	5.25908e-10	-0.277219	0.0133839	-0.0618505	0.588166	-0.150477	0.185601	-0.071546	0.530933	-0.320417	0.00399128	0.111849	0.32641	0.683241	3.99349e-12	-0.0260082	0.820019	0.157168	0.166577	-0.59093	9.85866e-09	0.347178	0.00172019	0.0288056	0.80104	0.38454	0.000467085	-0.250241	0.0261311	-0.184864	0.102889	0.435907	5.93362e-05	-0.424439	9.68399e-05	0.208719	0.0648991
LAMTOR4	blue	0.123633	0.277688	0.247692	0.027746	-0.498714	2.90146e-06	-0.594361	7.70277e-09	-0.29159	0.00912523	0.511424	1.46018e-06	-0.0904643	0.42785	0.645823	1.3047e-10	-0.301993	0.00683353	-0.00543958	0.962053	-0.321219	0.00389594	-0.398811	0.000272129	-0.328525	0.00311695	0.168957	0.136616	0.0781417	0.493649	-0.11499	0.312919	-0.231095	0.0404515	-0.647249	1.15251e-10	0.219821	0.0515886	0.0974178	0.393049	0.21497	0.0570997	-0.0162104	0.887243	-0.28376	0.0112692	-0.170653	0.132666	-0.463227	1.71666e-05	0.209402	0.0640074
LANCL1	black	-0.0287056	0.801717	-0.46255	1.77253e-05	-0.318177	0.00426849	-0.215122	0.0569194	-0.116245	0.307631	-0.34226	0.00201913	0.0112868	0.921358	0.515178	1.1858e-06	-0.109143	0.33832	-0.143947	0.205642	-0.283807	0.0112551	-0.0232311	0.838964	-0.521812	8.15766e-07	0.155682	0.170673	0.424785	9.54465e-05	-0.170694	0.132571	0.218679	0.0528456	-0.600858	4.78902e-09	-0.0204074	0.858321	-0.31766	0.00433488	0.74186	5.22421e-15	-0.156134	0.16942	-0.0181387	0.873934	0.379274	0.000566695	-0.399813	0.000261752	0.236438	0.0359178
LANCL2	yellow	0.232125	0.0395431	0.50575	1.99076e-06	-0.307898	0.0057724	-0.228567	0.0427569	-0.292927	0.00879746	-0.2224	0.0488414	0.254889	0.0233918	0.0977829	0.39127	-0.418521	0.000123851	0.562896	6.67628e-08	0.0632031	0.580016	-0.143737	0.206311	0.656955	4.86692e-11	0.122014	0.284078	0.585883	1.40993e-08	0.195894	0.083595	0.0383374	0.737291	0.21981	0.0516008	0.234826	0.0372384	-0.0327351	0.774575	-0.367783	0.000854501	-0.411051	0.000167865	0.108968	0.3391	0.296103	0.00805935	0.400587	0.000253995	-0.182665	0.10712
LANCL3	yellow	0.0801564	0.482542	0.135689	0.233132	-0.152419	0.179924	0.00255383	0.982179	0.0313442	0.783915	0.0982937	0.388788	0.314106	0.00481646	0.240481	0.0327767	0.0327671	0.774361	-0.411699	0.000163543	-0.0218097	0.848697	0.27354	0.0147183	-0.17416	0.124771	-0.0771283	0.499287	0.461332	1.87738e-05	-0.0502847	0.659868	0.356896	0.00124385	-0.227045	0.0441971	0.678742	6.23928e-12	0.21026	0.0629001	-0.0324231	0.776668	-0.030171	0.791818	-0.425791	9.14882e-05	0.401234	0.00024767	-0.406839	0.000198641	0.252687	0.0246577
LAP3	turquoise	-0.194569	0.0857485	-0.551117	1.41634e-07	0.124001	0.27625	0.487023	5.32755e-06	0.0366194	0.748665	-0.419347	0.000119701	-0.0649456	0.569594	-0.280611	0.012248	0.0340444	0.765813	-0.211199	0.0617074	0.302286	0.0067771	0.453061	2.75742e-05	-0.183759	0.104998	-0.0795093	0.486094	-0.128458	0.259218	0.0641251	0.574491	0.375453	0.000650693	0.154158	0.17495	-0.324671	0.00350855	-0.0861905	0.450084	0.259351	0.0209954	0.117262	0.30339	0.261265	0.0200339	0.20822	0.0655569	0.0757451	0.507036	-0.422252	0.000106115
LARP1	turquoise	-0.260326	0.0205007	-0.372332	0.000727563	0.779346	2.69145e-17	0.861989	1.99868e-24	0.559547	8.29241e-08	-0.522937	7.65028e-07	0.0497241	0.66343	-0.826563	6.56684e-21	0.605826	3.3059e-09	-0.35112	0.00151002	0.29118	0.00922801	0.645921	1.29369e-10	0.130673	0.251026	-0.372331	0.000727609	-0.195857	0.083654	-0.0102369	0.928653	0.357362	0.00122434	0.720068	7.49874e-14	0.011137	0.922398	-0.16091	0.156585	-0.25736	0.0220374	0.214319	0.0578743	0.0649025	0.569851	0.197108	0.0816595	0.343831	0.00191894	-0.0116912	0.918549
LARP4B	turquoise	-0.203069	0.0726692	-0.360018	0.00111837	0.781379	1.96435e-17	0.879849	1.36291e-26	0.600594	4.8836e-09	-0.351503	0.0014909	0.158437	0.163135	-0.841179	2.95979e-22	0.583829	1.62807e-08	-0.351374	0.00149735	0.312531	0.00504457	0.698273	8.4742e-13	0.137577	0.226632	-0.429833	7.70802e-05	-0.276732	0.0135542	0.0819134	0.472964	0.284165	0.0111483	0.718394	9.10677e-14	-0.0687704	0.54703	-0.0613698	0.591074	-0.280497	0.0122849	0.410587	0.000171024	0.255046	0.0233038	0.215498	0.0564777	0.27146	0.015522	-0.115076	0.312555
LARP6	turquoise	-0.292665	0.00886083	-0.523148	7.55852e-07	0.768656	1.3367e-16	0.925924	2.69791e-34	0.572304	3.58395e-08	-0.489419	4.71235e-06	-0.0291878	0.798456	-0.814276	7.16522e-20	0.654454	6.09556e-11	-0.533566	4.12263e-07	0.349675	0.00158422	0.698415	8.34689e-13	-0.0483571	0.672146	-0.378647	0.000579756	-0.285519	0.0107528	0.0351324	0.758553	0.345351	0.00182627	0.62174	9.65063e-10	0.0162741	0.886803	-0.144721	0.203188	-0.118964	0.296378	0.306692	0.00597641	0.0638685	0.576026	0.189323	0.0947082	0.138667	0.222939	-0.0216874	0.849535
LARP7	brown	-0.0177488	0.876622	-0.396798	0.000294109	0.318186	0.00426732	0.448769	3.3532e-05	0.537351	3.29104e-07	-0.129238	0.256311	0.423347	0.000101373	-0.205305	0.0695097	0.298928	0.00744916	-0.299751	0.00727932	0.126076	0.268228	0.707632	3.07365e-13	-0.169732	0.1348	-0.326682	0.00329902	-0.0153163	0.893424	-0.0333706	0.770319	0.570218	4.12104e-08	0.0994074	0.38341	0.0481193	0.673667	-0.174919	0.123111	0.144254	0.204668	0.495175	3.49572e-06	0.143027	0.208586	0.493475	3.82023e-06	-0.025403	0.82414	0.0661312	0.562554
LARS1	turquoise	-0.209101	0.0643987	-0.466885	1.44217e-05	0.639474	2.2492e-10	0.925287	3.70597e-34	0.448533	3.38912e-05	-0.446867	3.65376e-05	0.110613	0.331815	-0.813281	8.62785e-20	0.461022	1.90495e-05	-0.314048	0.00482464	0.393356	0.000335508	0.768127	1.44372e-16	0.106391	0.350715	-0.383288	0.000489197	-0.245719	0.0290525	0.138785	0.222542	0.419922	0.00011689	0.68461	3.4807e-12	-0.140295	0.217499	-0.0966301	0.396905	-0.176969	0.118712	0.3375	0.00235217	0.30032	0.00716367	0.28207	0.0117858	0.335292	0.00252283	-0.274941	0.014197
LARS2	turquoise	-0.255218	0.0232072	-0.279917	0.0124733	0.563166	6.5598e-08	0.767737	1.52801e-16	0.360869	0.00108621	-0.280272	0.0123575	0.0475377	0.677392	-0.70216	5.5879e-13	0.404493	0.000217961	-0.340129	0.00216264	0.418166	0.000125673	0.549211	1.59536e-07	0.106097	0.352053	-0.264685	0.0184091	-0.177668	0.11724	0.204082	0.0712242	0.194886	0.0852295	0.599779	5.18625e-09	0.0565677	0.620482	0.0652273	0.567918	-0.282893	0.0115318	0.15649	0.168435	0.0484376	0.671631	0.163401	0.150183	0.201079	0.0755785	-0.186814	0.0992467
LASP1	royalblue	0.264586	0.0184546	0.557646	9.3683e-08	-0.118636	0.297722	-0.620535	1.06193e-09	-0.222639	0.0485929	0.601434	4.58912e-09	-0.0364596	0.749726	0.263141	0.0191283	-0.0751299	0.510502	0.368014	0.000847598	-0.38131	0.000526083	-0.769791	1.13218e-16	0.21529	0.0567217	0.209543	0.0638243	-0.211419	0.06143	-0.132137	0.245707	-0.782798	1.5737e-17	-0.152342	0.180148	0.0197041	0.863155	0.0947808	0.406044	-0.210369	0.0627616	-0.0557514	0.625542	-0.152518	0.179638	-0.594991	7.35905e-09	-0.0141255	0.901668	0.293186	0.00873512
LBR	brown	-0.164211	0.148145	-0.56678	5.17625e-08	0.312965	0.00498077	0.322176	0.00378498	0.436015	5.90574e-05	-0.368307	0.000838901	0.11764	0.301823	-0.101871	0.371672	0.369173	0.000813718	-0.319081	0.00415462	-0.182726	0.107001	0.497253	3.13429e-06	-0.295169	0.00827065	-0.0846693	0.458151	0.0899611	0.430435	-0.219436	0.0520097	0.488885	4.84334e-06	-0.0215894	0.850207	-0.057596	0.614132	-0.262245	0.0195562	0.358992	0.00115828	0.132241	0.245335	-0.160857	0.156723	0.393576	0.000332715	-0.0749624	0.511448	0.305309	0.00621823
LCLAT1	green	0.1162	0.30782	0.323888	0.00359333	-0.122857	0.280738	0.015076	0.895087	-0.132683	0.243744	-0.0582932	0.609844	0.278779	0.0128508	-0.0838488	0.462534	-0.290629	0.00936767	0.350501	0.00154144	0.180573	0.111271	0.100696	0.377241	0.473385	1.05293e-05	-0.0459793	0.68741	0.248834	0.0270126	0.152848	0.178687	0.113783	0.318058	0.266884	0.0174256	0.100706	0.377197	0.0912578	0.423792	-0.349691	0.00158337	-0.119679	0.293464	0.345485	0.00181829	0.227519	0.0437443	0.298904	0.00745419	-0.374298	0.000678228
LCMT1	turquoise	0.245004	0.0295387	0.193269	0.0879028	-0.331833	0.00281248	-0.426467	8.89167e-05	-0.132358	0.244912	0.257672	0.0218714	0.190968	0.0918225	0.366071	0.000907243	-0.387751	0.000414511	0.489269	4.7488e-06	-0.145279	0.201435	-0.164314	0.147888	0.160012	0.15894	0.251445	0.0253966	0.129866	0.253987	-0.00357498	0.975055	0.124039	0.2761	-0.20916	0.0643223	-0.29738	0.00777829	-0.0223449	0.845029	0.102609	0.368201	-0.278849	0.012827	0.0238838	0.834503	0.0428739	0.707534	0.224346	0.0468492	-0.096208	0.39898
LCP1	turquoise	0.212916	0.0595739	0.0798406	0.484274	-0.239734	0.0333392	-0.479608	7.74388e-06	-0.0781275	0.493728	0.114148	0.316499	0.0416657	0.715419	0.371703	0.000744036	-0.148005	0.193016	0.396197	0.000300986	-0.455534	2.46059e-05	-0.297899	0.00766658	0.0486901	0.670019	0.272689	0.0150426	0.00598252	0.958268	-0.299923	0.00724417	-0.0696419	0.541951	-0.277423	0.0133132	-0.305121	0.00625171	-0.283106	0.0114666	0.217635	0.0540156	-0.143448	0.207234	-0.153611	0.176505	-0.0931231	0.414341	0.143306	0.20769	0.245853	0.0289623
LDAH	yellow	0.00762106	0.946853	0.0285516	0.802759	-0.15362	0.176478	0.0115654	0.919423	-0.0898264	0.431128	-0.102431	0.369034	0.433112	6.69682e-05	0.107112	0.34744	-0.160286	0.158218	0.0889242	0.435789	0.156847	0.167456	0.14909	0.189736	0.0972416	0.393909	-0.0492355	0.66654	0.454564	2.57322e-05	0.196994	0.0818402	0.204079	0.0712277	-0.0150187	0.895484	0.149103	0.189698	0.212206	0.0604482	0.0107245	0.925264	-0.130419	0.251956	0.233658	0.0382208	0.372871	0.000713737	0.00900761	0.937202	-0.110512	0.332261
LDHA	lightyellow	0.138661	0.222959	-0.237038	0.0354365	-0.0452682	0.692	0.208458	0.0652427	-0.0676212	0.553764	-0.116195	0.307843	0.730995	2.03631e-14	0.0213746	0.85168	-0.0645874	0.571729	0.0794167	0.486604	0.137452	0.227059	0.390863	0.000368767	0.0175758	0.877816	-0.0988507	0.386092	0.346593	0.00175355	0.11844	0.298526	0.340395	0.00214423	0.013876	0.903396	0.0278095	0.807785	0.0367501	0.747798	0.185592	0.101517	0.017891	0.875641	0.256884	0.0222933	0.519098	9.51549e-07	0.140663	0.216283	-0.170113	0.133914
LDHB	blue	0.123206	0.279361	0.0915176	0.422468	-0.362819	0.00101568	-0.215063	0.0569897	-0.241986	0.0316681	0.040594	0.722437	0.0448403	0.694767	0.344197	0.00189626	-0.365818	0.00091529	0.132154	0.245648	0.100916	0.376198	-0.0652847	0.567576	-0.0674444	0.554804	0.129865	0.253993	0.385173	0.000456263	0.174856	0.123247	0.0232155	0.839071	-0.284119	0.0111623	0.00240026	0.98325	0.16684	0.141672	0.115691	0.309959	-0.0935934	0.411977	0.254897	0.0233871	0.220355	0.0510097	-0.185647	0.101414	-0.244915	0.0296002
LDHD	turquoise	-0.125621	0.269975	0.0619167	0.587766	0.154166	0.174928	0.499593	2.76936e-06	0.0602019	0.598169	-0.0634082	0.578785	0.0467615	0.682375	-0.416896	0.000132403	0.0196862	0.863278	-0.24289	0.031017	0.47476	9.84319e-06	0.454358	2.59781e-05	0.196612	0.0824456	-0.00558281	0.961054	0.0672102	0.556182	0.394256	0.000324201	0.334519	0.00258513	0.43246	6.8874e-05	0.303025	0.00663653	0.308117	0.00573598	-0.414212	0.000147726	-0.0254605	0.823748	0.0182962	0.872849	0.222942	0.0482796	0.122206	0.283315	-0.391071	0.000365885
LEMD2	brown	0.042344	0.710988	-0.502596	2.35937e-06	0.335513	0.00250524	0.276854	0.0135116	0.421285	0.00011047	-0.335483	0.00250762	0.261481	0.019928	-0.0966612	0.396752	0.457568	2.2391e-05	-0.303052	0.00663139	-0.18135	0.109716	0.393472	0.000334039	-0.274676	0.0142945	-0.206644	0.0676713	-0.0550831	0.629698	-0.2075	0.0665161	0.323987	0.00358243	-0.0403933	0.723754	0.0242637	0.831909	-0.290018	0.0095245	0.381172	0.000528741	0.205593	0.0691112	-0.151055	0.183899	0.256187	0.0226715	-0.114687	0.314203	0.435184	6.12277e-05
LEMD3	turquoise	-0.319382	0.00411728	-0.427201	8.62011e-05	0.629614	5.1127e-10	0.769176	1.23899e-16	0.349898	0.00157256	-0.277841	0.0131691	-0.370799	0.000768282	-0.739006	7.51737e-15	0.492295	4.06182e-06	-0.438795	5.23021e-05	0.267573	0.0171266	0.444096	4.13679e-05	-0.0894622	0.433006	-0.327828	0.00318467	-0.531193	4.74163e-07	-0.00487042	0.966021	0.0942881	0.4085	0.525972	6.42597e-07	-0.202286	0.0738029	-0.0962541	0.398753	-0.146114	0.198827	0.273929	0.0145718	0.0583882	0.60926	-0.158731	0.162348	0.142143	0.211442	-0.210076	0.0631362
LETM1	turquoise	0.23344	0.0384064	0.755917	8.09815e-16	-0.533806	4.06453e-07	-0.560421	7.83818e-08	-0.404047	0.000221822	0.569648	4.28059e-08	0.203679	0.0717958	0.436544	5.77113e-05	-0.523159	7.55371e-07	0.361657	0.00105722	0.0566651	0.619879	-0.37239	0.000726063	0.333318	0.00268467	0.052129	0.648205	0.245248	0.029372	0.207473	0.0665521	-0.231275	0.0402921	-0.202986	0.0727885	0.38365	0.000482709	0.415145	0.000142223	-0.367777	0.000854662	-0.234077	0.0378659	-0.111275	0.328914	-0.115101	0.312449	-0.0644941	0.572286	-0.121559	0.28589
LETMD1	yellow	0.0623354	0.585239	0.210622	0.0624382	-0.302594	0.00671809	-0.018109	0.874139	-0.0841544	0.460898	-0.0760032	0.505585	0.20651	0.0678529	0.178828	0.114827	-0.354085	0.00136756	0.115455	0.310953	0.211034	0.0619163	0.265157	0.0181941	0.216533	0.055274	-0.0310426	0.785945	0.69364	1.38021e-12	0.266617	0.0175426	0.472519	1.09839e-05	0.00308222	0.978493	0.309103	0.00557464	0.176911	0.118834	-0.170957	0.131967	-0.281866	0.0118495	0.121408	0.286492	0.609832	2.4404e-09	0.0508221	0.656461	-0.226797	0.0444358
LGALS1	blue	0.18347	0.105555	0.0620344	0.587055	-0.515716	1.15069e-06	-0.526205	6.34023e-07	-0.433151	6.68568e-05	0.323961	0.00358532	0.107514	0.345622	0.608326	2.73675e-09	-0.298211	0.0076	0.0733592	0.520546	-0.136191	0.231392	-0.389661	0.000385852	-0.308801	0.00562372	0.292547	0.0088895	0.124614	0.273862	0.120235	0.291211	-0.16573	0.144378	-0.603199	4.02491e-09	0.0103764	0.927684	0.249435	0.0266327	0.413463	0.000152285	-0.218296	0.0532721	0.0158145	0.889979	-0.105609	0.354285	-0.405183	0.000212103	0.129799	0.254236
LGALS3BP	black	0.116644	0.305964	-0.308748	0.00563233	-0.421597	0.000109048	-0.552873	1.26843e-07	-0.270165	0.0160417	0.238688	0.0341397	0.0102408	0.928626	0.72253	5.62018e-14	-0.155015	0.172535	-0.00565735	0.960535	-0.483113	6.49622e-06	-0.371039	0.000761782	-0.607348	2.94725e-09	0.161747	0.154411	0.0194466	0.864927	-0.204866	0.0701216	-0.174556	0.123902	-0.829111	3.90828e-21	-0.175093	0.122732	-0.143082	0.208409	0.8085	2.07492e-19	0.00385367	0.973111	-0.0371916	0.744871	-0.0792934	0.487283	-0.490539	4.44815e-06	0.341803	0.00204915
LGALS8	blue	0.0653914	0.566942	-0.239251	0.0337067	-0.328064	0.00316157	-0.194434	0.0859694	-0.188782	0.0956727	-0.0363196	0.750656	0.277022	0.0134525	0.443841	4.18401e-05	-0.151011	0.184027	-0.0337393	0.767852	-0.297909	0.00766451	0.0864227	0.44886	-0.345279	0.00183054	-0.0607147	0.595049	0.228227	0.0430752	-0.201299	0.0752526	0.191535	0.0908449	-0.487093	5.30879e-06	-0.00187255	0.986933	-0.132374	0.244853	0.493788	3.75831e-06	0.083652	0.463589	0.0377255	0.741336	0.284059	0.0111799	-0.279064	0.0127551	0.12122	0.287247
LGALSL	blue	0.337917	0.00232114	0.45343	2.71117e-05	-0.762541	3.21857e-16	-0.683036	4.07587e-12	-0.572024	3.65194e-08	0.588543	1.16851e-08	0.163902	0.14892	0.731974	1.80643e-14	-0.577362	2.5444e-08	0.254644	0.0235299	-0.18054	0.111337	-0.452717	2.80123e-05	-0.0659108	0.563859	0.250409	0.0260276	0.384316	0.000470977	0.135013	0.235489	-0.174471	0.124089	-0.588492	1.1727e-08	0.243424	0.0306379	0.305753	0.00613961	0.0922783	0.418606	-0.265124	0.0182092	-0.00857484	0.940214	-0.00121043	0.991553	-0.290468	0.00940875	-0.000668518	0.995335
LGI1	blue	0.102224	0.37001	-0.0942798	0.408541	-0.396996	0.000291876	-0.254204	0.0237793	-0.140009	0.21845	-0.140955	0.215323	0.151488	0.182629	0.417163	0.000130959	-0.366307	0.000899802	0.0862719	0.449655	0.0794388	0.486483	-0.07319	0.52151	-0.096727	0.396429	-0.00242468	0.98308	0.496758	3.21702e-06	0.360313	0.00110714	0.0871918	0.444818	-0.349685	0.0015837	0.0947382	0.406256	0.270577	0.0158747	0.362436	0.00102921	-0.230753	0.0407572	0.366394	0.000897089	0.35399	0.00137194	-0.421457	0.000109684	-0.0879825	0.440684
LGI2	tan	-0.185217	0.102221	-0.161886	0.154053	-0.124135	0.275727	-0.00744528	0.948078	0.0522252	0.647598	-0.103625	0.363453	0.0498275	0.662773	0.136076	0.231788	-0.191266	0.0913082	-0.111593	0.327523	0.394786	0.000317707	0.0777628	0.495753	-0.100058	0.38029	0.0789348	0.489261	0.399936	0.000260508	0.641061	1.96535e-10	0.123683	0.277493	-0.124789	0.273185	0.10652	0.350126	0.500669	2.61536e-06	0.207329	0.0667456	-0.222021	0.0492371	0.323073	0.00368337	0.360621	0.00109551	-0.433016	6.72444e-05	-0.17546	0.121939
LGI3	black	-0.0586893	0.607412	-0.571632	3.74918e-08	-0.238337	0.0344128	-0.226466	0.0447556	-0.0426471	0.709012	-0.0046996	0.967212	-0.00199281	0.986093	0.524045	7.17997e-07	-0.00951547	0.933669	-0.341948	0.00203958	-0.227517	0.0437468	-0.0530229	0.642581	-0.756105	7.89163e-16	0.070388	0.53762	0.0834174	0.464848	-0.0487922	0.669367	0.0807044	0.479543	-0.719086	8.40548e-14	-0.0717278	0.529887	-0.0144787	0.899222	0.872389	1.19891e-25	0.0325816	0.775605	0.00742497	0.948219	0.133549	0.240655	-0.705423	3.91865e-13	0.265611	0.0179894
LGI4	red	0.117999	0.300338	-0.176762	0.119151	-0.446909	3.64684e-05	-0.444326	4.09455e-05	-0.264261	0.0186044	0.234409	0.0375868	0.154962	0.172684	0.683006	4.08847e-12	-0.150235	0.186317	-0.180291	0.111839	-0.393899	0.000328648	-0.22138	0.0499134	-0.604543	3.64011e-09	0.103692	0.363137	0.199595	0.0778076	-0.184602	0.103387	-0.0198465	0.862176	-0.775221	5.04782e-17	0.124088	0.275907	0.00194588	0.986421	0.594648	7.54458e-09	-0.0704221	0.537423	-0.175338	0.122202	0.068754	0.547127	-0.563461	6.4348e-08	0.353888	0.00137664
LGMN	turquoise	0.246201	0.0287284	0.162938	0.151358	-0.209075	0.0644328	-0.587109	1.29325e-08	-0.00692824	0.951679	0.453086	2.75433e-05	0.137511	0.226858	0.534172	3.97737e-07	-0.0297903	0.794386	0.120993	0.288155	-0.370127	0.000786778	-0.442845	4.37361e-05	-0.22691	0.0443267	0.0350406	0.759165	0.0295663	0.795898	-0.126438	0.266847	-0.31571	0.00459346	-0.520488	8.79572e-07	0.0355515	0.755762	0.0672382	0.556017	0.275219	0.0140958	-0.0434118	0.704033	-0.181458	0.1095	-0.194576	0.085736	-0.321745	0.0038346	0.487698	5.14708e-06
LHPP	red	0.107901	0.343882	-0.0742849	0.515283	-0.398897	0.000271223	-0.409794	0.000176555	-0.276636	0.0135881	0.253845	0.0239845	-0.0908556	0.425846	0.566591	5.24101e-08	-0.1529	0.178538	-0.112545	0.32339	-0.363226	0.00100151	-0.265557	0.0180134	-0.487648	5.16026e-06	0.276071	0.0137885	0.0199003	0.861806	-0.278576	0.0129189	-0.0283423	0.804176	-0.647508	1.12675e-10	0.0417288	0.715006	-0.0878646	0.441299	0.441485	4.6455e-05	-0.228518	0.0428035	-0.387467	0.00041893	-0.153611	0.176502	-0.358046	0.00119621	0.253487	0.0241913
LIAS	grey	0.0942972	0.408454	0.25109	0.0256114	-0.302579	0.00672106	-0.293147	0.00874434	-0.220951	0.0503695	0.365608	0.000922022	0.152141	0.18073	0.282373	0.0116918	-0.231814	0.0398158	0.0498731	0.662483	0.139535	0.220027	-0.206252	0.0682047	-0.0388149	0.73414	0.00516962	0.963935	0.188932	0.0954038	0.143068	0.208452	-0.0839043	0.462237	-0.231279	0.0402884	0.170945	0.131995	0.356052	0.00127988	-0.0138901	0.903298	0.0319856	0.779605	0.0177834	0.876384	-0.0261448	0.81909	-0.193287	0.0878738	-0.0389596	0.733186
LIMA1	lightgreen	-0.121001	0.288122	-0.212774	0.0597478	0.683807	3.77315e-12	0.328418	0.00312727	0.481538	7.03154e-06	-0.269479	0.0163231	-0.150199	0.186427	-0.467317	1.41264e-05	0.761552	3.7011e-16	-0.268909	0.01656	-0.179034	0.114403	0.0322445	0.777867	-0.00527528	0.963198	-0.101113	0.375261	-0.332536	0.00275128	-0.246869	0.0282848	-0.178557	0.115386	0.340341	0.00214792	-0.0371735	0.744991	-0.261176	0.020078	-0.0851915	0.455372	0.115941	0.308907	-0.273138	0.0148706	-0.234097	0.0378494	0.0807752	0.479156	0.619749	1.13005e-09
LIMCH1	lightgreen	-0.267598	0.0171159	-0.512808	1.35273e-06	0.907025	1.18663e-30	0.662014	3.06658e-11	0.655986	5.31212e-11	-0.291478	0.00915328	-0.0934785	0.412553	-0.6955	1.13597e-12	0.929756	3.75245e-35	-0.506938	1.86647e-06	-0.0893171	0.433756	0.360489	0.00110049	-0.184616	0.103359	-0.320282	0.00400755	-0.57578	2.83407e-08	-0.300747	0.00707807	0.00375199	0.973821	0.446909	3.64689e-05	-0.122884	0.280631	-0.314082	0.00481985	0.00517781	0.963878	0.360137	0.00111383	-0.244311	0.0300168	-0.195493	0.0842413	0.103109	0.365856	0.473151	1.06503e-05
LIMK1	salmon	-0.236967	0.0354933	-0.395138	0.000313448	0.428909	8.01739e-05	0.555449	1.07774e-07	0.220804	0.0505271	-0.0809217	0.478357	-0.0471316	0.679997	-0.390315	0.000376463	0.582532	1.78204e-08	-0.793299	2.8905e-18	0.16927	0.135881	0.326146	0.00335372	-0.468028	1.3652e-05	-0.226197	0.0450162	-0.246453	0.0285609	-0.0645776	0.571788	0.108336	0.341926	0.115768	0.309635	0.249653	0.0264966	0.20746	0.0665701	0.0509247	0.655811	0.207306	0.0667764	-0.226393	0.0448262	-0.0540056	0.636422	-0.380145	0.00054897	0.213879	0.0584029
LIMS1	turquoise	-0.209002	0.0645284	-0.636129	2.98151e-10	0.613917	1.78295e-09	0.75484	9.38241e-16	0.469049	1.29973e-05	-0.453313	2.72573e-05	-0.115079	0.312545	-0.599179	5.42035e-09	0.563092	6.59161e-08	-0.502862	2.32598e-06	0.157107	0.166745	0.619264	1.1741e-09	-0.216115	0.0557569	-0.189309	0.0947325	-0.343772	0.00192264	-0.17221	0.129115	0.427581	8.48248e-05	0.381874	0.000515326	-0.170236	0.133629	-0.209357	0.0640653	0.107584	0.345309	0.228718	0.0426163	-0.108847	0.339643	0.096878	0.395689	0.107995	0.343457	0.000952452	0.993353
LIN7A	turquoise	-0.216213	0.0556437	-0.272776	0.0150093	0.744484	3.7228e-15	0.930352	2.73316e-35	0.515346	1.17472e-06	-0.366725	0.000886761	-0.0300007	0.792966	-0.894407	1.25054e-28	0.588508	1.17139e-08	-0.440379	4.87816e-05	0.415613	0.000139534	0.702155	5.59073e-13	0.167833	0.139283	-0.411729	0.000163341	-0.332473	0.00275671	0.052607	0.645195	0.310189	0.00540162	0.76971	1.1457e-16	0.0633571	0.579092	-0.0122514	0.914661	-0.408758	0.000184024	0.299152	0.00740255	0.0146254	0.898206	0.10563	0.354192	0.274467	0.0143716	-0.130453	0.251832
LIN7B	black	0.139244	0.220999	0.582633	1.76954e-08	0.0309304	0.7867	0.00973954	0.932111	-0.20238	0.0736662	0.349529	0.00159192	0.102779	0.367405	-0.186319	0.100161	0.0388538	0.733884	-0.00859158	0.940097	0.0493578	0.665761	-0.118527	0.298166	0.326808	0.00328634	0.0882608	0.439234	-0.103543	0.363833	-0.136734	0.22952	-0.243346	0.0306928	0.276383	0.0136775	0.408225	0.000187985	0.201843	0.0744508	-0.640169	2.12037e-10	0.0226576	0.842888	-0.342918	0.00197663	-0.295467	0.00820269	0.201778	0.0745459	-0.0371341	0.745252
LIN7C	brown	0.0858843	0.451702	0.351127	0.0015097	0.257207	0.0221196	-0.167227	0.140737	0.13689	0.228981	0.643162	1.6418e-10	-0.0666625	0.559412	-0.114095	0.316727	0.315401	0.00463572	-0.0721883	0.527242	-0.213076	0.0593771	-0.341049	0.00209962	0.0607755	0.59468	-0.0227661	0.842145	-0.543248	2.30396e-07	-0.163682	0.149475	-0.572095	3.63475e-08	0.0803619	0.481416	0.112694	0.322744	0.171202	0.131406	-0.325104	0.00346242	0.142212	0.211216	-0.390158	0.000378705	-0.619921	1.11477e-09	-0.0841544	0.460899	0.377252	0.000609818
LINGO1	green	0.181516	0.109385	0.534538	3.89207e-07	-0.184186	0.104179	-0.0790284	0.488744	-0.188563	0.0960646	-0.159873	0.159307	0.198459	0.0795492	-0.0993952	0.383468	-0.468026	1.36531e-05	0.631597	4.34473e-10	0.331074	0.00287981	-0.0446358	0.696091	0.816	5.17993e-20	0.0328013	0.774132	0.490955	4.35365e-06	0.369351	0.000808632	0.0682058	0.550334	0.434452	6.32005e-05	0.068183	0.550468	0.186343	0.100116	-0.52631	6.30187e-07	-0.320199	0.00401759	0.359212	0.00114961	0.256559	0.0224691	0.532211	4.46613e-07	-0.477722	8.5053e-06
LINGO2	green	0.258557	0.0214058	0.743925	4.00297e-15	-0.250346	0.0260667	-0.356816	0.00124724	-0.187787	0.0974666	0.224968	0.0462263	0.0636938	0.577072	0.0438472	0.701204	-0.431837	7.07454e-05	0.606725	3.0894e-09	0.139789	0.219181	-0.331102	0.00287732	0.761721	3.61397e-16	0.0902774	0.428809	0.20932	0.0641133	0.32988	0.00298877	-0.256008	0.0227698	0.267044	0.0173555	0.132603	0.244032	0.305771	0.00613653	-0.588931	1.13679e-08	-0.301807	0.00686951	0.129732	0.254484	-0.0856417	0.452985	0.292093	0.00900076	-0.252207	0.0249409
LIPE	black	-0.116624	0.306047	-0.860528	2.9128e-24	0.137095	0.22828	0.111631	0.327357	0.142104	0.211567	-0.276073	0.0137878	-0.118112	0.299876	0.149456	0.188639	0.312704	0.00501909	-0.344052	0.00190517	-0.316376	0.00450366	0.12172	0.285247	-0.729538	2.43194e-14	-0.0345666	0.762326	-0.237076	0.035406	-0.313773	0.00486394	0.14274	0.20951	-0.426584	8.84807e-05	-0.37732	0.000608324	-0.443826	4.18684e-05	0.882266	6.53187e-27	0.121945	0.284351	-0.0806162	0.480025	0.0294888	0.796422	-0.302179	0.00679749	0.313082	0.00496369
LIPT2	blue	0.198336	0.0797393	0.245138	0.0294475	-0.487304	5.2519e-06	-0.388363	0.00040512	-0.289059	0.00977571	0.214636	0.0574966	0.252241	0.0249207	0.572424	3.55535e-08	-0.294674	0.00838438	-0.0620497	0.586962	-0.0533431	0.640572	-0.137668	0.226323	-0.129022	0.257115	-0.0447326	0.695464	0.568334	4.67094e-08	0.116664	0.30588	0.0565976	0.620297	-0.47926	7.87963e-06	0.56007	8.01777e-08	0.31017	0.00540462	0.135105	0.235167	-0.185223	0.102211	-0.151503	0.182585	0.272875	0.0149712	-0.433936	6.4629e-05	0.18004	0.112349
LLGL1	black	-0.0975509	0.3924	-0.684402	3.55435e-12	0.177689	0.117195	0.0141375	0.901584	0.149	0.190006	-0.267715	0.0170657	-0.148711	0.190877	0.167172	0.140869	0.482527	6.69081e-06	-0.432266	6.94511e-05	-0.471042	1.18023e-05	-0.0471324	0.679992	-0.708619	2.75527e-13	0.0398628	0.72724	-0.232707	0.0390367	-0.488715	4.8858e-06	-0.00558075	0.961069	-0.433776	6.50771e-05	-0.140064	0.218265	-0.472878	1.07934e-05	0.75588	8.13924e-16	0.0968939	0.395611	-0.342302	0.00201644	-0.116983	0.304551	-0.372822	0.000714982	0.658253	4.32687e-11
LMAN1	brown	-0.0618535	0.588148	-0.509535	1.61992e-06	0.16138	0.155363	0.529362	5.27821e-07	0.279195	0.0127117	-0.208891	0.064674	0.261329	0.0200023	-0.104626	0.358808	0.263674	0.0188774	-0.551302	1.4e-07	0.12941	0.255674	0.75717	6.81636e-16	-0.419709	0.000117927	-0.21417	0.0580533	0.138183	0.224572	-0.0597795	0.600744	0.679706	5.67376e-12	-0.0603622	0.597193	0.186825	0.0992261	-0.0507694	0.656795	0.274213	0.0144658	0.262943	0.0192222	-0.00673	0.95306	0.552749	1.27841e-07	-0.211385	0.0614731	0.0332445	0.771163
LMAN2	blue	0.0755389	0.508196	0.18365	0.105209	-0.61282	1.94058e-09	-0.510601	1.52789e-06	-0.169148	0.136168	0.261824	0.0197603	0.327839	0.00318363	0.685337	3.23495e-12	-0.566138	5.39966e-08	0.296237	0.00802949	-0.13925	0.220979	-0.0508165	0.656497	-0.0498581	0.662578	0.17742	0.11776	0.610551	2.30995e-09	0.193682	0.0872144	0.244131	0.0301418	-0.527122	6.01246e-07	0.120325	0.290847	0.133843	0.239611	0.250096	0.0262206	-0.229679	0.0417305	0.207565	0.0664289	0.4859	5.64146e-06	-0.214997	0.057067	-0.0676949	0.553331
LMAN2L	yellow	0.203045	0.0727042	0.0858899	0.451672	-0.49223	4.07568e-06	-0.333592	0.00266159	-0.221472	0.0498158	-0.0265058	0.816636	0.361898	0.00104846	0.502086	2.42471e-06	-0.495467	3.4427e-06	0.401748	0.000242755	-0.122109	0.283698	0.0979942	0.390242	0.0313311	0.784004	0.0183564	0.872434	0.60102	4.73205e-09	-0.0414608	0.716759	0.402761	0.000233311	-0.346374	0.00176615	-0.0829396	0.467418	-0.107117	0.347418	0.205492	0.069251	-0.152665	0.179215	0.239081	0.033837	0.567933	4.79672e-08	0.132038	0.246064	-0.142776	0.209394
LMBRD2	yellow	0.155456	0.171301	0.563606	6.37424e-08	-0.356331	0.00126785	-0.257306	0.0220664	-0.376772	0.000620494	-0.0136623	0.904877	0.310005	0.00543058	0.143467	0.207174	-0.434303	6.36095e-05	0.548224	1.69625e-07	0.0775593	0.496885	-0.167589	0.139868	0.592804	8.61873e-09	0.196037	0.0833657	0.536561	3.45023e-07	0.141973	0.211993	0.0505051	0.65847	0.159381	0.160611	0.189826	0.093818	0.0749724	0.511391	-0.394093	0.000326223	-0.40077	0.000252189	0.129868	0.253983	0.225433	0.0457655	0.451801	2.92127e-05	-0.188823	0.0955989
LMCD1	royalblue	-0.203541	0.0719931	-0.462426	1.78296e-05	0.207312	0.0667678	0.507122	1.84798e-06	0.268644	0.0166709	-0.394694	0.000318821	0.103028	0.366239	-0.220439	0.0509194	0.191318	0.0912175	-0.319942	0.00404874	0.214993	0.0570724	0.681621	4.69381e-12	-0.188369	0.0964131	-0.182393	0.107652	0.111111	0.329632	-0.080507	0.480622	0.759362	5.03013e-16	0.123677	0.277515	-0.0127572	0.911152	-0.12581	0.269249	0.178268	0.115986	0.000136776	0.999045	-0.063656	0.577299	0.452248	2.86216e-05	0.109281	0.337709	-0.0685951	0.548055
LMF1	grey	-0.0751982	0.510116	0.220236	0.0511387	-0.244698	0.0297492	-0.197701	0.0807284	-0.0496002	0.664218	0.216157	0.0557087	-0.0216085	0.850076	0.212394	0.0602153	-0.326631	0.00330423	0.228147	0.0431506	0.157195	0.166502	-0.0291622	0.798629	0.0894352	0.433146	0.0319521	0.779829	0.212165	0.060499	0.28221	0.0117421	0.0797452	0.484797	-0.124431	0.274575	-0.0104306	0.927307	0.142162	0.211378	-0.101963	0.371239	-0.16913	0.136209	0.180362	0.111696	0.143893	0.205813	0.0574846	0.614819	-0.194758	0.0854387
LMF2	brown	-0.210053	0.0631666	-0.29621	0.00803544	0.361828	0.001051	0.598408	5.73601e-09	0.512919	1.34441e-06	-0.271192	0.0156285	0.148957	0.190136	-0.427152	8.63801e-05	0.173265	0.12675	-0.159217	0.161048	0.362425	0.00102959	0.759579	4.88046e-16	0.0712481	0.532649	-0.277178	0.0133983	0.109331	0.337484	0.222092	0.0491626	0.68844	2.36088e-12	0.3964	0.000298647	-0.0622192	0.585939	-0.0483877	0.67195	-0.137654	0.226371	0.0504722	0.658679	0.0691024	0.545093	0.555803	1.05374e-07	0.276009	0.0138107	-0.241796	0.0318063
LMNA	green	-0.141626	0.213124	-0.522256	7.95405e-07	-0.0378668	0.740402	0.147459	0.194682	-0.0246293	0.829414	-0.0898561	0.430975	-0.0460109	0.687206	0.128086	0.260613	0.0408462	0.720784	-0.318448	0.00423408	-0.00839969	0.941433	0.25808	0.0216559	-0.573008	3.41826e-08	-0.0355015	0.756095	-0.126658	0.266006	-0.197308	0.0813451	0.201771	0.0745561	-0.341777	0.00205092	-0.166108	0.143453	-0.277425	0.0133124	0.497986	3.01536e-06	0.505162	2.05509e-06	0.0662198	0.562029	0.133205	0.241879	-0.219027	0.0524594	-0.103721	0.363005
LMNB1	brown	-0.152175	0.180631	-0.163475	0.149997	0.187189	0.0985571	0.451725	2.93132e-05	0.0811923	0.476882	-0.0628697	0.58202	0.1547	0.17342	-0.316917	0.0044318	0.141133	0.214738	-0.233131	0.0386715	0.217079	0.0546478	0.487332	5.24419e-06	-0.0646523	0.571342	-0.303811	0.00648972	-0.182046	0.108336	-0.0652246	0.567934	0.26623	0.0177133	0.215575	0.0563874	0.0213625	0.851764	-0.137841	0.225735	-0.135137	0.235056	0.639437	2.25634e-10	0.149878	0.187378	0.136664	0.229758	0.158648	0.162569	-0.294968	0.00831653
LMNB2	brown	-0.172364	0.128769	-0.204318	0.0708902	0.134489	0.237331	0.38634	0.0004369	0.0115286	0.919678	-0.042461	0.710225	0.0905561	0.42738	-0.196805	0.0821389	0.188182	0.0967506	-0.401216	0.00024785	0.154926	0.172784	0.400154	0.000258307	-0.271233	0.0156121	-0.281413	0.0119921	-0.165008	0.146161	-0.1509	0.184353	0.180314	0.111793	0.0344894	0.762841	0.153274	0.177465	-0.132173	0.245577	-0.0120861	0.915808	0.639001	2.34104e-10	0.0146839	0.897801	0.0823223	0.47075	-0.0698238	0.540893	-0.156419	0.168632
LMO7	greenyellow	-0.26517	0.0181885	-0.198296	0.0798011	0.900593	1.37813e-29	0.750747	1.6308e-15	0.711939	1.90153e-13	-0.339164	0.00223057	-0.10333	0.364825	-0.865465	8.01085e-25	0.683105	4.04793e-12	-0.339039	0.00223949	0.209856	0.0634195	0.464809	1.59245e-05	0.224969	0.0462257	-0.371307	0.000754558	-0.346902	0.00173582	0.0166388	0.884283	0.125094	0.272004	0.770335	1.04528e-16	0.0246881	0.829012	-0.0353561	0.757063	-0.423568	0.00010044	0.172257	0.12901	-0.14618	0.198623	-0.0400186	0.726216	0.293499	0.00866036	0.0910352	0.424928
LMTK2	blue	-0.138114	0.224805	-0.173784	0.125599	0.63574	3.08032e-10	0.859211	4.07633e-24	0.398771	0.000272546	-0.3347	0.00257042	0.0713752	0.531917	-0.849923	3.9751e-23	0.409631	0.000177714	-0.278294	0.0130144	0.484279	6.12477e-06	0.650307	8.8135e-11	0.327999	0.00316799	-0.419425	0.000119316	-0.194308	0.0861782	0.261023	0.0201533	0.275845	0.0138694	0.809354	1.77721e-19	0.0793644	0.486892	0.130622	0.251211	-0.451334	2.98423e-05	0.202236	0.0738757	0.23129	0.0402784	0.176864	0.118933	0.289639	0.00962314	-0.282929	0.0115208
LMTK3	turquoise	-0.159233	0.161006	-0.242763	0.031108	0.742839	4.60585e-15	0.904167	3.60455e-30	0.505239	2.04654e-06	-0.239981	0.0331526	0.14619	0.198591	-0.856397	8.26493e-24	0.600199	5.02807e-09	-0.457983	2.1962e-05	0.369191	0.000813195	0.717553	1.00343e-13	0.156643	0.168016	-0.419043	0.000121215	-0.319698	0.00407841	0.0770041	0.49998	0.297423	0.00776895	0.742769	4.64788e-15	0.155828	0.170267	0.0489341	0.668462	-0.400293	0.000256921	0.346052	0.00178486	0.0185659	0.87099	0.133759	0.23991	0.227463	0.0437978	-0.0820369	0.472295
LNPEP	yellow	0.00257392	0.982039	-0.117339	0.30307	-0.482709	6.62979e-06	-0.219194	0.0522753	-0.173821	0.125518	-0.10929	0.337668	0.295468	0.00820251	0.44783	3.49852e-05	-0.555163	1.09747e-07	0.327586	0.00320858	0.101464	0.373598	0.149995	0.187032	-0.0379742	0.739692	0.019899	0.861815	0.66721	1.8906e-11	0.275346	0.0140493	0.376395	0.000628995	-0.325061	0.00346698	-0.156861	0.167416	0.021306	0.852151	0.333819	0.0026427	-0.0910935	0.424631	0.606981	3.03031e-09	0.668963	1.60244e-11	-0.0419152	0.713788	-0.329288	0.00304416
LNPK	brown	0.0504176	0.659025	0.0445799	0.696453	0.0889813	0.435493	0.120954	0.28831	0.222188	0.0490629	-0.282157	0.0117585	0.279911	0.0124753	-0.0312405	0.784613	0.0906734	0.426778	0.0341171	0.765327	-0.0645751	0.571803	0.362593	0.00102365	0.197796	0.0805796	-0.200547	0.0763716	0.344711	0.00186478	-0.0244268	0.830796	0.442788	4.38477e-05	0.129501	0.255337	0.274968	0.0141874	-0.101306	0.374345	-0.0852287	0.455175	-0.0774641	0.497415	-0.0741556	0.516016	0.458405	2.15346e-05	0.135609	0.23341	0.174381	0.124287
LOC122319436	lightyellow	-0.114258	0.316032	0.261243	0.0200448	0.153393	0.177124	0.00460589	0.967865	0.0168254	0.882995	-0.20597	0.0685911	-0.688478	2.35172e-12	-0.266242	0.017708	-0.00478528	0.966614	0.227021	0.0442203	-0.00668035	0.953406	-0.276933	0.0134839	0.337669	0.00233957	-0.020463	0.857939	-0.162925	0.151391	-0.0966323	0.396894	-0.225278	0.0459192	0.331402	0.00285057	-0.164667	0.147008	-0.271203	0.015624	-0.390873	0.00036862	-0.155115	0.172254	-0.101517	0.373348	-0.34052	0.00213562	0.395378	0.00031059	-0.108859	0.33959
LONP1	turquoise	-0.13897	0.221919	-0.349344	0.00160167	0.321044	0.00391661	0.563363	6.47614e-08	0.226541	0.0446828	-0.288565	0.00990706	0.0512017	0.654058	-0.389228	0.000392188	0.339471	0.00220873	-0.483799	6.27518e-06	0.179755	0.112926	0.453648	2.68409e-05	-0.14123	0.214419	-0.165116	0.145893	-0.0645045	0.572224	-0.0373737	0.743665	0.218063	0.0535332	0.249226	0.026764	0.150904	0.184342	0.0398556	0.727287	-0.00336261	0.976537	0.0943937	0.407973	-0.079072	0.488503	0.154633	0.173607	-0.112534	0.323434	-0.0388222	0.734092
LONRF2	turquoise	-0.208169	0.0656247	-0.332413	0.00276193	0.748968	2.06668e-15	0.86311	1.49215e-24	0.499931	2.72e-06	-0.32611	0.00335749	-0.0375625	0.742414	-0.813857	7.74914e-20	0.67057	1.37565e-11	-0.540057	2.79671e-07	0.311899	0.00513886	0.609173	2.56618e-09	-0.00207011	0.985554	-0.358396	0.00118204	-0.335165	0.00253296	-0.0180578	0.874491	0.250711	0.0258423	0.640054	2.14116e-10	0.106978	0.34805	-0.0207925	0.855676	-0.279577	0.0125851	0.299987	0.00723119	-0.00527472	0.963202	0.0646572	0.571313	0.128803	0.257929	0.0102978	0.92823
LPAR1	black	0.0565599	0.62053	-0.491657	4.19851e-06	-0.321676	0.00384255	-0.167022	0.141233	-0.0931025	0.414444	-0.276226	0.0137334	0.140814	0.215787	0.422519	0.000104938	-0.228454	0.042863	0.1324	0.244759	-0.0814346	0.475564	0.096323	0.398414	-0.293836	0.00858027	0.0616879	0.589149	0.389937	0.000381861	0.0680496	0.551249	0.351611	0.00148556	-0.436071	5.89133e-05	-0.245671	0.0290854	-0.214536	0.057615	0.714563	1.41311e-13	-0.084442	0.459363	0.319422	0.00411237	0.478407	8.22093e-06	-0.159864	0.159331	0.0286029	0.802412
LPCAT1	yellow	0.165264	0.145528	0.306986	0.00592616	-0.147812	0.193602	0.0498099	0.662885	0.0832434	0.465783	-0.144476	0.203963	0.562089	7.03567e-08	0.0256347	0.822562	-0.267391	0.0172051	0.308843	0.0056168	0.178702	0.115087	0.361125	0.00107673	0.512444	1.38019e-06	-0.0585479	0.608279	0.677555	7.00912e-12	0.278024	0.0131062	0.48412	6.17423e-06	0.230683	0.0408208	0.346946	0.00173333	0.0971681	0.394269	-0.323907	0.00359125	-0.122877	0.280659	0.164722	0.146871	0.676537	7.74181e-12	0.31058	0.00534057	-0.16432	0.147872
LPCAT2	black	0.0550242	0.630065	-0.359879	0.00112371	-0.212213	0.0604394	-0.240187	0.0329968	-0.113827	0.317871	-0.153162	0.177786	-0.0562406	0.622508	0.421781	0.000108216	-0.035528	0.755918	-0.0440167	0.700104	-0.345019	0.00184611	-0.0839519	0.461982	-0.415143	0.000142232	0.105666	0.354028	0.110879	0.330647	-0.237038	0.0354361	0.0991123	0.384831	-0.503964	2.1923e-06	-0.160428	0.157846	-0.335139	0.00253499	0.595557	7.06334e-09	-0.0910076	0.42507	-0.194156	0.0864276	0.101115	0.37525	-0.254096	0.0238408	0.253446	0.0242146
LPCAT4	turquoise	-0.227831	0.0434485	-0.265344	0.0181095	0.620515	1.06359e-09	0.877095	3.09171e-26	0.457078	2.29066e-05	-0.265917	0.0178524	0.151102	0.183761	-0.805836	3.34736e-19	0.380765	0.000536685	-0.272363	0.0151686	0.469599	1.26568e-05	0.765229	2.19462e-16	0.227201	0.0440475	-0.395988	0.000303403	-0.215682	0.0562621	0.257244	0.0220998	0.41368	0.000150948	0.731646	1.88047e-14	-0.0435013	0.703452	0.0687111	0.547377	-0.370977	0.000763461	0.276943	0.0134801	0.2345	0.0375105	0.266577	0.0175598	0.342939	0.00197525	-0.337512	0.00235128
LPGAT1	brown	-0.00976007	0.931968	0.0195117	0.864479	0.102676	0.367888	0.313349	0.00492492	0.305164	0.00624404	-0.0564816	0.621015	0.412506	0.000158297	-0.228365	0.0429461	-0.0957756	0.401112	0.101254	0.374589	0.340919	0.0021084	0.527308	5.94811e-07	0.294046	0.0085309	-0.277836	0.0131708	0.202393	0.0736474	0.379365	0.000564817	0.465862	1.51451e-05	0.317934	0.00429961	0.00277587	0.98063	0.15439	0.174294	-0.232956	0.0388216	0.0847746	0.45759	0.439352	5.10384e-05	0.526692	6.16405e-07	0.209784	0.0635129	-0.320342	0.00400034
LPIN1	lightgreen	-0.0229629	0.840799	-0.165215	0.145647	0.305986	0.00609883	0.200429	0.0765478	0.227054	0.0441886	0.1229	0.280566	0.0840023	0.461712	-0.084539	0.458845	0.461967	1.82204e-05	-0.486824	5.38201e-06	-0.196592	0.0824782	0.168914	0.136718	-0.366516	0.000893273	-0.126991	0.264743	-0.228118	0.0431781	-0.282162	0.011757	0.0322405	0.777893	-0.0831242	0.466424	0.241196	0.0322456	-0.113701	0.318413	0.0560865	0.623463	0.225001	0.0461937	-0.299149	0.00740332	-0.0865925	0.447966	-0.245164	0.0294298	0.3633	0.000998938
LRATD2	black	-0.15049	0.185563	-0.773022	7.01971e-17	-0.038683	0.73501	0.0708841	0.53475	0.116371	0.307105	-0.305275	0.00622433	0.136948	0.228784	0.271344	0.015568	0.0847463	0.45774	-0.172188	0.129166	-0.159212	0.161063	0.303472	0.00655269	-0.554058	1.17705e-07	-0.0224078	0.844598	0.0990458	0.385151	-0.0814371	0.47555	0.404029	0.000221983	-0.429901	7.68576e-05	-0.29734	0.00778699	-0.339067	0.00223745	0.846363	9.13759e-23	0.0726341	0.524687	0.173599	0.12601	0.399951	0.000260361	-0.244049	0.0301988	0.164004	0.148665
LRBA	brown	-0.24483	0.0296584	-0.36972	0.000798179	0.359659	0.00113222	0.672413	1.1535e-11	0.443899	4.1732e-05	-0.347682	0.0016919	0.120122	0.291665	-0.406688	0.000199837	0.299979	0.00723274	-0.419976	0.000116633	0.365421	0.000928039	0.807085	2.67772e-19	-0.0767065	0.501643	-0.222232	0.0490168	0.145714	0.200073	0.150563	0.185348	0.702128	5.60699e-13	0.328404	0.00312863	0.154732	0.173329	-0.0276582	0.808811	-0.0610165	0.593217	0.195414	0.0843698	0.0220059	0.847352	0.532333	4.43411e-07	0.0817558	0.473819	-0.0797838	0.484586
LRCH3	turquoise	0.0463641	0.684932	-0.0558591	0.624874	0.320284	0.00400724	0.348048	0.00167169	0.151954	0.181273	-0.139222	0.221072	0.342888	0.00197855	-0.296543	0.00796147	0.359458	0.00114	-0.145062	0.202115	0.0985038	0.38777	0.254786	0.0234497	0.172839	0.127701	-0.169384	0.135613	0.125282	0.271277	0.0488825	0.668791	0.0921328	0.419343	0.310193	0.00540108	0.278033	0.0131033	0.111165	0.329395	-0.163098	0.150953	-0.074777	0.512496	-0.120537	0.289988	0.181114	0.110185	0.108214	0.342476	0.203287	0.0723569
LRFN1	lightcyan	0.320592	0.00397031	0.886983	1.48227e-27	-0.514149	1.25571e-06	-0.559235	8.46088e-08	-0.477928	8.41857e-06	0.34857	0.00164313	0.110786	0.331055	0.313196	0.00494715	-0.503034	2.30458e-06	0.523725	7.31308e-07	0.0284238	0.803624	-0.486221	5.5499e-06	0.578619	2.33467e-08	0.184547	0.103491	0.321908	0.0038157	0.123862	0.276793	-0.302726	0.00669298	-0.0101121	0.92952	0.360563	0.0010977	0.260278	0.0205252	-0.529057	5.3729e-07	-0.414259	0.000147443	-0.149597	0.188217	-0.155378	0.171521	0.173268	0.126745	-0.102232	0.36997
LRFN2	green	0.152681	0.179169	0.588965	1.13403e-08	-0.0749238	0.511666	-0.0270635	0.812847	-0.229169	0.0421983	0.0602484	0.597886	0.104534	0.359235	-0.258855	0.0212513	-0.277003	0.0134592	0.584639	1.53848e-08	0.202322	0.0737502	-0.111286	0.328866	0.775818	4.61226e-17	-0.00240461	0.98322	0.00227267	0.984141	0.124519	0.274231	-0.0811822	0.476937	0.509908	1.58713e-06	-0.041535	0.716274	-0.0174076	0.878976	-0.642947	1.67236e-10	-0.0651289	0.568503	0.257371	0.0220314	-0.124986	0.272421	0.702231	5.54473e-13	-0.406462	0.00020164
LRFN3	lightcyan	0.273745	0.0146411	0.918417	9.6188e-33	-0.368596	0.000830441	-0.486239	5.54479e-06	-0.362193	0.00103786	0.458578	2.13614e-05	0.127347	0.263394	0.17	0.134175	-0.455941	2.41473e-05	0.538265	3.11555e-07	0.0791421	0.488117	-0.473758	1.03388e-05	0.670322	1.40852e-11	0.162677	0.152023	0.183622	0.105263	0.244397	0.0299574	-0.386213	0.000438984	0.133872	0.239508	0.305106	0.00625434	0.377752	0.000598896	-0.654085	6.30067e-11	-0.359706	0.00113039	-0.10143	0.373757	-0.23928	0.0336844	0.227553	0.043712	-0.168713	0.137191
LRFN4	green	0.220921	0.0504016	0.743878	4.0273e-15	-0.398227	0.000278345	-0.535026	3.7808e-07	-0.412534	0.000158119	0.180585	0.111246	-0.187042	0.098827	0.181482	0.109452	-0.535029	3.78004e-07	0.747194	2.61238e-15	-0.0106593	0.925718	-0.558374	8.94165e-08	0.681777	4.62146e-12	0.181084	0.110246	0.155965	0.169886	0.131393	0.248401	-0.321547	0.00385754	0.121902	0.284522	-0.0620845	0.586752	0.0375772	0.742318	-0.46472	1.59922e-05	-0.322265	0.00377478	0.140568	0.216597	-0.254757	0.0234661	0.429259	7.89895e-05	-0.256407	0.0225516
LRFN5	lightcyan	0.248872	0.0269883	0.8218	1.69489e-20	-0.496056	3.33787e-06	-0.535819	3.60651e-07	-0.457772	2.21786e-05	0.493887	3.739e-06	0.156973	0.167109	0.281516	0.0119593	-0.593826	8.00646e-09	0.620793	1.04042e-09	0.033912	0.766697	-0.435961	5.91953e-05	0.586664	1.33447e-08	0.134779	0.23631	0.12143	0.286403	0.191671	0.0906103	-0.288227	0.00999799	0.00959549	0.933113	0.106513	0.350161	0.283978	0.0112042	-0.484507	6.05433e-06	-0.239544	0.0334836	0.12918	0.256526	-0.224711	0.0464833	0.240709	0.0326068	-0.316237	0.00452223
LRIG1	grey	0.0826011	0.469243	-0.013874	0.90341	-0.126967	0.264834	-0.262373	0.0194947	-0.162626	0.152154	0.0822925	0.470911	0.0863335	0.44933	0.280526	0.0122754	-0.0433226	0.704613	0.0737046	0.518578	-0.078862	0.489663	-0.220764	0.0505698	-0.0794795	0.486258	0.217362	0.0543246	0.0530506	0.642408	0.039184	0.731707	-0.0970726	0.394736	-0.253081	0.0244267	0.0481027	0.673773	0.10506	0.356809	0.22524	0.0459563	-0.287204	0.0102776	-0.237394	0.0351536	-0.0987309	0.386671	-0.1405	0.216823	0.223868	0.0473318
LRP1	grey	0.193709	0.08717	0.462255	1.79748e-05	-0.309828	0.00545867	-0.257313	0.0220624	-0.393801	0.000329873	0.178475	0.115556	0.176108	0.120545	0.179282	0.113894	-0.294793	0.00835697	0.211851	0.0608893	0.219965	0.0514319	-0.244278	0.0300398	0.267161	0.0173048	0.22741	0.0438482	0.2321	0.0395648	0.241354	0.0321292	-0.146846	0.196562	-0.0176754	0.877129	0.34557	0.00181325	0.2314	0.0401808	-0.255232	0.0231996	-0.206581	0.0677564	0.0646139	0.571571	-0.0570846	0.617286	0.0360137	0.752688	-0.0957244	0.401365
LRP11	greenyellow	0.165607	0.144681	0.352547	0.0014399	-0.388379	0.000404869	-0.21526	0.0567574	-0.323356	0.00365191	0.0472073	0.679512	0.29477	0.00836213	0.18308	0.106313	-0.47172	1.14199e-05	0.583322	1.68672e-08	0.0423724	0.710803	-0.00734864	0.948751	0.473383	1.05302e-05	0.00883901	0.938375	0.345912	0.00179307	0.0777089	0.496053	0.259066	0.021142	0.0650159	0.569176	-0.0755253	0.508273	-0.121565	0.285864	-0.191722	0.0905242	-0.209192	0.0642799	0.330731	0.0029108	0.236096	0.0361951	0.506909	1.86944e-06	-0.296875	0.0078884
LRP1B	pink	-0.148106	0.192709	-0.178905	0.114668	-0.0603045	0.597544	0.0123426	0.914028	-0.038582	0.735677	-0.23681	0.0356187	0.0079603	0.944491	-0.0579859	0.611732	-0.294633	0.00839391	0.563942	6.23592e-08	0.168899	0.136752	0.0696989	0.541619	0.238125	0.0345781	-0.0697211	0.54149	-0.0375138	0.742737	0.189004	0.0952768	0.153435	0.177007	0.139287	0.220857	-0.696185	1.05694e-12	-0.319255	0.00413303	0.148145	0.192591	-0.0241843	0.832451	0.722756	5.47263e-14	0.134034	0.238934	0.517048	1.06797e-06	-0.447054	3.62306e-05
LRP4	grey	0.0197422	0.862893	0.0561327	0.623176	0.225993	0.0452159	0.180307	0.111807	0.0628602	0.582078	-0.133749	0.239944	0.0955627	0.402165	-0.2732	0.0148472	0.175331	0.122217	0.0283459	0.804151	0.075983	0.505698	0.0502063	0.660366	0.237783	0.0348464	0.11533	0.31148	-0.180834	0.110747	-0.00159809	0.988848	-0.143146	0.208202	0.303388	0.0065683	0.0429244	0.707205	-0.0818673	0.473214	-0.184563	0.103459	0.000233571	0.99837	-0.152435	0.179879	-0.150364	0.185938	0.162306	0.152974	-0.000781471	0.994546
LRPAP1	brown	0.0699226	0.54032	-0.138293	0.2242	0.199194	0.0784184	0.335139	0.00253501	0.239025	0.0338801	0.208676	0.0649552	0.494961	3.53507e-06	-0.207926	0.0659475	0.122109	0.283697	-0.0657524	0.564798	0.19017	0.093214	0.543512	2.26706e-07	-0.0116805	0.918624	-0.228772	0.0425664	-0.192035	0.0899892	0.0325181	0.77603	0.32424	0.00355499	0.161687	0.154566	-0.0369914	0.746197	0.00893862	0.937682	-0.0633443	0.579168	0.409632	0.000177703	0.203403	0.0721903	0.26816	0.0168757	0.163534	0.149849	-0.143534	0.206959
LRPPRC	turquoise	-0.246192	0.0287346	-0.293598	0.0086367	0.454306	2.60405e-05	0.801406	7.2979e-19	0.358105	0.00119381	-0.40031	0.000256753	0.111544	0.327737	-0.67039	1.39946e-11	0.25378	0.0240223	-0.294806	0.00835386	0.696548	1.01727e-12	0.717223	1.04231e-13	0.162403	0.152725	-0.266533	0.0175796	0.0146154	0.898275	0.4384	5.32151e-05	0.44228	4.4848e-05	0.616869	1.41714e-09	0.046806	0.682089	0.206569	0.0677732	-0.264138	0.0186613	0.117677	0.301671	0.241668	0.0318995	0.377958	0.000594423	0.184093	0.104357	-0.36962	0.000800983
LRRC14	turquoise	-0.240047	0.0331022	-0.465467	1.54334e-05	0.620487	1.06593e-09	0.914199	6.18112e-32	0.392037	0.000352741	-0.541968	2.49084e-07	-0.0139967	0.90256	-0.781252	2.00373e-17	0.495271	3.47822e-06	-0.428134	8.28606e-05	0.361332	0.0010691	0.682371	4.35594e-12	0.0482938	0.672551	-0.413655	0.000151105	-0.169383	0.135615	0.087314	0.444178	0.372329	0.000727653	0.635153	3.23504e-10	-0.0201218	0.860283	-0.0897874	0.431329	-0.158969	0.16171	0.188429	0.0963058	0.0618162	0.588373	0.224087	0.04711	0.242933	0.030986	-0.185926	0.100893
LRRC20	blue	0.253958	0.0239201	0.14811	0.192695	-0.54532	2.02934e-07	-0.482068	6.84707e-06	-0.337962	0.00231783	0.399315	0.000266868	0.246684	0.0284074	0.64893	9.9488e-11	-0.410622	0.000170788	0.0606003	0.595744	-0.0965292	0.3974	-0.230946	0.0405852	-0.22127	0.0500295	0.162243	0.153135	0.469383	1.27892e-05	0.20552	0.0692118	0.0058087	0.95948	-0.578724	2.318e-08	0.210392	0.0627317	0.440853	4.77718e-05	0.294822	0.00835017	-0.329365	0.00303691	-0.0472053	0.679524	0.185333	0.102003	-0.432662	6.82783e-05	0.0204371	0.858117
LRRC4	green	0.0666865	0.55927	0.332012	0.00279675	-0.132263	0.245252	0.0314111	0.783465	-0.16141	0.155284	0.133794	0.239785	0.352216	0.00145587	-0.113566	0.318989	-0.379863	0.000554664	0.368981	0.000819261	0.31901	0.00416352	0.0843561	0.459821	0.492772	3.96258e-06	-0.0940857	0.409511	0.248133	0.0274605	0.320755	0.00395088	-0.0384658	0.736444	0.296128	0.00805381	0.00917644	0.936028	0.298468	0.00754578	-0.406411	0.000202045	0.0741696	0.515937	0.368475	0.00083397	0.220358	0.051006	0.277074	0.0134345	-0.547727	1.74933e-07
LRRC40	turquoise	-0.178727	0.115035	-0.231427	0.0401574	0.572007	3.65606e-08	0.713433	1.60643e-13	0.409085	0.000181639	-0.429031	7.97609e-05	0.060204	0.598156	-0.758971	5.31146e-16	0.294941	0.00832277	-0.0106978	0.92545	0.377494	0.00060451	0.60072	4.83804e-09	0.402452	0.000236154	-0.359382	0.00114295	-0.208299	0.0654522	0.156628	0.168057	0.423837	9.93143e-05	0.766188	1.91194e-16	-0.227531	0.0437332	-0.104569	0.359075	-0.329036	0.00306807	0.0798604	0.484165	0.157766	0.164948	0.159452	0.160423	0.575485	2.89141e-08	-0.325532	0.00341747
LRRC47	turquoise	-0.251266	0.0255048	-0.475613	9.43908e-06	0.676296	7.92626e-12	0.903837	4.08824e-30	0.482833	6.58841e-06	-0.454506	2.58016e-05	-0.0369599	0.746407	-0.796231	1.76958e-18	0.519234	9.44281e-07	-0.407669	0.000192197	0.413674	0.000150987	0.749588	1.90334e-15	0.021945	0.847769	-0.289159	0.00974902	-0.343547	0.00193673	0.026684	0.815425	0.485734	5.68926e-06	0.641542	1.88628e-10	-0.103294	0.364993	-0.150879	0.184416	-0.162474	0.152544	0.243225	0.0307787	-0.0161645	0.88756	0.147015	0.196042	0.330266	0.00295314	-0.190772	0.0921637
LRRC49	turquoise	-0.174069	0.124971	-0.299877	0.0072536	0.495431	3.4492e-06	0.801147	7.63299e-19	0.421514	0.000109425	-0.392534	0.000346164	0.296283	0.00801916	-0.68811	2.44169e-12	0.34709	0.00172518	-0.291135	0.00923937	0.488501	4.93975e-06	0.756849	7.12509e-16	0.206219	0.0682496	-0.316421	0.00449766	0.00404622	0.971768	0.293344	0.00869728	0.494641	3.59479e-06	0.644489	1.46442e-10	0.104322	0.360214	0.0828636	0.467828	-0.249112	0.0268363	0.200659	0.0762042	0.196792	0.08216	0.418035	0.000126352	0.238037	0.0346472	-0.234616	0.0374141
LRRC4B	green	-0.0176451	0.877337	0.0673878	0.555137	-0.00510225	0.964404	0.0662974	0.56157	-0.0360157	0.752675	-0.351403	0.00149591	0.190743	0.0922142	-0.165044	0.14607	-0.255931	0.0228124	0.522015	8.064e-07	0.197125	0.0816331	0.0674906	0.554532	0.544964	2.0742e-07	-0.051668	0.651112	0.323663	0.00361801	0.260376	0.020476	0.0635988	0.577642	0.360098	0.00111533	-0.226414	0.0448054	-0.0472406	0.679297	-0.14689	0.196426	-0.162196	0.153256	0.423501	0.000100721	0.301373	0.0069543	0.45148	2.96441e-05	-0.366149	0.000904784
LRRC4C	green	0.0561121	0.623304	0.555544	1.07125e-07	-0.181714	0.108993	-0.0432494	0.705089	-0.181683	0.109054	-0.0990273	0.38524	0.237717	0.0348979	-0.145161	0.201803	-0.475815	9.34559e-06	0.657574	4.60155e-11	0.307835	0.00578283	0.0120256	0.916228	0.854956	1.17999e-23	-0.0223131	0.845247	0.453983	2.64304e-05	0.409397	0.000179386	0.061186	0.592189	0.484156	6.16303e-06	0.0390344	0.732693	0.161791	0.154298	-0.613698	1.81339e-09	-0.317091	0.00440893	0.384928	0.000460424	0.288659	0.00988206	0.608848	2.63033e-09	-0.525139	6.74254e-07
LRRC57	salmon	0.306373	0.00603142	0.519493	9.30569e-07	-0.395285	0.000311689	-0.481336	7.10317e-06	-0.351259	0.00150309	0.14407	0.20525	0.0938031	0.410925	0.249345	0.0266895	-0.492299	4.061e-06	0.777256	3.70753e-17	-0.0983035	0.388741	-0.366605	0.000890474	0.563845	6.27571e-08	0.209259	0.0641932	0.182067	0.108295	-0.0416976	0.71521	-0.105044	0.356881	0.0340851	0.765541	-0.196032	0.0833729	-0.135879	0.232471	-0.228226	0.0430763	-0.388321	0.000405756	0.0823288	0.470715	-0.0726845	0.524399	0.521933	8.10166e-07	-0.170003	0.13417
LRRC59	turquoise	0.0787176	0.490461	0.382367	0.000506062	-0.381262	0.000527004	-0.546793	1.85336e-07	-0.184415	0.103741	0.248045	0.0275175	0.0084152	0.941325	0.392129	0.000351521	-0.447726	3.51508e-05	0.397095	0.000290764	0.0157958	0.890109	-0.41196	0.000161828	0.194761	0.0854343	0.0885092	0.437943	0.142633	0.209856	0.24601	0.0288568	-0.295907	0.00810332	-0.236516	0.0358551	-0.0949064	0.40542	0.304983	0.00627637	-0.019387	0.865337	-0.153842	0.175846	0.349779	0.00157879	-0.117095	0.304084	-0.175395	0.122078	-0.122257	0.283111
LRRC7	red	-0.098526	0.387662	-0.0581905	0.610474	0.650023	9.03676e-11	0.766297	1.88201e-16	0.382935	0.000495608	-0.359498	0.00113843	0.163092	0.150966	-0.900385	1.48774e-29	0.383853	0.000479117	0.0144605	0.899347	0.382912	0.00049602	0.523459	7.4251e-07	0.573033	3.41263e-08	-0.330506	0.00293121	-0.230569	0.0409232	0.169288	0.135839	0.226706	0.0445235	0.944681	5.04282e-39	-0.0772539	0.498587	-0.0122663	0.914557	-0.551428	1.38901e-07	0.105962	0.35267	0.257634	0.0218918	0.0981195	0.389633	0.623314	8.51146e-10	-0.269638	0.0162573
LRRC73	black	0.165856	0.14407	0.359903	0.00112277	0.0927413	0.416265	0.118568	0.297999	0.0969598	0.395288	0.221451	0.0498384	0.0383874	0.736961	-0.28171	0.0118982	-0.106145	0.351834	0.155956	0.169911	0.238815	0.0340423	0.0587259	0.607188	0.46408	1.64864e-05	-0.0895095	0.432763	-0.0338017	0.767435	0.340389	0.00214461	0.00978143	0.93182	0.416012	0.00013728	0.100867	0.376428	0.257984	0.0217066	-0.524885	6.8418e-07	-0.00751166	0.947615	0.137123	0.228184	-0.0178513	0.875916	0.248723	0.0270826	-0.263453	0.0189811
LRRC75A	grey	-0.0803042	0.481732	0.0630196	0.581119	0.359569	0.00113568	0.158672	0.162506	0.416135	0.000136591	-0.0219669	0.847619	0.0956626	0.401671	-0.239108	0.0338165	0.36991	0.00079283	-0.11558	0.310428	0.0171885	0.880488	0.15323	0.177593	0.102821	0.367207	-0.225608	0.0455933	-0.154668	0.173508	-0.0162063	0.887271	0.015931	0.889174	0.209737	0.0635733	0.0775574	0.496896	-0.0288407	0.800803	-0.179508	0.113431	0.232554	0.0391691	0.0257699	0.821641	-0.0172409	0.880126	-0.03175	0.781188	0.323671	0.00361707
LRRC8A	blue	0.144263	0.204637	0.216743	0.0550317	-0.477353	8.66222e-06	-0.44579	3.83493e-05	-0.211128	0.0617973	0.00559851	0.960945	0.223631	0.0475734	0.498503	2.93399e-06	-0.427295	8.58599e-05	0.251516	0.0253542	-0.073435	0.520114	-0.208528	0.0651503	0.110414	0.332694	0.384086	0.000475007	0.649004	9.88462e-11	0.259363	0.0209893	0.0219906	0.847457	-0.317091	0.00440894	0.247802	0.0276743	0.22674	0.0444903	0.134295	0.238014	-0.464822	1.59151e-05	0.0427024	0.708652	0.379741	0.000557124	-0.259333	0.0210049	0.0699946	0.539901
LRRC8B	yellow	0.174614	0.123776	0.382809	0.000497909	-0.578667	2.32699e-08	-0.384144	0.000473992	-0.448672	3.3679e-05	-0.239501	0.0335158	0.2277	0.0435724	0.364724	0.000950835	-0.668278	1.7096e-11	0.650778	8.45428e-11	0.0951236	0.40434	-0.168084	0.138684	0.496472	3.2657e-06	0.170792	0.132346	0.73884	7.67642e-15	0.235159	0.0369624	0.146792	0.196729	-0.0535078	0.639539	0.0706559	0.536069	-0.00621801	0.956627	-0.0906124	0.427091	-0.441638	4.61434e-05	0.299312	0.00736943	0.435424	6.05927e-05	0.291509	0.00914555	-0.327847	0.00318281
LRRC8C	pink	0.0767895	0.501179	0.257971	0.021713	-0.254042	0.0238721	-0.157603	0.165392	-0.127766	0.261816	-0.211812	0.0609383	0.166008	0.143697	0.058778	0.606869	-0.444862	3.99759e-05	0.520683	8.69862e-07	0.260491	0.0204181	-0.0504631	0.658737	0.544512	2.13253e-07	0.143453	0.207219	0.542624	2.39341e-07	0.463718	1.67718e-05	0.144078	0.205224	0.203622	0.0718771	-0.0666536	0.559464	0.210273	0.0628835	-0.185361	0.10195	-0.486254	5.54061e-06	0.401286	0.000247165	0.361454	0.00106462	0.265766	0.01792	-0.340121	0.00216319
LRRC8D	turquoise	0.115315	0.311543	0.178053	0.116433	-0.485375	5.79395e-06	-0.599609	5.25152e-09	-0.350134	0.0015603	0.0104539	0.927145	-0.014717	0.897571	0.529865	5.12517e-07	-0.488961	4.82458e-06	0.464244	1.63585e-05	-0.134766	0.236355	-0.495726	3.39626e-06	0.0935648	0.41212	0.19509	0.0848969	0.375534	0.000648797	0.235224	0.0369087	-0.167274	0.140625	-0.370921	0.000764984	-0.101786	0.372075	0.113439	0.319536	0.270935	0.0157311	-0.50379	2.21285e-06	0.229716	0.0416959	0.0349204	0.759966	-0.119886	0.292624	-0.0283618	0.804044
LRRFIP1	blue	-0.142061	0.211708	-0.184873	0.102872	0.730398	2.1903e-14	0.661081	3.34165e-11	0.414175	0.000147945	-0.0733818	0.520417	-0.0525805	0.645362	-0.759708	4.79318e-16	0.557227	9.623e-08	-0.335832	0.00248012	0.219346	0.0521085	0.346178	0.00177755	0.112948	0.321646	-0.176514	0.119676	-0.489922	4.59196e-06	0.0277429	0.808237	-0.0650244	0.569125	0.630223	4.86403e-10	-0.0657083	0.56506	0.12243	0.282424	-0.376395	0.000628998	0.248131	0.0274617	-0.0674467	0.55479	-0.196817	0.0821209	0.196747	0.0822317	-0.0673678	0.555254
LRRFIP2	blue	-0.0418827	0.714	-0.170492	0.133036	0.629723	5.06731e-10	0.508033	1.75852e-06	0.397441	0.000286913	0.0204896	0.857756	0.075892	0.50621	-0.519872	9.10835e-07	0.64377	1.55811e-10	-0.438605	5.27409e-05	0.0248054	0.828213	0.339169	0.00223017	-0.0481108	0.673721	-0.256638	0.022426	-0.48155	7.02723e-06	-0.222156	0.049096	0.0799808	0.483504	0.372314	0.000728048	0.143603	0.206739	-0.0561973	0.622776	-0.187277	0.0983968	0.327746	0.00319277	-0.30048	0.00713153	-0.203166	0.0725308	0.0714501	0.531485	0.262689	0.019343
LRRN1	green	0.110481	0.332399	0.652777	7.08062e-11	-0.183086	0.1063	-0.186872	0.0991387	-0.261881	0.0197327	0.244118	0.0301508	0.10406	0.361431	-0.0893982	0.433337	-0.378432	0.000584306	0.540411	2.73744e-07	0.341321	0.00208129	-0.249614	0.0265205	0.721414	6.40765e-14	0.238418	0.0343496	0.095985	0.400079	0.45251	2.82791e-05	-0.203774	0.0716613	0.365362	0.000929967	0.0941734	0.409073	0.374695	0.000668662	-0.591875	9.21307e-09	-0.462047	1.81519e-05	0.117506	0.302379	-0.150471	0.185619	0.4238	9.94681e-05	-0.36995	0.000791728
LRRTM1	green	-0.0125536	0.912565	0.262822	0.0192794	0.22204	0.0492178	0.421242	0.000110668	0.0145391	0.898803	-0.186283	0.100227	0.209137	0.0643518	-0.595869	6.90478e-09	-0.10123	0.374705	0.422519	0.000104941	0.377762	0.000598663	0.327863	0.00318126	0.780352	2.30397e-17	-0.198941	0.0788058	-0.017738	0.876697	0.22981	0.0416101	0.171944	0.129716	0.788925	5.92376e-18	-0.141788	0.212596	0.00623832	0.956486	-0.656108	5.25366e-11	-0.0388743	0.733749	0.318304	0.00425239	0.144591	0.203599	0.80941	1.759e-19	-0.564192	6.13507e-08
LRRTM2	salmon	-0.060512	0.596281	0.246307	0.0286581	-0.310639	0.00533133	-0.216949	0.0547959	-0.248418	0.0272775	-0.156174	0.169307	-0.107857	0.34408	0.110805	0.330971	-0.554048	1.1778e-07	0.635521	3.13724e-10	0.159026	0.161558	-0.158793	0.16218	0.449574	3.23307e-05	0.0730675	0.52221	0.377606	0.000602053	0.158956	0.161745	0.0222461	0.845706	0.103816	0.362561	-0.305313	0.00621754	-0.163398	0.150191	-0.170476	0.133073	-0.215124	0.0569181	0.447222	3.59579e-05	0.211529	0.061292	0.456625	2.33937e-05	-0.518037	1.01024e-06
LRRTM3	turquoise	-0.106728	0.349182	-0.037381	0.743616	0.22552	0.0456803	0.686512	2.87241e-12	0.0569831	0.617914	-0.350014	0.00156653	0.263928	0.018759	-0.612461	1.9951e-09	-0.0203419	0.858771	0.0140135	0.902443	0.542812	2.3661e-07	0.620683	1.04957e-09	0.468844	1.31262e-05	-0.328552	0.00311435	0.144705	0.20324	0.340617	0.00212895	0.396576	0.000296637	0.688911	2.24979e-12	0.0470785	0.680338	0.147848	0.193492	-0.447283	3.58593e-05	0.156481	0.16846	0.467697	1.3871e-05	0.412191	0.000160325	0.448345	3.41808e-05	-0.613165	1.88965e-09
LRRTM4	green	0.216545	0.0552599	0.744182	3.87185e-15	-0.059006	0.605472	-0.103249	0.365205	-0.148966	0.190108	0.0745305	0.513891	0.0972316	0.393958	-0.216737	0.055039	-0.232782	0.038972	0.479646	7.72921e-06	0.127653	0.262238	-0.183066	0.106339	0.854183	1.42629e-23	0.0407207	0.721606	0.16699	0.14131	0.159972	0.159047	-0.184303	0.103956	0.518111	1.00603e-06	0.269815	0.0161846	0.195047	0.084967	-0.773458	6.57711e-17	-0.281309	0.0120248	-0.105147	0.356408	-0.0946879	0.406506	0.49608	3.3337e-06	-0.214421	0.0577526
LRSAM1	blue	-0.083926	0.462121	-0.30167	0.00689619	0.501398	2.51558e-06	0.685663	3.13015e-12	0.127657	0.262224	-0.454392	2.5938e-05	-0.0856779	0.452794	-0.741778	5.27975e-15	0.345491	0.00181789	0.00664141	0.953677	0.235943	0.0363196	0.395938	0.000303988	0.242229	0.0314916	-0.245168	0.029427	-0.398577	0.000274598	-0.133603	0.240463	0.187093	0.0987323	0.669777	1.48341e-11	-0.397691	0.000284161	-0.370938	0.000764505	-0.217921	0.0536926	0.193484	0.0875445	0.214107	0.0581285	-0.0653246	0.567339	0.652646	7.16406e-11	-0.282754	0.0115742
LRTM2	turquoise	0.248007	0.0275418	0.57006	4.1645e-08	-0.222883	0.048341	-0.629027	5.36401e-10	-0.130543	0.251502	0.262595	0.0193882	0.00325466	0.97729	0.3999	0.000260877	-0.133543	0.240675	0.308457	0.00567988	-0.364048	0.000973391	-0.59778	6.00645e-09	0.229424	0.0419641	0.151975	0.18121	0.214409	0.0577668	-0.106017	0.352422	-0.406348	0.000202547	-0.222986	0.048234	0.296179	0.00804231	0.0735696	0.519347	-0.161417	0.155264	-0.298196	0.00760332	-0.26497	0.018279	-0.257524	0.0219503	-0.101438	0.373718	0.423738	9.97296e-05
LSAMP	turquoise	0.148928	0.190224	0.26778	0.0170378	-0.207567	0.0664269	-0.334747	0.0025666	-0.264369	0.0185547	0.308078	0.00574236	0.110272	0.333318	0.278613	0.0129064	-0.114936	0.313148	-0.0139399	0.902953	-0.18323	0.10602	-0.305131	0.00624991	-0.0861992	0.450039	0.0148973	0.896323	-0.0832834	0.465568	-0.170227	0.13365	-0.31105	0.00526781	-0.270462	0.0159212	0.234686	0.0373554	0.0747691	0.512541	-0.0259608	0.820342	0.362945	0.00101129	0.0253411	0.824561	-0.258768	0.021296	-0.278406	0.0129764	0.0800647	0.483044
LSG1	brown	-0.253768	0.0240289	-0.600713	4.84077e-09	0.427884	8.37439e-05	0.704866	4.16492e-13	0.438594	5.27656e-05	-0.38753	0.00041794	0.381359	0.000525149	-0.395266	0.000311926	0.438408	5.31974e-05	-0.47637	9.09328e-06	0.167935	0.13904	0.817494	3.89944e-20	-0.229357	0.0420251	-0.392532	0.00034618	0.0166222	0.884398	-0.0354726	0.756287	0.648548	1.02881e-10	0.238667	0.0341561	0.0389602	0.733182	-0.139402	0.220472	0.194836	0.0853112	0.35694	0.00124201	0.164117	0.14838	0.518972	9.58361e-07	0.0035392	0.975305	0.0361729	0.75163
LSM14A	greenyellow	-0.206635	0.0676831	-0.428196	8.26406e-05	0.9404	8.20493e-38	0.663284	2.72712e-11	0.826396	6.79213e-21	-0.198067	0.0801574	-0.0535613	0.639204	-0.710653	2.19664e-13	0.799482	1.01747e-18	-0.428485	8.16321e-05	-0.00127611	0.991095	0.424678	9.58755e-05	-0.0947926	0.405985	-0.31958	0.00409295	-0.506592	1.90189e-06	-0.175632	0.121566	0.0409239	0.720274	0.50766	1.79464e-06	-0.15718	0.166545	-0.17399	0.125144	-0.110479	0.332408	0.301981	0.00683586	-0.182186	0.108059	-0.0942695	0.408593	0.120837	0.288783	0.292724	0.00884648
LSM2	yellow	0.255204	0.0232154	0.0714974	0.531213	-0.621475	9.85587e-10	-0.484479	6.06316e-06	-0.280955	0.0121375	0.230009	0.0414295	0.269126	0.0164691	0.737819	8.73361e-15	-0.493677	3.78012e-06	0.13218	0.245551	-0.14279	0.209347	-0.102222	0.370019	-0.231359	0.0402171	0.242875	0.031028	0.683693	3.81676e-12	0.122828	0.280851	0.201566	0.074858	-0.635515	3.13864e-10	0.176234	0.120275	0.170902	0.132092	0.364952	0.000943309	-0.171525	0.130669	0.0474645	0.677861	0.459946	2.00374e-05	-0.31259	0.00503593	0.0302435	0.791328
LSM3	blue	0.424445	9.68186e-05	0.311959	0.0051298	-0.505773	1.98826e-06	-0.590353	1.0273e-08	-0.3695	0.000804409	0.606348	3.17845e-09	0.296767	0.00791226	0.674241	9.67431e-12	-0.276211	0.0137385	0.0788444	0.48976	-0.323516	0.0036342	-0.375886	0.000640635	-0.196299	0.0829459	0.152523	0.179624	0.307131	0.00590141	-0.0696274	0.542035	-0.206526	0.0678315	-0.593355	8.28323e-09	0.30207	0.00681853	0.23598	0.0362894	0.201262	0.0753075	-0.102083	0.370673	-0.132685	0.243738	-0.00892317	0.93779	-0.366932	0.000880356	0.275712	0.0139173
LSM4	turquoise	-0.0537998	0.637711	-0.226495	0.0447268	0.641766	1.85044e-10	0.450746	3.06524e-05	0.606435	3.15764e-09	0.116609	0.306111	-0.00205171	0.985682	-0.413806	0.000150181	0.629866	5.00842e-10	-0.453694	2.67845e-05	-0.0718252	0.529327	0.406056	0.000204905	-0.14085	0.215668	-0.18291	0.106643	-0.297368	0.00778089	-0.130977	0.249915	0.209536	0.0638326	0.28135	0.0120118	0.0708575	0.534904	0.0277326	0.808307	-0.12285	0.280767	0.271427	0.0155351	-0.191681	0.0905941	0.000104458	0.999271	-0.0226954	0.842629	0.361909	0.00104808
LSM6	blue	0.356175	0.00127458	0.382051	0.000511984	-0.632664	3.97833e-10	-0.574325	3.12772e-08	-0.403669	0.000225145	0.530606	4.90762e-07	0.273103	0.0148842	0.686057	3.00815e-12	-0.517446	1.04437e-06	0.230236	0.0412237	-0.100616	0.377622	-0.297775	0.00769324	-0.0642931	0.573487	0.0582629	0.610029	0.46207	1.81316e-05	0.136151	0.231529	-0.0738785	0.51759	-0.540706	2.6891e-07	0.260759	0.0202844	0.268068	0.0169149	0.0930267	0.414826	-0.153745	0.176121	0.0367249	0.747965	0.142015	0.211858	-0.251299	0.0254848	-0.0337509	0.767774
LSM8	blue	0.367488	0.000863381	0.315099	0.00467736	-0.599612	5.25051e-09	-0.67115	1.30165e-11	-0.445733	3.84462e-05	0.699075	7.78071e-13	0.434322	6.35588e-05	0.744713	3.61391e-15	-0.414222	0.000147663	0.210844	0.0621563	-0.248625	0.0271455	-0.392728	0.000343615	-0.182558	0.10733	0.168292	0.138191	0.234325	0.0376576	-0.0138243	0.903754	-0.226857	0.0443782	-0.654228	6.22016e-11	0.17049	0.13304	0.278064	0.0130928	0.238593	0.0342138	-0.000237999	0.998339	0.017107	0.88105	-0.0376523	0.74182	-0.325108	0.00346205	0.12146	0.286285
LSS	blue	0.0705681	0.536578	0.000602642	0.995794	-0.35218	0.00145767	-0.280317	0.0123431	-0.214009	0.0582463	0.0269358	0.813714	-0.0413904	0.71722	0.385854	0.00044487	-0.20413	0.0711556	0.0519999	0.649018	0.0234249	0.837639	-0.0863459	0.449265	-0.165639	0.144602	0.156557	0.168252	0.256654	0.0224173	0.0669532	0.557697	0.159702	0.15976	-0.360237	0.00111001	0.0490679	0.667608	-0.096342	0.39832	0.242337	0.0314137	-0.0649419	0.569616	-0.0449933	0.693777	0.211824	0.0609236	-0.147376	0.194935	0.11703	0.304354
LTA4H	blue	0.202566	0.0733957	-0.0316332	0.781972	-0.521803	8.16223e-07	-0.46642	1.47462e-05	-0.196719	0.0822758	0.0716788	0.530169	0.0463382	0.685098	0.668503	1.67366e-11	-0.385872	0.000444579	0.039014	0.732828	-0.226451	0.0447694	-0.169758	0.134739	-0.303847	0.00648321	0.175613	0.121609	0.477694	8.51681e-06	-0.0398067	0.727608	0.108645	0.340542	-0.630396	4.7954e-10	0.0978412	0.390986	0.03275	0.774476	0.446632	3.69251e-05	-0.166172	0.143297	-0.0384109	0.736806	0.270375	0.0159565	-0.420556	0.000113864	0.0823618	0.470536
LTN1	turquoise	-0.23513	0.0369865	-0.527047	6.03878e-07	0.712055	1.87684e-13	0.959159	5.58093e-44	0.513798	1.28041e-06	-0.436121	5.87848e-05	0.137395	0.227253	-0.795828	1.89405e-18	0.604218	3.72978e-09	-0.499294	2.81365e-06	0.354468	0.00135007	0.793628	2.7369e-18	-0.0320631	0.779084	-0.408245	0.000187833	-0.224128	0.0470685	0.06515	0.568378	0.412571	0.000157882	0.618267	1.26997e-09	-0.00251418	0.982456	-0.0758621	0.506378	-0.124135	0.275726	0.366811	0.000884105	0.1427	0.209637	0.298062	0.0076318	0.176555	0.11959	-0.0941472	0.409204
LUC7L2	turquoise	-0.228903	0.0424449	-0.476118	9.20696e-06	0.727176	3.23455e-14	0.91754	1.42774e-32	0.440371	4.87993e-05	-0.363696	0.000985332	-0.0332215	0.771317	-0.843483	1.76476e-22	0.600248	5.00991e-09	-0.427546	8.49497e-05	0.312648	0.00502731	0.639753	2.19657e-10	0.00797951	0.944358	-0.427219	8.61358e-05	-0.437557	5.52158e-05	-0.000258056	0.998199	0.223573	0.0476318	0.651649	7.82683e-11	-0.139259	0.220951	-0.12259	0.281792	-0.18763	0.0977527	0.393163	0.00033799	0.10563	0.354189	0.0403926	0.723759	0.269918	0.0161424	-0.145047	0.202163
LUZP1	turquoise	-0.139988	0.218519	-0.499293	2.81382e-06	0.447862	3.49346e-05	0.473381	1.05314e-05	0.3772	0.000610966	-0.145938	0.199375	0.0141351	0.901601	-0.315884	0.00456991	0.546142	1.92923e-07	-0.659753	3.77405e-11	0.148919	0.19025	0.345037	0.00184504	-0.431216	7.26539e-05	-0.259475	0.020932	-0.279291	0.0126796	0.0252078	0.825469	0.12556	0.270207	0.0664225	0.56083	0.103105	0.365875	0.126602	0.266219	0.245521	0.0291864	0.318286	0.00425459	-0.0289439	0.800104	-0.0160447	0.888388	-0.421344	0.000110201	0.222889	0.0483347
LXN	grey	0.0676794	0.553422	0.264888	0.0183164	-0.275814	0.0138806	-0.209272	0.0641765	-0.160752	0.156996	0.163152	0.150815	0.0573615	0.615578	0.180434	0.11155	-0.403254	0.000228849	0.275683	0.0139276	0.130591	0.251325	-0.0582627	0.610031	0.188154	0.0968009	0.372523	0.000722645	0.24231	0.031433	0.199225	0.0783716	0.0655822	0.565809	-0.0328497	0.773807	-0.110657	0.331622	0.15189	0.181458	-0.179974	0.112482	-0.247078	0.0281468	0.010126	0.929424	0.137432	0.227128	0.159764	0.159595	-0.278567	0.0129219
LY6H	red	0.124952	0.272554	-0.0994899	0.383013	-0.493019	3.91193e-06	-0.506935	1.86687e-06	-0.416468	0.000134742	0.258517	0.0214268	0.0841644	0.460845	0.631277	4.46066e-10	-0.280236	0.0123692	0.0458138	0.688477	-0.240012	0.0331286	-0.365007	0.000941526	-0.447039	3.62552e-05	0.187396	0.0981782	0.155943	0.169949	-0.149075	0.189779	-0.200063	0.0770983	-0.67801	6.70419e-12	-0.000850953	0.994061	-0.0534237	0.640067	0.544103	2.18667e-07	0.0255503	0.823136	-0.0786181	0.491011	-0.0177538	0.876587	-0.361517	0.0010623	0.146069	0.198966
LYN	black	0.179432	0.113587	0.581294	1.94172e-08	0.161496	0.15506	0.103381	0.36459	0.0818301	0.473416	0.108816	0.339779	0.0382995	0.737542	-0.395015	0.000314928	-0.0151959	0.894257	0.286414	0.0104979	0.317922	0.00430113	-0.00340669	0.976229	0.725118	4.13731e-14	-0.136207	0.231335	0.0230956	0.839891	0.283698	0.011288	-0.0969454	0.395358	0.601909	4.43029e-09	0.196303	0.0829393	0.274744	0.0142695	-0.756912	7.06283e-16	-0.14083	0.215734	0.0233884	0.837889	-0.0673137	0.555573	0.377577	0.000602688	-0.162041	0.153653
LYPLA1	turquoise	0.140003	0.218469	0.502407	2.38335e-06	-0.508162	1.74616e-06	-0.466908	1.44056e-05	-0.302629	0.00671149	0.206454	0.0679297	0.115704	0.309903	0.377724	0.000599499	-0.589257	1.11075e-08	0.426266	8.96768e-05	0.109162	0.338238	-0.317338	0.0043767	0.387801	0.000413724	0.188073	0.0969479	0.514314	1.24423e-06	0.411526	0.000164682	-0.103088	0.365956	-0.120523	0.290045	0.193827	0.0869733	0.480235	7.50566e-06	-0.190893	0.0919524	-0.504199	2.16471e-06	0.141943	0.212089	0.134693	0.236611	-0.07154	0.530967	-0.249026	0.0268908
LYPLA2	blue	0.164538	0.147328	0.130686	0.250978	-0.484727	5.98737e-06	-0.405375	0.000210504	-0.33647	0.00243046	0.105158	0.35636	0.0762382	0.504266	0.502546	2.36578e-06	-0.384591	0.000466204	0.210119	0.0630808	0.0132197	0.907945	-0.189379	0.0946097	-0.0296605	0.795263	0.252248	0.0249166	0.4038	0.000223987	0.215663	0.0562837	0.169391	0.135598	-0.37927	0.000566765	0.0884384	0.438311	0.203533	0.0720054	0.244667	0.0297704	-0.400241	0.000257442	0.170071	0.134011	0.168009	0.138863	-0.167312	0.140532	-0.00585907	0.959129
LYPLAL1	royalblue	-0.247408	0.0279305	-0.446756	3.67202e-05	0.0565001	0.6209	0.403044	0.000230744	0.110469	0.332452	-0.27956	0.0125905	-0.0052024	0.963706	-0.126747	0.26567	-0.00404229	0.971796	-0.22817	0.0431289	0.184928	0.102768	0.537842	3.1957e-07	-0.205223	0.0696231	-0.0101415	0.929316	0.180683	0.11105	-0.00318244	0.977794	0.588151	1.20142e-08	0.0482818	0.672628	-0.109091	0.338555	-0.0905134	0.427598	0.20112	0.0755169	-0.0386223	0.735411	-0.0379059	0.740143	0.436781	5.71183e-05	0.0961826	0.399105	-0.270111	0.0160637
LYRM1	yellow	0.147858	0.193463	0.176366	0.119992	-0.192437	0.0893044	0.00951728	0.933657	-0.266073	0.0177831	-0.221898	0.0493665	0.235768	0.0364625	-0.0208491	0.855287	-0.242711	0.0311449	0.222991	0.0482289	0.30965	0.00548693	0.0177786	0.876417	0.340629	0.00212819	0.11945	0.294394	0.376078	0.000636225	0.210129	0.0630681	0.190103	0.0933318	0.180899	0.110617	0.104373	0.359979	0.23785	0.0347936	-0.16421	0.148149	-0.359127	0.00115295	0.164298	0.147927	0.202115	0.0740521	0.206608	0.0677197	-0.225482	0.0457172
LYRM4	grey	-0.067838	0.552491	0.0824759	0.46992	-0.18183	0.108763	0.0534031	0.640196	-0.100583	0.37778	0.0980246	0.390094	0.116473	0.306678	0.120148	0.29156	-0.169803	0.134634	-0.280175	0.0123893	0.284246	0.0111246	0.159915	0.159195	-0.111502	0.327921	-0.161209	0.155806	0.350158	0.00155908	0.299573	0.00731564	0.24715	0.0280998	-0.107204	0.347023	0.396888	0.000293097	0.504486	2.13144e-06	-0.0686536	0.547713	-0.144408	0.204179	-0.0465003	0.684055	0.22814	0.0431578	-0.359484	0.001139	-0.181913	0.108597
LYRM7	black	-0.0625869	0.583722	0.355842	0.00128902	0.085432	0.454096	0.175469	0.121918	0.0803462	0.481502	0.374051	0.000684256	0.475407	9.53542e-06	-0.232701	0.039042	-0.0617507	0.588769	0.0496665	0.663797	0.462756	1.75543e-05	0.266085	0.0177774	0.388569	0.000402005	-0.235263	0.0368768	0.0130533	0.909098	0.498998	2.85817e-06	0.131717	0.247224	0.357639	0.00121287	0.300021	0.00722416	0.566688	5.20769e-08	-0.512748	1.35718e-06	-0.0317609	0.781114	0.101916	0.371461	0.0870272	0.445682	0.119663	0.293527	-0.265397	0.0180854
LYRM9	tan	-0.169696	0.134885	0.219602	0.0518281	-0.0991161	0.384812	0.00824063	0.94254	-0.0661777	0.562279	0.0765771	0.502368	-0.00905473	0.936874	-0.0452269	0.692267	-0.250359	0.0260584	0.22506	0.0461347	0.322653	0.00373061	0.0387909	0.734299	0.300538	0.00711991	0.0539873	0.636537	0.178893	0.114693	0.362363	0.00103181	0.0970665	0.394766	0.177434	0.11773	0.0510817	0.654818	0.249759	0.0264304	-0.244066	0.0301875	-0.257058	0.0221992	0.18319	0.106099	0.0838921	0.462302	0.201909	0.074354	-0.308596	0.00565714
LYSMD1	lightcyan	0.218035	0.0535649	0.705493	3.88873e-13	-0.156872	0.167387	-0.433622	6.55096e-05	-0.231136	0.0404155	0.64541	1.35229e-10	0.0198756	0.861976	0.142428	0.210517	-0.183303	0.105879	0.304966	0.00627957	-0.072704	0.524287	-0.483792	6.27741e-06	0.337217	0.00237344	0.134628	0.236839	-0.125759	0.269442	-0.0457094	0.689151	-0.437333	5.57593e-05	0.0190148	0.867898	0.121181	0.287401	0.302769	0.00668477	-0.480624	7.36079e-06	-0.172022	0.129539	-0.139434	0.220365	-0.472488	1.10008e-05	0.112207	0.324852	0.0212703	0.852396
LYSMD2	brown	0.0612566	0.591761	0.549436	1.57309e-07	0.0389684	0.733128	-0.218574	0.0529618	-0.140494	0.216843	0.485168	5.85494e-06	0.0163039	0.886597	0.00462329	0.967744	0.020438	0.85811	0.00140222	0.990215	-0.0379498	0.739853	-0.37621	0.000633194	0.213338	0.0590575	0.0393094	0.730881	-0.0396731	0.728487	0.0131938	0.908124	-0.42638	8.92441e-05	0.0850773	0.455979	0.415402	0.000140741	0.411984	0.000161673	-0.455487	2.46595e-05	-0.140083	0.218203	-0.303474	0.00655239	-0.374681	0.000668979	-0.0737438	0.518356	0.117917	0.300679
LYST	blue	-0.191394	0.0910869	0.137238	0.227791	0.445902	3.81564e-05	0.596051	6.81389e-09	0.291886	0.0090518	-0.246064	0.0288205	-0.100293	0.379164	-0.65056	8.61917e-11	0.331337	0.00285636	-0.289283	0.00971652	0.407439	0.000193964	0.370871	0.000766339	0.331817	0.00281386	-0.275427	0.01402	0.014127	0.901657	0.196695	0.0823136	0.203371	0.0722362	0.665975	2.12275e-11	0.350967	0.00151773	0.193304	0.0878444	-0.603281	4.00023e-09	-0.0677127	0.553227	-0.13682	0.229222	0.0828144	0.468093	0.216281	0.0555648	-0.111189	0.329291
LZIC	grey	-0.0155822	0.891585	-0.102227	0.369996	0.126839	0.265319	-0.0925757	0.417101	-0.0603165	0.597471	0.117837	0.301008	0.00704649	0.950855	0.0162254	0.887139	0.224496	0.0466987	-0.000666137	0.995351	-0.136175	0.231445	-0.247076	0.0281483	-0.063101	0.58063	0.00297963	0.979208	-0.156761	0.167691	-0.0315879	0.782277	-0.217781	0.0538511	-0.0442921	0.698318	-0.0954446	0.402749	0.0845589	0.458739	0.180119	0.112188	-0.164115	0.148387	-0.0909553	0.425337	-0.296728	0.00792063	-0.0289315	0.800188	0.298843	0.00746686
LZTFL1	turquoise	-0.256731	0.0223755	-0.454695	2.55776e-05	0.653938	6.38387e-11	0.719283	8.21559e-14	0.62468	7.62834e-10	-0.41153	0.000164659	0.0530295	0.64254	-0.64262	1.72003e-10	0.462409	1.78438e-05	-0.217739	0.0538975	0.25634	0.0225882	0.73711	9.54715e-15	0.076213	0.504408	-0.356498	0.00126071	-0.200731	0.0760967	-0.0255682	0.823015	0.60793	2.82023e-09	0.548845	1.63208e-07	-0.24949	0.0265981	-0.205428	0.0693391	-0.0765793	0.502355	0.207542	0.0664595	0.061666	0.589282	0.29583	0.00812053	0.369696	0.000798844	-0.0679833	0.551638
LZTR1	turquoise	-0.151473	0.182674	-0.369856	0.000794335	0.664342	2.47208e-11	0.80881	1.96154e-19	0.493438	3.82766e-06	-0.361321	0.00106948	0.115633	0.310201	-0.738737	7.77777e-15	0.581832	1.8707e-08	-0.399569	0.000264247	0.260954	0.0201877	0.602644	4.19479e-09	0.0543205	0.634454	-0.414593	0.000145455	-0.260897	0.0202159	0.0978353	0.391015	0.241926	0.0317111	0.591258	9.63001e-09	0.0147592	0.897279	-0.0415611	0.716103	-0.188021	0.0970421	0.405392	0.00021036	0.152944	0.178413	0.149799	0.187616	0.172878	0.127613	-0.00467673	0.967371
LZTS1	blue	-0.0556113	0.626412	0.0217659	0.848997	0.554591	1.13798e-07	0.72498	4.20585e-14	0.300152	0.00719761	-0.117844	0.300979	0.244915	0.0296003	-0.765146	2.22081e-16	0.417473	0.000129306	-0.285915	0.0106395	0.384407	0.0004694	0.517852	1.02079e-06	0.380033	0.000551234	-0.276152	0.0137597	-0.223606	0.0475983	0.132422	0.24468	0.165451	0.145066	0.757453	6.55497e-16	0.274436	0.014383	0.224203	0.0469931	-0.546975	1.83255e-07	0.157156	0.166611	-0.10249	0.36876	0.0266049	0.815962	0.290429	0.00941867	-0.160424	0.157858
LZTS3	blue	-0.0882924	0.43907	0.0812311	0.476671	0.697006	9.69185e-13	0.456803	2.32015e-05	0.667429	1.85204e-11	-0.0431459	0.705763	0.23159	0.0400128	-0.562777	6.72797e-08	0.604439	3.6686e-09	-0.335948	0.00247099	0.162945	0.15134	0.330798	0.00290475	0.214056	0.0581901	-0.278462	0.0129576	-0.170031	0.134105	0.0856766	0.4528	-0.0142718	0.900654	0.525521	6.59541e-07	0.359501	0.00113833	0.158927	0.161822	-0.452543	2.82371e-05	0.203145	0.0725608	-0.24696	0.0282249	0.0205789	0.857143	0.0113457	0.920949	0.309037	0.00558527
M6PR	turquoise	0.0995905	0.38253	0.423454	0.000100922	-0.42281	0.000103673	-0.456272	2.378e-05	-0.301855	0.00686019	0.297454	0.00776225	0.232629	0.0391041	0.299209	0.00739086	-0.553519	1.21778e-07	0.688619	2.31805e-12	-0.0357904	0.754173	-0.286692	0.0104198	0.40299	0.000231225	0.118873	0.29675	0.06864	0.547792	0.131036	0.249698	-0.190955	0.0918459	-0.0786958	0.490581	-0.231232	0.0403298	-0.0040272	0.971901	-0.132762	0.243461	-0.098173	0.389373	0.433816	6.49638e-05	-0.0441765	0.699067	0.321461	0.00386759	-0.314935	0.00470009
MACF1	turquoise	-0.126353	0.267169	-0.142076	0.211658	0.523984	7.20523e-07	0.834821	1.18282e-21	0.331136	0.00287429	-0.352946	0.00142083	0.117495	0.302425	-0.798314	1.24273e-18	0.295606	0.00817121	-0.1832	0.106079	0.519554	9.27344e-07	0.7306	2.13708e-14	0.369324	0.000809399	-0.3578	0.00120627	-0.190794	0.0921247	0.222607	0.0486264	0.4382	5.36844e-05	0.790764	4.39047e-18	0.0351862	0.758195	0.0581043	0.611004	-0.451943	2.90226e-05	0.151428	0.182806	0.163628	0.149611	0.220123	0.0512607	0.422037	0.000107069	-0.379603	0.000559936
MACO1	brown	-0.105405	0.355223	-0.199247	0.0783379	0.291792	0.00907508	0.352093	0.00146187	0.635418	3.16413e-10	-0.108748	0.340083	0.212479	0.0601111	-0.247369	0.027956	0.115813	0.309446	-0.0853576	0.454491	0.268575	0.0167	0.582061	1.84122e-08	0.0570825	0.6173	-0.276305	0.0137053	0.0461115	0.686558	0.220091	0.0512955	0.560595	7.75029e-08	0.240864	0.0324917	-0.0835532	0.464119	0.0256229	0.822642	-0.0425825	0.709433	0.109457	0.336927	0.226881	0.0443543	0.440623	4.82601e-05	0.104881	0.357632	-0.109531	0.336597
MACROD1	blue	0.0651654	0.568286	0.0439826	0.700325	-0.307884	0.0057747	-0.281138	0.0120791	-0.132215	0.245428	0.361461	0.00106435	0.0785218	0.491543	0.540584	2.70897e-07	0.0234063	0.837766	-0.525384	6.64771e-07	-0.146505	0.197617	-0.0833277	0.46533	-0.617561	1.34234e-09	0.131607	0.247624	0.179372	0.113708	-0.162251	0.153113	-0.0024539	0.982876	-0.662862	2.83585e-11	0.562345	6.91975e-08	0.216223	0.0556316	0.261129	0.0201007	0.0189104	0.868617	-0.513387	1.30999e-06	0.0148924	0.896357	-0.733482	1.50017e-14	0.410958	0.000168496
MACROD2	salmon	0.220455	0.0509019	0.511287	1.4712e-06	-0.254981	0.0233398	-0.29656	0.00795778	-0.303401	0.00656589	0.150228	0.186341	0.0581592	0.610667	0.0399809	0.726463	-0.430007	7.65104e-05	0.701845	5.7809e-13	0.0599713	0.599574	-0.265779	0.0179142	0.584006	1.60804e-08	0.186156	0.100463	0.0663739	0.561117	0.0838743	0.462398	-0.108509	0.341152	0.205485	0.0692605	-0.254985	0.0233378	0.00855351	0.940362	-0.366906	0.000881174	-0.292472	0.00890788	0.18815	0.0968083	-0.114405	0.315406	0.590965	9.83408e-09	-0.351397	0.00149617
MACROH2A1	purple	0.0664054	0.560931	0.145611	0.200397	-0.312989	0.00497728	-0.0247373	0.828677	-0.422139	0.000106616	0.0547354	0.631865	0.103381	0.36459	0.0604594	0.596602	-0.427732	8.42861e-05	0.170715	0.132523	0.243285	0.0307361	-0.0238377	0.834818	0.142736	0.209523	-0.0638761	0.575981	0.128384	0.259495	0.29972	0.0072856	-0.0690084	0.545641	0.00655864	0.954254	0.0178194	0.876135	0.172712	0.127987	-0.0947845	0.406026	0.249621	0.0265163	0.384358	0.000470245	0.0534716	0.639766	0.0605443	0.596085	-0.615651	1.55842e-09
MADD	red	-0.161	0.156349	-0.0181666	0.873742	0.608792	2.64153e-09	0.729875	2.33436e-14	0.391503	0.000359945	-0.375883	0.000640709	-0.0342326	0.764556	-0.829207	3.83126e-21	0.345922	0.00179247	-0.139253	0.220971	0.512176	1.40083e-06	0.496362	3.28464e-06	0.463222	1.71707e-05	-0.206074	0.0684483	-0.111709	0.327019	0.212642	0.0599098	0.268606	0.0166868	0.856312	8.44178e-24	0.0506717	0.657414	0.121551	0.285923	-0.576037	2.785e-08	-0.0638237	0.576294	0.01117	0.922169	0.104882	0.357629	0.439465	5.07856e-05	-0.248349	0.0273218
MAEA	turquoise	-0.20812	0.0656894	-0.357328	0.00122576	0.710228	2.30352e-13	0.925927	2.69407e-34	0.424494	9.66188e-05	-0.42176	0.000108309	0.000708073	0.995059	-0.904547	3.11517e-30	0.49696	3.183e-06	-0.265553	0.0180153	0.379501	0.000562017	0.669635	1.5035e-11	0.230858	0.0406635	-0.407259	0.000195352	-0.337801	0.00232978	0.0882478	0.439302	0.317561	0.00434773	0.802937	5.58718e-19	-0.13222	0.245408	-0.116107	0.308212	-0.319123	0.00414939	0.285624	0.0107225	0.241841	0.0317735	0.136673	0.22973	0.435465	6.04851e-05	-0.260491	0.020418
MAG	black	-0.0595768	0.601981	-0.720538	7.09859e-14	-0.0504673	0.65871	-0.10844	0.341461	0.0223372	0.845082	-0.121182	0.287399	-0.0954704	0.402622	0.293923	0.00855993	0.080847	0.478765	-0.0770124	0.499934	-0.280257	0.0123625	-0.0457179	0.689096	-0.596563	6.56458e-09	0.0117579	0.918087	-0.211284	0.0616001	-0.154877	0.172923	0.0278232	0.807693	-0.49179	4.16966e-06	-0.513455	1.30503e-06	-0.334257	0.00260653	0.894389	1.25828e-28	0.092446	0.417757	0.187719	0.0975897	-0.00501077	0.965042	-0.27415	0.0144893	0.184416	0.103741
MAGED2	brown	-0.0153126	0.89345	-0.35796	0.00119972	0.243305	0.0307217	0.441399	4.66337e-05	0.365554	0.000923743	-0.201321	0.0752191	0.584396	1.56486e-08	-0.13543	0.234033	0.29117	0.00923057	-0.314131	0.00481296	0.0894804	0.432913	0.641356	1.91642e-10	-0.122995	0.280193	-0.383688	0.00048204	0.308294	0.00570678	0.0927706	0.416117	0.461801	1.83636e-05	0.0829643	0.467285	0.30009	0.00721019	0.0228244	0.841746	0.141378	0.213934	0.170154	0.133818	0.0693657	0.543558	0.635871	3.04659e-10	-0.10286	0.367021	0.181407	0.109601
MAGI1	green	-0.060961	0.593554	0.30587	0.00611903	0.544671	2.11179e-07	0.317428	0.004365	0.399332	0.000266691	-0.113598	0.318853	-0.0547456	0.631801	-0.667273	1.87934e-11	0.234159	0.0377975	0.257998	0.0216991	0.272263	0.0152076	0.0862381	0.449833	0.722513	5.63186e-14	-0.176776	0.119121	-0.255682	0.0229497	0.201509	0.0749426	-0.14695	0.196242	0.806374	3.04099e-19	-0.061679	0.589203	0.0684748	0.548759	-0.679565	5.75353e-12	-0.00735823	0.948684	0.10758	0.345327	-0.169342	0.135712	0.530458	4.95063e-07	-0.139358	0.220619
MAGI2	greenyellow	-0.258227	0.0215786	-0.300945	0.00703871	0.914182	6.22688e-32	0.70278	5.22542e-13	0.68413	3.65281e-12	-0.284851	0.0109465	-0.103827	0.362511	-0.770492	1.02137e-16	0.885818	2.15115e-27	-0.553912	1.18793e-07	0.0772139	0.49881	0.370177	0.000785399	-0.0385889	0.735631	-0.347588	0.00169718	-0.447835	3.49771e-05	-0.150789	0.184682	-0.0395301	0.729428	0.57565	2.85919e-08	0.0921759	0.419125	-0.0807913	0.479069	-0.246439	0.0285698	0.304818	0.00630602	-0.217993	0.0536123	-0.152695	0.179128	0.0303552	0.790575	0.39261	0.000345166
MAGI3	salmon	-0.163853	0.149044	-0.27173	0.0154158	0.412895	0.000155831	0.200932	0.0757973	0.560476	7.8104e-08	0.0726613	0.524531	-0.0469111	0.681413	-0.0581964	0.610438	0.528283	5.62066e-07	-0.700868	6.42214e-13	-0.0229182	0.841104	0.216709	0.055071	-0.48475	5.9804e-06	-0.116801	0.305309	-0.135853	0.232561	-0.0883422	0.438811	0.0714702	0.531369	-0.148005	0.193015	0.320231	0.00401364	0.165209	0.145662	0.170854	0.132204	0.240515	0.0327515	-0.341863	0.00204518	-0.00776434	0.945856	-0.636494	2.89177e-10	0.487451	5.21238e-06
MAIP1	yellow	0.105216	0.356093	0.174057	0.124997	-0.301796	0.00687155	-0.0962578	0.398735	-0.0342467	0.764462	-0.100757	0.376955	0.192984	0.0883824	0.272138	0.0152561	-0.343288	0.00195304	0.0270902	0.812666	0.193388	0.0877049	0.153186	0.177719	0.138888	0.222194	0.0301919	0.791676	0.779096	2.79728e-17	0.346548	0.00175611	0.304217	0.0064151	-0.112016	0.32568	0.464466	1.61866e-05	0.385452	0.000451565	-0.0690997	0.545108	-0.363174	0.00100332	-0.0307511	0.787907	0.592524	8.79387e-09	-0.23537	0.0367885	-0.146118	0.198816
MAN1A2	brown	-0.135304	0.234474	-0.0573706	0.615522	0.177735	0.117098	0.459927	2.00549e-05	0.314586	0.00474868	0.0536194	0.63884	0.160762	0.156972	-0.38752	0.000418096	-0.116886	0.304955	0.0818299	0.473417	0.521648	8.2344e-07	0.619237	1.17668e-09	0.27608	0.0137855	-0.215919	0.0559858	0.0109033	0.924022	0.431972	7.0335e-05	0.534585	3.88104e-07	0.4427	4.40206e-05	-0.184223	0.104108	0.154507	0.173962	-0.294656	0.00838865	0.158547	0.162841	0.442369	4.46707e-05	0.388599	0.000401558	0.383537	0.000484727	-0.555523	1.07266e-07
MAN2A1	blue	0.0449656	0.693956	0.0414014	0.717147	-0.272023	0.0153009	-0.38241	0.000505265	-0.120356	0.290719	0.211037	0.0619119	0.0516596	0.651165	0.468043	1.36418e-05	-0.122635	0.281615	0.00893898	0.93768	-0.255113	0.0232663	-0.225947	0.0452603	-0.253123	0.0244023	-0.00513875	0.96415	0.13249	0.244437	-0.0792741	0.48739	-0.0660364	0.563115	-0.465207	1.5626e-05	0.12831	0.25977	0.0198944	0.861847	0.307951	0.00576346	-0.0679232	0.551991	-0.0693438	0.543686	-0.0191544	0.866938	-0.313098	0.00496138	0.27465	0.0143039
MAN2A2	blue	0.0941263	0.409308	-0.117232	0.303514	-0.587268	1.27886e-08	-0.424688	9.58343e-05	-0.343262	0.0019547	0.0287398	0.801486	0.0703614	0.537774	0.624569	7.69705e-10	-0.479462	7.80058e-06	0.202319	0.0737551	-0.0991483	0.384657	-0.0997549	0.381741	-0.306045	0.00608847	0.252614	0.0247005	0.299544	0.00732163	-0.0105243	0.926655	0.209523	0.0638498	-0.601194	4.67139e-09	-0.237059	0.0354201	-0.16089	0.156637	0.530247	5.012e-07	-0.1075	0.345689	0.226167	0.0450456	0.254032	0.0238777	-0.19583	0.0836987	-0.113096	0.321011
MAN2B2	blue	0.1881	0.0968999	0.0999065	0.381014	-0.320416	0.00399136	-0.355418	0.00130758	-0.198545	0.0794161	0.269734	0.016218	0.171039	0.131778	0.433305	6.64122e-05	-0.238766	0.0340795	0.114245	0.316086	-0.118092	0.299958	-0.185969	0.100811	-0.146089	0.198905	0.132609	0.24401	0.132032	0.246085	0.049782	0.663062	-0.093015	0.414885	-0.396542	0.000297016	0.0131179	0.90865	0.074571	0.513661	0.197116	0.0816473	-0.0192206	0.866482	0.090474	0.4278	0.0133778	0.906848	-0.1872	0.0985372	0.067154	0.556513
MAN2C1	blue	0.259211	0.0210676	0.128016	0.260872	-0.604474	3.65911e-09	-0.478591	8.14629e-06	-0.372046	0.000735015	-0.00776048	0.945883	0.247858	0.0276381	0.600439	4.93984e-09	-0.532707	4.33735e-07	0.329625	0.00301258	-0.124307	0.275057	-0.168746	0.137115	-0.00123156	0.991405	0.274085	0.0145135	0.546347	1.90503e-07	0.0218125	0.848677	0.100579	0.377802	-0.449625	3.22549e-05	0.07432	0.515083	-0.0182718	0.873017	0.290784	0.00932818	-0.161993	0.153777	0.122443	0.282372	0.316921	0.00443136	-0.109972	0.334645	-0.082393	0.470368
MANEAL	grey	0.0850138	0.456317	0.106567	0.349913	-0.00392876	0.972588	-0.208427	0.0652836	0.129797	0.254242	0.271415	0.0155398	-0.0358749	0.753611	0.161378	0.155366	-0.0646334	0.571455	0.104803	0.357991	-0.157702	0.165122	-0.088471	0.438141	-0.0609038	0.593901	0.0292122	0.798291	-0.0632951	0.579464	-0.117969	0.300462	0.0289015	0.800392	-0.135633	0.233325	-0.107065	0.347655	-0.0789688	0.489073	-0.00992914	0.930793	0.0548191	0.631343	-0.00842727	0.941241	-0.0684202	0.549079	0.0331143	0.772035	0.0821304	0.471788
MANF	yellow	0.178113	0.116309	0.236492	0.0358746	-0.724221	4.60273e-14	-0.581202	1.9542e-08	-0.453105	2.75192e-05	-0.0190773	0.867469	0.227782	0.0434947	0.656921	4.88194e-11	-0.732714	1.64921e-14	0.564804	5.89386e-08	-0.0767346	0.501486	-0.260703	0.0203122	0.146454	0.197773	0.291331	0.00919012	0.75321	1.17075e-15	0.164299	0.147926	0.106921	0.348308	-0.423961	9.88008e-05	-0.0377554	0.741138	-0.00750034	0.947694	0.208894	0.0646697	-0.359895	0.00112311	0.322052	0.00379916	0.455472	2.46769e-05	0.04317	0.705606	-0.251035	0.0256451
MAOA	blue	0.203582	0.0719351	0.256036	0.0227545	-0.496734	3.22108e-06	-0.438047	5.40456e-05	-0.360939	0.0010836	0.379849	0.000554941	0.204277	0.0709479	0.593448	8.22774e-09	-0.286284	0.0105347	-0.0804143	0.481129	-0.148989	0.190039	-0.226472	0.0447499	-0.235126	0.03699	0.125763	0.269427	0.389896	0.000382457	-0.056379	0.62165	-0.134902	0.23588	-0.535619	3.64964e-07	0.482789	6.60299e-06	0.273474	0.014743	0.133307	0.241516	-0.150194	0.186441	-0.264959	0.0182843	0.0823258	0.470731	-0.452899	2.77794e-05	0.191137	0.0915303
MAOB	red	0.133283	0.241602	0.0508993	0.655973	-0.444113	4.13353e-05	-0.468183	1.35506e-05	-0.337938	0.0023196	0.408987	0.000182351	0.0398822	0.727112	0.643535	1.58999e-10	-0.113076	0.321096	-0.221495	0.0497915	-0.361278	0.00107106	-0.324857	0.00348869	-0.540392	2.74063e-07	0.145361	0.201179	0.146167	0.198665	-0.282625	0.0116139	-0.153029	0.178169	-0.726588	3.47088e-14	0.313038	0.00497011	0.0471587	0.679823	0.376126	0.000635129	-0.0636141	0.57755	-0.39156	0.000359175	-0.108415	0.341574	-0.499762	2.74458e-06	0.373919	0.000687515
MAP1A	greenyellow	-0.30393	0.0064679	-0.474133	1.01505e-05	0.898771	2.67817e-29	0.755476	8.60168e-16	0.74431	3.8079e-15	-0.330904	0.00289513	-0.14405	0.205315	-0.806266	3.10054e-19	0.63502	3.27119e-10	-0.25466	0.0235209	0.190359	0.0928824	0.541368	2.58319e-07	0.0454232	0.690999	-0.306525	0.00600519	-0.48812	5.03711e-06	-0.0407188	0.721619	0.225813	0.0453922	0.645598	1.33048e-10	-0.370122	0.000786911	-0.241386	0.0321058	-0.143481	0.207129	0.310712	0.0053201	0.0859112	0.45156	0.00106814	0.992546	0.362094	0.00104143	-0.0298672	0.793867
MAP1B	turquoise	-0.336327	0.00244152	-0.744518	3.70675e-15	0.737673	8.89566e-15	0.71386	1.53064e-13	0.603024	4.0776e-09	-0.504636	2.11423e-06	-0.137174	0.228009	-0.629375	5.21391e-10	0.563891	6.25696e-08	-0.304122	0.00643266	0.132193	0.245508	0.535118	3.76014e-07	-0.201179	0.0754305	-0.307072	0.00591142	-0.451113	3.01448e-05	-0.0796717	0.485201	0.293723	0.00860696	0.403043	0.00023075	-0.469365	1.28002e-05	-0.388066	0.000409654	0.222909	0.0483133	0.281292	0.0120304	0.18947	0.0944484	0.0730654	0.522222	0.210731	0.0622995	-0.0246497	0.829275
MAP1LC3A	blue	-0.0843005	0.460118	-0.0446068	0.696279	0.228827	0.0425156	0.202113	0.0740557	0.0978091	0.391142	0.0811351	0.477194	-0.0997857	0.381593	-0.406278	0.000203113	-0.0231206	0.83972	0.348169	0.00166499	0.119922	0.292475	0.0760019	0.505592	0.342309	0.00201592	-0.0338275	0.767262	-0.458296	2.16443e-05	0.141484	0.213587	0.00106148	0.992592	0.433261	6.65392e-05	-0.593549	8.16835e-09	-0.159158	0.161206	-0.20004	0.0771327	0.138075	0.22494	0.431987	7.02888e-05	-0.181081	0.110252	0.56943	4.34315e-08	-0.375774	0.000643227
MAP1S	turquoise	-0.328131	0.00315509	-0.306563	0.00599867	0.700989	6.33921e-13	0.68292	4.12342e-12	0.658293	4.31112e-11	-0.268084	0.0169079	-0.0768868	0.500636	-0.620446	1.06943e-09	0.539047	2.97229e-07	-0.417673	0.000128245	0.198172	0.0799934	0.595457	7.11484e-09	-0.0188267	0.869194	-0.378585	0.000581073	-0.275411	0.0140259	-0.0477237	0.676199	0.339181	0.00222936	0.488656	4.90068e-06	0.0428531	0.707669	-0.0861064	0.450528	-0.214543	0.0576072	0.287431	0.0102149	-0.149568	0.188305	0.109614	0.33623	0.131347	0.248568	0.0425865	0.709407
MAP2	blue	-0.289006	0.0097896	-0.456556	2.34686e-05	0.925254	3.7679e-34	0.846418	9.02213e-23	0.675845	8.28124e-12	-0.449419	3.2559e-05	-0.0992783	0.384031	-0.880991	9.64797e-27	0.699654	7.31419e-13	-0.338882	0.00225078	0.189092	0.0951183	0.553564	1.21437e-07	0.0884934	0.438025	-0.354514	0.00134799	-0.43889	5.20849e-05	-0.0429274	0.707186	0.181678	0.109063	0.724054	4.69448e-14	-0.207811	0.0661003	-0.209545	0.0638215	-0.203513	0.0720329	0.243164	0.0308219	0.0155917	0.89152	0.00148837	0.989613	0.341982	0.00203733	0.00992092	0.93085
MAP2K1	turquoise	-0.259482	0.0209284	-0.529289	5.30077e-07	0.537663	3.23001e-07	0.749592	1.90247e-15	0.436602	5.75672e-05	-0.392864	0.000341842	0.208782	0.0648169	-0.603472	3.94378e-09	0.395982	0.000303479	-0.177435	0.117729	0.333445	0.00267398	0.752829	1.23273e-15	0.0105069	0.926776	-0.293342	0.0086976	-0.206958	0.067245	0.0223244	0.845169	0.622965	8.75234e-10	0.489007	4.81308e-06	-0.322461	0.00375238	-0.25326	0.0243228	0.010814	0.924642	0.225013	0.0461813	0.231757	0.0398655	0.3198	0.00406602	0.446083	3.78485e-05	-0.16083	0.156794
MAP2K2	blue	-0.292409	0.00892329	-0.512989	1.33919e-06	0.833195	1.67022e-21	0.910611	2.79529e-31	0.563768	6.30733e-08	-0.407829	0.000190971	-0.0109591	0.923634	-0.843253	1.8592e-22	0.754638	9.6452e-16	-0.548482	1.6693e-07	0.232353	0.0393438	0.620039	1.10441e-09	-0.0688777	0.546404	-0.392959	0.000340619	-0.407594	0.000192766	-0.0621277	0.586491	0.227729	0.0435451	0.626766	6.44673e-10	-0.0417746	0.714706	-0.0974732	0.392778	-0.14781	0.19361	0.299037	0.00742656	-0.0691585	0.544766	0.0250835	0.826317	0.159235	0.161	0.069896	0.540474
MAP2K4	turquoise	-0.139562	0.219937	-0.261611	0.0198641	0.679685	5.68562e-12	0.811165	1.27627e-19	0.552647	1.28661e-07	-0.509	1.66805e-06	0.10919	0.338111	-0.799456	1.02203e-18	0.437823	5.4578e-05	-0.159314	0.160791	0.390997	0.000366897	0.663504	2.67197e-11	0.342279	0.00201793	-0.337458	0.00235535	-0.0332376	0.771209	0.207853	0.0660441	0.437407	5.55799e-05	0.781897	1.8119e-17	-0.0267346	0.815081	-0.0739777	0.517026	-0.348764	0.00163266	0.129928	0.253759	0.179403	0.113645	0.328188	0.00314955	0.436484	5.78633e-05	-0.177093	0.11845
MAP2K5	turquoise	-0.198071	0.0801503	-0.215466	0.0565152	0.549086	1.60779e-07	0.593406	8.253e-09	0.352897	0.00142313	-0.279249	0.0126936	0.0678553	0.55239	-0.507926	1.76879e-06	0.562738	6.74517e-08	-0.527629	5.83825e-07	0.284146	0.0111541	0.363983	0.00097561	-0.0746685	0.513109	-0.268681	0.0166555	-0.00452239	0.968448	0.112674	0.32283	0.12428	0.275161	0.388429	0.000404122	0.380396	0.000543972	0.151597	0.182311	-0.180861	0.110692	0.137165	0.228039	-0.108305	0.342068	0.146121	0.198807	-0.115114	0.312396	0.216458	0.0553605
MAP2K6	turquoise	-0.0411511	0.718786	-0.303073	0.00662737	0.408928	0.000182784	0.634818	3.32674e-10	0.380942	0.000533215	-0.493773	3.76138e-06	0.344953	0.00185012	-0.479575	7.75694e-06	0.292064	0.00900787	-0.106783	0.348931	0.265564	0.0180103	0.664912	2.34436e-11	0.209352	0.0640718	-0.232846	0.0389163	0.250472	0.025989	0.0809519	0.478192	0.492344	4.05155e-06	0.485897	5.64213e-06	0.0342022	0.764758	-0.142541	0.210151	-0.130624	0.251204	0.123342	0.278828	0.152724	0.179044	0.57074	3.97981e-08	0.314718	0.0047303	-0.0641822	0.57415
MAP2K7	salmon	-0.220271	0.0511003	-0.458054	2.18901e-05	0.409887	0.000175896	0.486407	5.49765e-06	0.325575	0.00341291	-0.326244	0.00334365	-0.0924466	0.417754	-0.293291	0.00870992	0.540828	2.66915e-07	-0.753063	1.19426e-15	0.0504615	0.658746	0.356428	0.0012637	-0.412372	0.000159157	-0.0906725	0.426784	-0.0880079	0.440552	-0.102165	0.370286	0.278692	0.01288	0.0835794	0.463978	0.285415	0.0107826	0.0872274	0.444632	0.183952	0.104628	0.0733658	0.520508	-0.276909	0.0134923	0.049663	0.663819	-0.418486	0.000124027	0.317101	0.00440769
MAP3K10	blue	-0.257627	0.0218955	-0.121211	0.287281	0.760987	4.00708e-16	0.570389	4.07419e-08	0.511569	1.44857e-06	-0.0233563	0.838108	-0.00605947	0.957732	-0.693176	1.44863e-12	0.695656	1.11756e-12	-0.383677	0.000482227	0.209265	0.0641855	0.27332	0.0148016	0.0445753	0.696482	-0.279967	0.0124569	-0.537184	3.32415e-07	-0.0569679	0.618007	-0.0655257	0.566144	0.548987	1.61767e-07	0.0558189	0.625123	-0.00471373	0.967113	-0.346542	0.00175648	0.223735	0.0474668	-0.282381	0.0116891	-0.289256	0.00972353	0.171741	0.130177	0.223672	0.0475309
MAP3K12	turquoise	0.0397429	0.728028	0.0281927	0.805189	0.256015	0.0227658	0.364302	0.000964867	0.0925823	0.417068	-0.0948399	0.40575	0.0815743	0.474804	-0.29682	0.0079006	0.282657	0.0116041	-0.353724	0.00138425	0.100917	0.376191	0.253807	0.0240064	0.106114	0.35198	-0.0342215	0.76463	0.10874	0.34012	0.0890216	0.435285	0.197255	0.0814283	0.302825	0.00667416	0.458631	2.13082e-05	0.266078	0.0177806	-0.23636	0.0359813	-0.220537	0.0508134	-0.279199	0.0127102	0.0834376	0.464739	-0.0552811	0.628466	0.0950966	0.404475
MAP3K4	turquoise	-0.127971	0.261042	-0.305001	0.00627329	0.515772	1.1471e-06	0.702347	5.47607e-13	0.380782	0.00053635	-0.22989	0.041538	0.29173	0.00909055	-0.569239	4.39842e-08	0.447259	3.58975e-05	-0.286301	0.0105298	0.277577	0.0132599	0.64399	1.52885e-10	0.0548856	0.630928	-0.285671	0.0107093	-0.142465	0.210397	0.0143934	0.899812	0.427854	8.38484e-05	0.488748	4.87751e-06	0.0508362	0.656372	-0.0629169	0.581736	-0.158114	0.164007	0.0944857	0.407514	0.0140076	0.902484	0.241979	0.0316726	0.311698	0.00516918	-0.0281628	0.805392
MAP3K5	turquoise	-0.0435715	0.702995	-0.0933117	0.413391	0.386806	0.000429386	0.518832	9.65978e-07	0.229266	0.0421089	-0.358876	0.00116289	0.170445	0.133146	-0.432868	6.76755e-05	0.464723	1.59898e-05	-0.377173	0.00061157	0.225872	0.0453336	0.388973	0.00039595	0.125981	0.268591	-0.167333	0.140482	0.0946185	0.406852	-0.0437421	0.701887	0.228797	0.0425436	0.412705	0.00015703	0.452015	2.89278e-05	0.0496543	0.663874	-0.217147	0.0545695	-0.0662145	0.562061	-0.285103	0.010873	0.169031	0.136442	0.0441342	0.699342	0.255634	0.0229759
MAP3K7	turquoise	-0.143866	0.2059	-0.339233	0.00222561	0.618441	1.25277e-09	0.889204	7.20623e-28	0.374038	0.000684596	-0.319911	0.00405243	0.251262	0.0255074	-0.765282	2.17792e-16	0.486913	5.35772e-06	-0.407164	0.000196097	0.482009	6.86736e-06	0.711876	1.91497e-13	0.120853	0.288717	-0.35024	0.00155484	-0.176751	0.119174	0.168257	0.138273	0.382905	0.000496153	0.664527	2.42987e-11	0.106288	0.351185	0.0920252	0.419889	-0.273903	0.0145815	0.18991	0.0936701	0.0501759	0.660559	0.209941	0.0633102	0.250719	0.0258372	-0.186484	0.0998553
MAP4	purple	-0.129123	0.256738	-0.39052	0.000373574	0.517629	1.03369e-06	0.0800604	0.483068	0.423384	0.000101217	-0.172887	0.127595	-0.179502	0.113442	-0.104778	0.358106	0.735814	1.12305e-14	-0.403936	0.000222794	-0.478062	8.36301e-06	-0.129688	0.254646	-0.410437	0.000172061	-0.086083	0.450652	-0.359929	0.00112178	-0.44694	3.64168e-05	-0.27973	0.0125348	-0.11117	0.32937	0.00702003	0.951039	-0.365003	0.000941646	0.334624	0.00257656	0.158344	0.163387	-0.403105	0.000230188	-0.295527	0.00818898	-0.262181	0.0195874	0.827107	5.88279e-21
MAP4K2	turquoise	-0.100067	0.380244	-0.157015	0.166996	0.376667	0.00062284	0.536205	3.52433e-07	0.180099	0.112228	-0.211124	0.0618027	0.155579	0.17096	-0.432695	6.81825e-05	0.481683	6.98049e-06	-0.590374	1.02576e-08	0.158481	0.16302	0.354421	0.0013522	-0.123254	0.279175	-0.169188	0.136074	-0.078577	0.491238	-0.0505546	0.658156	0.132688	0.243729	0.299302	0.00737149	0.368481	0.000833808	0.188852	0.0955481	-0.15202	0.18108	0.21849	0.0530557	-0.0331338	0.771904	0.0473326	0.678707	-0.215542	0.0564253	0.147991	0.193056
MAP4K3	red	-0.0392887	0.731018	0.163732	0.149348	0.363521	0.000991317	0.454503	2.5805e-05	0.0824946	0.469818	-0.19897	0.0787608	0.131181	0.249171	-0.624052	8.0233e-10	0.245464	0.0292251	0.0298646	0.793884	0.395713	0.000306627	0.199004	0.0787094	0.494495	3.62225e-06	-0.232706	0.0390371	-0.110964	0.330277	0.212542	0.0600332	-0.0276314	0.808994	0.687013	2.73018e-12	0.109006	0.338933	0.176206	0.120333	-0.537744	3.21451e-07	0.0351425	0.758486	0.134221	0.238274	-0.0287829	0.801193	0.34347	0.00194154	-0.164333	0.14784
MAP4K4	blue	-0.0910288	0.424961	-0.264991	0.0182696	0.737643	8.92837e-15	0.652091	7.52583e-11	0.445589	3.86956e-05	-0.440653	4.81965e-05	0.0917702	0.421183	-0.790813	4.35543e-18	0.59684	6.43338e-09	-0.0641697	0.574224	0.152594	0.179419	0.339473	0.0022086	0.361872	0.0010494	-0.237121	0.0353706	-0.304877	0.00629548	0.00294236	0.979468	0.0578167	0.612774	0.755067	9.09657e-16	-0.160003	0.158965	-0.177561	0.117465	-0.254875	0.0233997	0.121994	0.284158	0.098324	0.388641	-0.0153223	0.893383	0.461619	1.8522e-05	0.112362	0.324178
MAP6	blue	-0.203568	0.071955	-0.0227799	0.842051	0.639628	2.21996e-10	0.475878	9.31651e-06	0.420185	0.000115628	-0.39633	0.000299446	-0.0955757	0.402101	-0.608621	2.6762e-09	0.466205	1.48988e-05	-0.184976	0.102676	0.192954	0.0884312	0.199619	0.07777	0.257329	0.022054	-0.199727	0.0776067	-0.143547	0.206918	0.0450433	0.693454	-0.0307897	0.787647	0.581319	1.93843e-08	0.159507	0.160277	-0.0344008	0.763433	-0.386203	0.000439145	0.135351	0.234307	-0.121742	0.285158	-0.0804462	0.480955	0.214794	0.0573079	0.0477374	0.676112
MAP6D1	greenyellow	-0.100576	0.377817	-0.566588	5.24209e-08	0.627974	5.8449e-10	0.243035	0.0309139	0.529202	5.32756e-07	-0.257033	0.022213	-0.019424	0.865082	-0.236406	0.0359437	0.734474	1.32677e-14	-0.34229	0.00201717	-0.381489	0.000522646	0.0680692	0.551134	-0.365299	0.000932008	-0.19387	0.0869022	-0.370261	0.000783064	-0.382743	0.000499125	-0.0951781	0.40407	0.0113325	0.92104	-0.184036	0.104466	-0.384699	0.000464354	0.397171	0.000289922	0.157795	0.16487	-0.296504	0.00797015	-0.165136	0.145844	-0.104683	0.358547	0.649455	9.50037e-11
MAP7	greenyellow	-0.243027	0.0309193	-0.39447	0.000321567	0.798684	1.16653e-18	0.465672	1.52828e-05	0.671675	1.23805e-11	-0.433747	6.51577e-05	-0.0999711	0.380705	-0.564412	6.04722e-08	0.751231	1.52836e-15	-0.238939	0.0339468	-0.163261	0.150539	0.225921	0.0452865	0.0117064	0.918444	-0.285923	0.0106371	-0.363201	0.00100237	-0.267257	0.0172633	0.045392	0.6912	0.435987	5.91293e-05	-0.134713	0.236543	-0.329788	0.00299738	0.0117483	0.918153	0.0658618	0.56415	-0.204587	0.070512	-0.118619	0.297791	0.218173	0.0534097	0.46599	1.50526e-05
MAP7D1	blue	-0.227871	0.0434114	-0.489701	4.64458e-06	0.809902	1.60822e-19	0.665936	2.13045e-11	0.652946	6.97481e-11	-0.50873	1.69281e-06	-0.132245	0.245319	-0.752264	1.33036e-15	0.605536	3.37877e-09	-0.149137	0.189593	0.10659	0.34981	0.430122	7.61334e-05	0.138766	0.222606	-0.304175	0.00642278	-0.417729	0.00012795	-0.0854815	0.453834	0.256266	0.0226284	0.638771	2.38704e-10	-0.361725	0.00105474	-0.28924	0.00972774	-0.0474138	0.678186	0.0915816	0.422143	0.0360864	0.752205	-0.0254428	0.823869	0.406405	0.000202096	0.0694668	0.54297
MAP7D2	turquoise	-0.28872	0.00986556	-0.705943	3.70163e-13	0.558081	9.11112e-08	0.402445	0.000236219	0.617298	1.37029e-09	-0.328083	0.00315975	-0.154246	0.1747	-0.271309	0.015582	0.46154	1.85904e-05	-0.280806	0.0121854	-0.0953123	0.403405	0.373062	0.000708894	-0.377073	0.00061379	-0.0641386	0.57441	-0.263791	0.0188226	-0.134479	0.237366	0.339935	0.00217613	0.0680763	0.551093	-0.408934	0.000182734	-0.349126	0.00161326	0.425111	9.41478e-05	0.0838637	0.462454	0.0805874	0.480183	0.127678	0.262147	0.0259367	0.820506	0.186908	0.0990733
MAP9	blue	-0.410751	0.000169902	-0.340492	0.00213753	0.630969	4.57527e-10	0.441999	4.54095e-05	0.618102	1.28659e-09	-0.191125	0.0915512	-0.45061	3.08437e-05	-0.479831	7.65853e-06	0.503788	2.21305e-06	-0.42859	8.12703e-05	0.0175321	0.878117	0.203588	0.0719268	-0.174339	0.124379	-0.166724	0.141952	-0.249629	0.0265117	0.00142144	0.99008	0.00456641	0.968141	0.300627	0.0071021	-0.0960736	0.399642	-0.00424159	0.970406	-0.065461	0.566529	0.0784733	0.491812	-0.145607	0.200409	-0.0637408	0.576791	-0.117601	0.301983	0.152137	0.18074
MAPK1	blue	0.162676	0.152026	0.0600293	0.59922	-0.505924	1.97206e-06	-0.50252	2.36902e-06	-0.405499	0.000209474	0.0669003	0.558009	0.138236	0.224394	0.574353	3.12177e-08	-0.349485	0.00159422	0.377378	0.000607045	-0.389842	0.00038324	-0.268784	0.016612	-0.143413	0.207346	0.239138	0.0337938	0.207378	0.0666796	-0.38439	0.000469701	0.0689223	0.546143	-0.503528	2.24427e-06	-0.183271	0.105941	-0.431158	7.28356e-05	0.351687	0.00148179	-0.201872	0.0744082	-0.101117	0.375239	0.0326452	0.775178	0.175098	0.122722	0.114255	0.316043
MAPK10	turquoise	-0.263982	0.0187336	-0.311962	0.00512938	0.790973	4.24233e-18	0.878087	2.30736e-26	0.531893	4.5506e-07	-0.25067	0.0258676	-0.0298923	0.793697	-0.895267	9.27823e-29	0.624241	7.90259e-10	-0.418317	0.000124897	0.393232	0.000337096	0.608362	2.72933e-09	0.126222	0.26767	-0.323935	0.00358812	-0.492201	4.08161e-06	0.0795986	0.485604	0.21773	0.0539076	0.741387	5.55071e-15	-0.0598446	0.600346	0.0216551	0.849756	-0.359209	0.00114972	0.306172	0.0060663	-0.0140499	0.902191	-0.045791	0.688624	0.277955	0.0131299	-0.108887	0.339464
MAPK11	blue	-0.19339	0.0877005	-0.20609	0.0684264	0.618067	1.29015e-09	0.785927	9.59253e-18	0.324276	0.00355111	-0.375611	0.00064702	-0.0197796	0.862636	-0.840077	3.77934e-22	0.490298	4.50373e-06	-0.245435	0.0292453	0.251849	0.0251543	0.478983	7.98891e-06	0.244163	0.0301194	-0.39548	0.000309372	-0.294686	0.00838159	-0.0263149	0.817933	0.138266	0.224292	0.743081	4.46436e-15	-0.060569	0.595935	-0.124176	0.275567	-0.398784	0.000272407	0.232623	0.0391092	0.099133	0.384731	0.0360203	0.752644	0.392427	0.000347573	-0.174118	0.124864
MAPK12	turquoise	-0.247022	0.0281837	-0.30221	0.0067916	0.622836	8.84316e-10	0.783869	1.32959e-17	0.606416	3.16224e-09	-0.327592	0.00320795	0.163379	0.150239	-0.690673	1.87733e-12	0.395208	0.000312612	-0.26935	0.0163764	0.390341	0.000376105	0.782011	1.78012e-17	0.176372	0.119981	-0.345786	0.00180045	-0.121403	0.286515	0.150572	0.185321	0.589902	1.06088e-08	0.63523	3.21438e-10	-0.0292977	0.797713	0.00463325	0.967675	-0.25839	0.0214931	0.108949	0.339187	0.0252903	0.824908	0.346224	0.00177483	0.331386	0.00285201	-0.195443	0.0843236
MAPK14	turquoise	-0.204133	0.0711515	-0.397925	0.000281614	0.36897	0.000819562	0.547015	1.82805e-07	0.285913	0.01064	-0.28422	0.0111321	0.124258	0.275245	-0.33798	0.00231654	0.437901	5.43919e-05	-0.46709	1.42805e-05	0.120502	0.290131	0.455945	2.41424e-05	-0.200308	0.0767295	-0.156334	0.168867	0.0487227	0.669811	-0.0946151	0.406869	0.227298	0.0439555	0.180854	0.110705	0.203118	0.0725988	-0.102744	0.367565	0.0563189	0.622022	0.247915	0.0276014	-0.0981936	0.389273	0.275175	0.0141118	-0.0625628	0.583868	0.128639	0.25854
MAPK3	green	0.0484239	0.671719	-0.320471	0.00398484	-0.106263	0.351298	-0.0442829	0.698378	-0.00452987	0.968395	-0.105203	0.35615	0.164496	0.147434	0.281029	0.0121139	0.136461	0.230458	-0.19599	0.0834399	-0.284389	0.0110822	0.140935	0.215388	-0.469714	1.25863e-05	0.00674626	0.952947	0.0143838	0.899878	-0.456009	2.40712e-05	0.30777	0.0057938	-0.410391	0.000172375	0.00665299	0.953596	-0.469076	1.29804e-05	0.451956	2.90055e-05	0.0412572	0.718092	-0.302163	0.00680071	0.140578	0.216564	-0.0712797	0.532467	0.339643	0.00219657
MAPK8	red	-0.11212	0.325232	0.0921343	0.419335	0.562923	6.66426e-08	0.628213	5.73214e-10	0.31339	0.00491896	-0.361342	0.00106871	-0.0652183	0.567971	-0.807264	2.59265e-19	0.36904	0.000817538	-0.0366344	0.748565	0.371671	0.000744877	0.350093	0.00156244	0.559172	8.49483e-08	-0.273923	0.014574	-0.159829	0.159423	0.159027	0.161555	0.130041	0.253345	0.867048	5.23886e-25	0.0744529	0.51433	0.0797519	0.484761	-0.606577	3.12416e-09	-0.0735849	0.51926	0.0728838	0.523259	-0.00336442	0.976524	0.469808	1.25295e-05	-0.159149	0.161229
MAPK8IP1	blue	-0.142846	0.209169	-0.196899	0.0819902	0.603717	3.87215e-09	0.692879	1.49404e-12	0.32043	0.00398967	-0.479531	7.77398e-06	0.152793	0.178847	-0.733048	1.58283e-14	0.504534	2.12598e-06	-0.127864	0.261447	0.286334	0.0105206	0.500099	2.69581e-06	0.327711	0.00319622	-0.272478	0.0151241	-0.229842	0.0415817	-0.100584	0.377777	0.292402	0.00892486	0.708032	2.94037e-13	0.0490628	0.667641	-0.254542	0.0235873	-0.310427	0.00536439	0.111986	0.325814	-0.0647389	0.570826	0.0796224	0.485472	0.510024	1.57709e-06	0.0340673	0.76566
MAPK8IP2	turquoise	-0.190506	0.092626	-0.207128	0.0670162	0.576307	2.7343e-08	0.765069	2.2455e-16	0.375625	0.00064668	-0.203228	0.0724416	-0.0912798	0.42368	-0.754758	9.48817e-16	0.439334	5.10777e-05	-0.336017	0.00246556	0.406006	0.000205314	0.528686	5.49028e-07	0.137823	0.225796	-0.380282	0.000546238	-0.270884	0.0157513	0.133241	0.241749	0.263316	0.0190455	0.65319	6.82477e-11	-0.0176542	0.877275	0.0893849	0.433406	-0.373941	0.000686953	0.142086	0.211626	0.0179158	0.875471	0.0464356	0.684471	0.25626	0.0226321	-0.166537	0.142408
MAPK8IP3	turquoise	-0.175967	0.120847	-0.578768	2.31096e-08	0.535114	3.76116e-07	0.794546	2.34853e-18	0.379099	0.000570301	-0.5539	1.18883e-07	0.0788628	0.489658	-0.515717	1.1506e-06	0.605179	3.47064e-09	-0.639669	2.21233e-10	0.140303	0.217473	0.695287	1.16166e-12	-0.254054	0.0238648	-0.300049	0.00721857	-0.0322821	0.777614	-0.176357	0.120011	0.5266	6.19711e-07	0.323839	0.00359865	0.197626	0.0808453	-0.17754	0.117508	0.102449	0.368952	0.156899	0.167314	-0.196309	0.0829297	0.318543	0.00422203	-0.0220839	0.846818	0.179496	0.113456
MAPK9	turquoise	-0.096862	0.395767	-0.139688	0.219516	0.236269	0.0360547	0.489702	4.64416e-06	0.180113	0.1122	-0.145689	0.200151	0.0949666	0.40512	-0.445935	3.81007e-05	-0.035217	0.757989	0.0705441	0.536716	0.514375	1.24004e-06	0.496577	3.24769e-06	0.246195	0.0287326	-0.174763	0.12345	-0.14883	0.190516	0.305591	0.00616821	0.353808	0.00138036	0.469215	1.28933e-05	-0.24327	0.0307469	0.0845534	0.458768	-0.208242	0.0655278	0.0286168	0.802318	0.410169	0.000173924	0.165643	0.144592	0.358343	0.00118418	-0.542924	2.34996e-07
MAPKAPK2	blue	0.136859	0.22909	-0.0985763	0.387419	-0.269742	0.0162145	-0.454526	2.57782e-05	-0.0753973	0.508994	0.258929	0.0212128	0.1276	0.26244	0.559502	8.31635e-08	-0.0705509	0.536677	0.0807702	0.479184	-0.334952	0.00255005	-0.27835	0.0129954	-0.342688	0.00199137	0.0286439	0.802134	0.108483	0.341267	-0.110403	0.332742	-0.156894	0.167326	-0.59177	9.28305e-09	-0.0388882	0.733657	-0.0674319	0.554878	0.479939	7.61734e-06	-0.116393	0.307014	-0.0948249	0.405825	-0.0101556	0.929218	-0.342698	0.00199075	0.386907	0.000427775
MAPRE1	yellow	-0.0999913	0.380608	-0.23413	0.0378217	0.582031	1.84502e-08	0.148142	0.192599	0.404842	0.000214977	0.117239	0.303486	-0.137528	0.226801	-0.367847	0.000852586	0.492948	3.92633e-06	-0.0124307	0.913417	-0.178492	0.115521	-0.107674	0.344904	-0.0135865	0.905402	-0.0509384	0.655725	-0.74244	4.84892e-15	-0.179629	0.113183	-0.312798	0.00500534	0.240432	0.032813	-0.420162	0.000115735	-0.187194	0.0985479	0.0534395	0.639968	0.13481	0.236201	-0.0887291	0.436801	-0.526425	6.26017e-07	0.168594	0.137474	0.259559	0.0208892
MAPRE2	blue	-0.157597	0.165407	-0.359077	0.00115494	0.692105	1.61915e-12	0.826039	7.3002e-21	0.401104	0.000248927	-0.433843	6.48882e-05	-0.00249922	0.98256	-0.853914	1.52303e-23	0.566127	5.40368e-08	-0.219002	0.0524873	0.217583	0.0540738	0.547899	1.73079e-07	0.206276	0.0681725	-0.415399	0.000140755	-0.358406	0.00118166	-0.0542864	0.634667	0.234426	0.0375727	0.739731	6.85679e-15	-0.167324	0.140504	-0.26356	0.0189308	-0.246236	0.0287053	0.221549	0.049734	0.0796981	0.485056	0.0657507	0.564809	0.474081	1.01767e-05	-0.0989252	0.385733
MAPRE3	turquoise	-0.277749	0.0132005	-0.326701	0.0032971	0.82204	1.61699e-20	0.782029	1.77494e-17	0.624332	7.84515e-10	-0.429933	7.67517e-05	0.0261381	0.819136	-0.818118	3.46034e-20	0.616458	1.46335e-09	-0.251579	0.0253163	0.169421	0.135526	0.597646	6.06533e-09	0.204929	0.0700333	-0.232932	0.0388425	-0.351272	0.00150244	-0.0798554	0.484192	0.325777	0.0033919	0.727232	3.213e-14	-0.107144	0.347298	-0.237006	0.0354617	-0.275663	0.0139348	0.184999	0.102632	-0.0551866	0.629054	0.0814515	0.475472	0.438147	5.38081e-05	0.0103184	0.928086
MAPT	blue	-0.195862	0.0836469	-0.207369	0.0666917	0.709473	2.50579e-13	0.699	7.84294e-13	0.474136	1.01494e-05	-0.451047	3.02346e-05	-0.192323	0.0894982	-0.816521	4.69328e-20	0.427443	8.53229e-05	-0.0555459	0.626819	0.2324	0.0393025	0.4659	1.51175e-05	0.345903	0.00179362	-0.255402	0.0231047	-0.407125	0.000196402	-0.0999329	0.380888	0.203752	0.0716919	0.773083	6.95613e-17	-0.247567	0.0278271	-0.318814	0.00418802	-0.387244	0.000422434	0.242829	0.0310604	0.0597601	0.600862	-0.0280608	0.806082	0.577343	2.54778e-08	-0.210056	0.0631619
MARCHF5	turquoise	0.134296	0.238009	0.530818	4.84706e-07	-0.633474	3.72019e-10	-0.603315	3.99028e-09	-0.325206	0.00345167	0.377825	0.000597305	0.0724043	0.526003	0.615877	1.53126e-09	-0.646414	1.23944e-10	0.323992	0.00358197	0.0598415	0.600365	-0.295909	0.00810281	0.155263	0.17184	0.22311	0.0481068	0.67274	1.11788e-11	0.322792	0.00371492	0.0161117	0.887925	-0.389169	0.000393053	0.34251	0.0020029	0.37375	0.000691678	-0.100533	0.378022	-0.299625	0.00730504	0.0457233	0.689061	0.28122	0.0120531	-0.210843	0.0621572	-0.157956	0.164433
MARCKS	grey	0.0291567	0.798666	0.139365	0.220595	0.0595672	0.60204	0.0678106	0.552652	0.253875	0.0239674	0.354567	0.00134562	0.0776013	0.496652	-0.0425381	0.709722	-0.0951227	0.404345	0.123123	0.279689	0.0851246	0.455728	0.315294	0.00465049	0.168103	0.13864	-0.110383	0.33283	0.0565471	0.62061	0.067095	0.556861	0.364551	0.00095656	0.127786	0.261739	-0.0528826	0.643462	0.0188556	0.868995	-0.220717	0.0506201	0.143315	0.207662	0.101148	0.375093	0.239346	0.0336341	0.24089	0.0324722	-0.144437	0.204087
MARCKSL1	blue	0.198997	0.07872	0.0705437	0.536719	-0.243608	0.0305083	-0.493276	3.85996e-06	-0.0940321	0.409779	0.643262	1.62774e-10	-0.128279	0.259887	0.4769	8.85816e-06	-0.179911	0.112609	0.085913	0.45155	-0.354456	0.00135062	-0.368262	0.000840239	-0.311923	0.0051352	0.160766	0.15696	-0.150608	0.185215	-0.139939	0.218681	-0.309631	0.00548996	-0.512851	1.34948e-06	-0.177111	0.11841	0.00686071	0.952149	0.269633	0.0162592	0.078136	0.493681	-0.140851	0.215664	-0.230993	0.0405428	-0.265577	0.0180047	0.160932	0.156527
MARK1	red	-0.111392	0.328402	-0.0415328	0.716288	0.721531	6.32048e-14	0.711482	2.00162e-13	0.485298	5.81659e-06	-0.411555	0.000164495	-0.0271409	0.812322	-0.903652	4.38619e-30	0.447039	3.62551e-05	-0.0410023	0.719761	0.359895	0.00112308	0.411641	0.000163927	0.536431	3.47712e-07	-0.29506	0.00829541	-0.298035	0.00763745	0.156229	0.169157	0.115522	0.310673	0.922433	1.48643e-33	-0.0827055	0.46868	0.000351004	0.99755	-0.548066	1.7129e-07	0.0889856	0.435471	0.155866	0.170161	-0.0268894	0.814029	0.506358	1.92626e-06	-0.174108	0.124885
MARK2	red	-0.153112	0.17793	-0.143528	0.20698	0.759054	5.25081e-16	0.737612	8.96322e-15	0.55764	9.37215e-08	-0.544749	2.10182e-07	0.00279225	0.980516	-0.881076	9.40172e-27	0.529241	5.3155e-07	-0.0561239	0.623231	0.261973	0.0196878	0.471747	1.1405e-05	0.470916	1.18746e-05	-0.34057	0.00213221	-0.224158	0.0470387	0.0611269	0.592547	0.174893	0.123167	0.877938	2.41169e-26	-0.0741191	0.516223	-0.220195	0.0511827	-0.446823	3.66105e-05	0.141662	0.213008	0.118133	0.299789	0.090285	0.42877	0.537002	3.36043e-07	-0.0580303	0.611459
MARK3	red	-0.126232	0.267633	-0.120242	0.291181	0.746766	2.76375e-15	0.656991	4.85138e-11	0.590816	9.93901e-09	-0.473066	1.06947e-05	-0.0354139	0.756678	-0.844758	1.32109e-22	0.464077	1.64885e-05	0.0437827	0.701623	0.281899	0.011839	0.409424	0.000179193	0.498518	2.93175e-06	-0.355624	0.00129854	-0.293609	0.00863417	0.100438	0.378474	0.124277	0.275174	0.855186	1.11532e-23	-0.200321	0.0767102	-0.200047	0.0771231	-0.432199	6.96508e-05	0.157208	0.166469	0.197683	0.0807555	0.0197496	0.862842	0.549778	1.53996e-07	-0.114433	0.315284
MARK4	red	-0.0838433	0.462563	0.0777611	0.495763	0.561666	7.23166e-08	0.516216	1.11894e-06	0.361385	0.00106716	-0.112866	0.322003	0.0726745	0.524456	-0.668333	1.70069e-11	0.375573	0.000647896	-0.0318312	0.780642	0.337127	0.00238029	0.32441	0.00353655	0.375111	0.00065874	-0.174594	0.12382	-0.244087	0.0301725	0.0853423	0.454572	0.106976	0.348057	0.688444	2.35976e-12	-0.000877332	0.993877	-0.0590323	0.605311	-0.506522	1.9092e-06	0.0572769	0.6161	0.0208177	0.855502	-0.0303325	0.790728	0.466836	1.44557e-05	-0.0403736	0.723884
MARS1	turquoise	-0.214897	0.0571863	-0.457847	2.21021e-05	0.712491	1.78683e-13	0.887137	1.41096e-27	0.500392	2.65412e-06	-0.359716	0.00113	0.0655668	0.5659	-0.831557	2.35522e-21	0.571356	3.81916e-08	-0.333757	0.00264786	0.268656	0.016666	0.677383	7.12845e-12	0.0713644	0.531979	-0.417795	0.000127603	-0.38362	0.000483249	0.0439673	0.700425	0.297765	0.00769534	0.673427	1.04643e-11	-0.177675	0.117224	-0.130077	0.253213	-0.180686	0.111044	0.36983	0.000795067	0.238897	0.0339788	0.143086	0.208397	0.316669	0.00446461	-0.139449	0.220314
MARS2	blue	0.128042	0.260777	0.297559	0.0077396	-0.464882	1.58693e-05	-0.221787	0.049483	-0.346995	0.00173058	0.283685	0.0112918	0.456929	2.3066e-05	0.331026	0.00288418	-0.490764	4.39679e-06	0.19842	0.0796096	0.275326	0.0140569	0.0762846	0.504006	0.158907	0.161875	-0.107041	0.347761	0.417496	0.000129184	0.392515	0.000346414	0.206628	0.0676924	-0.156164	0.169337	0.317685	0.00433168	0.491225	4.29336e-06	-0.0876607	0.442364	-0.307072	0.00591148	0.104142	0.36105	0.297779	0.00769233	-0.0802474	0.482043	-0.314983	0.00469342
MAST1	turquoise	-0.246701	0.0283957	-0.278586	0.0129157	0.727587	3.07842e-14	0.754174	1.02738e-15	0.433781	6.50614e-05	-0.295334	0.00823299	-0.0464058	0.684663	-0.727038	3.28853e-14	0.723691	4.90083e-14	-0.548364	1.68159e-07	0.230382	0.0410913	0.469495	1.27201e-05	-0.0344297	0.76324	-0.359653	0.00113242	-0.368973	0.000819476	-0.13314	0.24211	0.163844	0.149067	0.557405	9.51427e-08	0.205191	0.0696687	-0.136331	0.230906	-0.263576	0.0189233	0.22668	0.0445482	-0.21411	0.0581253	-0.0747228	0.512802	0.119605	0.293764	0.205734	0.0689163
MAST3	red	-0.0363039	0.75076	-0.0157915	0.890138	0.624533	7.71953e-10	0.663914	2.57225e-11	0.329819	0.00299448	-0.410843	0.000169273	0.021423	0.851348	-0.845093	1.22355e-22	0.357893	0.00120245	0.0997788	0.381626	0.293593	0.00863797	0.40042	0.00025565	0.572064	3.64233e-08	-0.349159	0.00161149	-0.295358	0.0082275	0.0233208	0.838351	0.137987	0.225238	0.89175	3.09269e-28	-0.156336	0.168861	-0.189026	0.0952369	-0.519372	9.3697e-07	0.155195	0.172032	0.235226	0.0369074	-0.00609731	0.957468	0.659193	3.97201e-11	-0.225169	0.0460267
MAT2A	yellow	0.144999	0.202313	-0.06544	0.566654	-0.114846	0.313529	-0.371405	0.000751948	-0.171158	0.131506	0.527524	5.87393e-07	-0.0220014	0.847383	0.297442	0.00776489	0.0133409	0.907105	0.0629972	0.581253	-0.295213	0.00826053	-0.385622	0.000448733	-0.318404	0.00423966	0.0557241	0.625712	-0.543873	2.21758e-07	-0.249143	0.0268166	-0.38191	0.000514644	-0.403505	0.000226603	-0.299366	0.00735827	-0.0595613	0.602076	0.330252	0.00295449	0.126734	0.265717	-0.0714795	0.531316	-0.546861	1.84553e-07	-0.179381	0.113691	0.218334	0.0532299
MAT2B	red	0.266389	0.0176429	-0.0794571	0.486382	-0.497913	3.02703e-06	-0.490024	4.56798e-06	-0.35626	0.00127092	0.240992	0.0323962	-0.0285144	0.80301	0.626054	6.82913e-10	-0.270426	0.0159358	-0.000181159	0.998736	-0.163336	0.150349	-0.352887	0.00142363	-0.437094	5.63433e-05	0.0974774	0.392758	0.0951018	0.404449	-0.0654291	0.566718	-0.109941	0.33478	-0.677999	6.71085e-12	-0.00507466	0.964597	0.0582781	0.609936	0.519086	9.52227e-07	-0.189595	0.0942263	-0.101539	0.373241	-0.112594	0.323177	-0.44855	3.38655e-05	0.149376	0.188878
MATR3	turquoise	-0.232515	0.0392032	-0.448915	3.33106e-05	0.83448	1.27193e-21	0.8807	1.05385e-26	0.601136	4.69147e-09	-0.330313	0.00294886	0.0304164	0.790163	-0.818582	3.16596e-20	0.738218	8.30445e-15	-0.531332	4.70311e-07	0.208905	0.0646551	0.638769	2.38755e-10	-0.0634029	0.578817	-0.496586	3.24619e-06	-0.436465	5.791e-05	-0.0932037	0.413935	0.202971	0.0728113	0.606402	3.1656e-09	0.00287116	0.979965	-0.162867	0.151538	-0.182839	0.106782	0.568035	4.76421e-08	0.0235028	0.837106	0.0416541	0.715495	0.157442	0.165829	0.0735829	0.519272
MB21D2	black	0.111693	0.32709	0.637802	2.59067e-10	0.0566613	0.619903	-0.195667	0.0839601	-0.108476	0.341302	0.226762	0.0444689	0.0264416	0.817072	-0.106505	0.350195	0.00225546	0.984261	0.206533	0.0678218	-0.0265139	0.81658	-0.361617	0.00105866	0.473216	1.06168e-05	0.131562	0.247788	-0.132643	0.243888	-0.0577416	0.613235	-0.395739	0.00030632	0.262447	0.019459	0.276481	0.0136428	0.158763	0.162261	-0.59668	6.50863e-09	-0.22823	0.0430729	-0.363778	0.000982543	-0.4401	4.93848e-05	0.242218	0.0314997	0.0895371	0.43262
MBLAC2	turquoise	0.296624	0.00794375	0.478477	8.1926e-06	-0.440391	4.87554e-05	-0.452469	2.83329e-05	-0.45527	2.49077e-05	0.110376	0.33286	0.139153	0.221306	0.295428	0.00821158	-0.485237	5.83462e-06	0.668552	1.66592e-11	-0.0455245	0.690344	-0.37239	0.000726078	0.473962	1.02362e-05	0.211157	0.0617606	0.335961	0.00247	-0.0247914	0.828308	-0.086652	0.447653	-0.0334839	0.769561	-0.062305	0.585422	-0.0776613	0.496317	-0.158555	0.162819	-0.418144	0.000125789	-0.00570047	0.960234	-0.0205556	0.857302	0.442206	4.49947e-05	-0.157431	0.165858
MBOAT2	yellow	0.0151334	0.89469	-0.0977341	0.391507	-0.370944	0.000764337	-0.127688	0.262109	-0.168063	0.138736	-0.42738	8.55501e-05	0.129349	0.2559	0.294343	0.00846128	-0.412687	0.000157142	0.328523	0.0031171	0.0708474	0.534962	0.111791	0.326661	0.131283	0.248799	0.0548518	0.631139	0.77803	3.29436e-17	0.242483	0.0313083	0.36772	0.000856373	-0.136939	0.228813	-0.00420911	0.970632	-0.0748048	0.512339	0.231473	0.0401165	-0.288899	0.00981811	0.343106	0.00196464	0.673571	1.03199e-11	0.104225	0.360666	-0.195812	0.0837275
MBOAT7	yellow	0.154326	0.174474	0.255932	0.0228115	-0.287301	0.0102506	-0.131849	0.246749	-0.181035	0.110344	-0.122568	0.281878	0.231375	0.0402027	0.229476	0.0419165	-0.29312	0.00875079	0.201996	0.0742271	0.0813167	0.476205	0.0513939	0.652844	0.163314	0.150405	0.0874561	0.443434	0.700123	6.95643e-13	0.036549	0.749132	0.237024	0.0354475	-0.0715723	0.530781	0.271749	0.0154082	-0.0256054	0.822761	-0.140567	0.216601	-0.184645	0.103305	-0.0276793	0.808669	0.501498	2.50214e-06	0.170467	0.133094	-0.0827785	0.468286
MBP	black	-0.0357704	0.754306	-0.57028	4.10386e-08	0.054506	0.633296	-0.192608	0.0890155	0.152539	0.179578	-0.126659	0.266002	-0.0862388	0.44983	0.274328	0.0144231	0.191988	0.0900687	-0.0215148	0.850719	-0.425679	9.19212e-05	-0.157316	0.166172	-0.483814	6.27051e-06	-0.0136537	0.904936	-0.178501	0.115504	-0.240654	0.0326479	-0.0701204	0.539172	-0.42954	7.80507e-05	-0.433177	6.67797e-05	-0.381168	0.000528826	0.773228	6.8077e-17	0.0340497	0.765778	0.0508385	0.656357	-0.0750435	0.51099	-0.205424	0.0693443	0.41755	0.000128896
MCAM	black	-0.00423954	0.97042	-0.513279	1.31783e-06	-0.38422	0.000472647	-0.28069	0.0122224	-0.259033	0.0211592	-0.106201	0.351579	0.000782463	0.994539	0.59482	7.4512e-09	-0.101901	0.371532	-0.184396	0.103778	-0.270982	0.0157122	-0.0761497	0.504763	-0.685576	3.15778e-12	0.148385	0.191862	0.129176	0.256544	-0.218839	0.0526679	0.158608	0.162678	-0.747202	2.60988e-15	-0.109442	0.336992	-0.27874	0.0128637	0.860219	3.15331e-24	-0.0365248	0.749293	-0.0670485	0.557135	0.140131	0.218043	-0.470407	1.21712e-05	0.217028	0.0547062
MCAT	yellow	0.0604756	0.596503	0.255925	0.0228153	-0.403581	0.000225927	-0.268042	0.0169257	-0.183617	0.105272	0.203213	0.0724634	0.260984	0.0201729	0.392318	0.000349008	-0.393671	0.000331517	0.0600181	0.599289	0.391268	0.000363161	-0.0299054	0.793609	0.0429814	0.706834	0.127717	0.261998	0.571782	3.71185e-08	0.501779	2.46483e-06	0.131644	0.247489	-0.253378	0.024254	0.451445	2.96912e-05	0.526748	6.1444e-07	-0.034552	0.762423	-0.274708	0.0142828	-0.0214269	0.851321	0.35871	0.00116947	-0.300065	0.00721525	-0.100825	0.376629
MCCC1	turquoise	-0.11332	0.320047	-0.156342	0.168845	0.340228	0.00215575	0.672565	1.13678e-11	0.134269	0.238103	-0.18239	0.107659	0.0447207	0.695541	-0.555536	1.0718e-07	0.238953	0.033936	-0.371568	0.000747621	0.36611	0.000906005	0.518617	9.77759e-07	0.0957453	0.401262	-0.235716	0.0365043	-0.124562	0.274063	0.186105	0.100558	0.266127	0.0177587	0.496582	3.24691e-06	0.254377	0.0236811	0.223384	0.0478255	-0.300043	0.00721974	0.0475246	0.677476	-0.0627795	0.582563	0.0979837	0.390293	0.123246	0.279205	-0.291707	0.00909612
MCCC2	grey	0.230142	0.0413085	0.320818	0.00394332	-0.231782	0.0398431	-0.113879	0.31765	-0.328633	0.00310649	0.151786	0.181761	0.178942	0.114592	0.14099	0.215206	-0.111837	0.326459	-0.0204304	0.858163	-0.120745	0.289153	-0.143585	0.206797	0.118828	0.296933	0.0320392	0.779245	0.11403	0.317005	-0.0411426	0.718842	-0.251924	0.0251092	-0.0621663	0.586259	0.509732	1.60249e-06	0.0604029	0.596945	-0.183553	0.105396	0.0229348	0.840991	-0.172204	0.129128	-0.0698832	0.540548	-0.0990691	0.385038	0.0230993	0.839866
MCF2L	blue	-0.0630606	0.580872	-0.168916	0.136713	0.590725	1.00037e-08	0.622703	8.93739e-10	0.453955	2.64641e-05	-0.329627	0.00301236	-0.0860628	0.450758	-0.667511	1.83783e-11	0.439103	5.16005e-05	-0.213342	0.0590529	0.253947	0.0239264	0.442757	4.39085e-05	0.227948	0.0433384	-0.219651	0.0517746	-0.199141	0.0785001	0.0803839	0.481295	0.267035	0.0173596	0.62714	6.25436e-10	-0.0328541	0.773778	0.000434412	0.996968	-0.311121	0.00525698	-0.120642	0.289566	-0.0958611	0.40069	0.0773318	0.498152	0.269491	0.0163178	-0.0550458	0.62993
MCOLN1	yellow	0.0146722	0.897882	0.154062	0.175221	-0.29523	0.00825654	-0.0263945	0.817392	-0.169351	0.13569	-0.385812	0.00044557	0.17949	0.113468	0.0717905	0.529526	-0.432344	6.9219e-05	0.375528	0.000648941	0.286816	0.0103852	0.129917	0.2538	0.441416	4.6597e-05	-0.0248594	0.827844	0.734045	1.39925e-14	0.376092	0.000635906	0.33828	0.00229448	0.160705	0.157121	0.0890187	0.4353	0.186885	0.0991144	-0.122311	0.282898	-0.326823	0.00328483	0.405882	0.00020632	0.576347	2.72674e-08	0.191225	0.091378	-0.361516	0.00106236
MCTP1	blue	0.148212	0.192385	-0.0127809	0.910987	-0.332533	0.00275157	-0.424924	9.48876e-05	-0.270335	0.0159725	0.308743	0.00563305	0.253932	0.0239351	0.475675	9.41044e-06	-0.221907	0.049357	0.265341	0.018111	-0.271114	0.0156595	-0.242836	0.0310554	-0.237017	0.0354535	0.0453192	0.69167	0.00862399	0.939872	-0.294633	0.00839392	-0.0720948	0.527778	-0.478142	8.32971e-06	-0.231466	0.0401227	-0.264916	0.0183036	0.368432	0.000835242	0.204698	0.0703568	0.11592	0.308997	-0.0486675	0.670163	0.0110688	0.922872	0.112445	0.323822
MCTS1	turquoise	0.191216	0.0913931	0.506522	1.90916e-06	-0.557158	9.66532e-08	-0.455923	2.41665e-05	-0.402324	0.00023734	0.161236	0.155735	0.161578	0.154847	0.431174	7.27847e-05	-0.554512	1.14367e-07	0.546002	1.94602e-07	-0.0242874	0.831747	-0.247359	0.0279629	0.371651	0.0007454	0.122691	0.281391	0.571572	3.76434e-08	0.156898	0.167315	0.0749545	0.511492	-0.164209	0.14815	0.107792	0.344369	0.0734361	0.520107	-0.154881	0.17291	-0.443589	4.23126e-05	0.150584	0.185285	0.236187	0.0361213	0.218736	0.0527815	-0.129007	0.257169
MCU	turquoise	0.181107	0.1102	0.642601	1.72277e-10	-0.525151	6.73786e-07	-0.474428	1.0005e-05	-0.310972	0.00527992	0.239376	0.0336116	0.299701	0.0072895	0.425776	9.15467e-05	-0.525992	6.41862e-07	0.333737	0.00264957	0.131044	0.249669	-0.265865	0.0178755	0.4069	0.000198161	0.0984683	0.387942	0.609971	2.41472e-09	0.420865	0.000112414	-0.108513	0.341133	-0.147895	0.193349	0.496592	3.24527e-06	0.485968	5.62173e-06	-0.296045	0.00807236	-0.262784	0.0192979	0.101955	0.371276	0.21445	0.0577182	-0.14443	0.20411	-0.114752	0.31393
MCUR1	turquoise	0.241247	0.0322086	0.390829	0.00036924	-0.64747	1.13049e-10	-0.526669	6.17256e-07	-0.585962	1.40212e-08	0.142344	0.21079	0.065442	0.566641	0.519149	9.48851e-07	-0.596951	6.38143e-09	0.542979	2.3421e-07	-0.134404	0.237627	-0.353949	0.00137381	0.231956	0.0396905	0.159161	0.161198	0.428184	8.26843e-05	0.00365718	0.974482	-0.0230236	0.840384	-0.298079	0.00762806	0.0504063	0.659097	-0.0220806	0.84684	0.0325262	0.775977	-0.298062	0.00763168	0.102697	0.367787	0.106252	0.35135	0.198675	0.0792148	-0.146263	0.198365
MDGA2	turquoise	-0.00421381	0.9706	0.385571	0.000449581	-0.470595	1.20607e-05	-0.416455	0.000134811	-0.254226	0.0237671	0.151114	0.183726	0.208897	0.064666	0.356709	0.00125174	-0.613417	1.85328e-09	0.47404	1.01972e-05	0.230205	0.0412513	-0.215066	0.0569854	0.31792	0.00430142	0.0895773	0.432413	0.472892	1.07862e-05	0.482808	6.59682e-06	-0.0739413	0.517233	-0.133607	0.240447	0.0417741	0.71471	0.34659	0.0017537	-0.106766	0.349011	-0.112473	0.323702	0.598595	5.65794e-09	0.250766	0.0258085	-0.0594493	0.60276	-0.382697	0.000499975
MDH1	blue	0.0107599	0.925018	-0.174464	0.124103	-0.412785	0.000156521	-0.160405	0.157906	-0.304621	0.00634161	-0.160622	0.157338	-0.0238503	0.834732	0.41304	0.000154916	-0.222301	0.0489443	-0.15657	0.168217	0.0653209	0.567361	-0.0216211	0.849989	-0.379045	0.000571429	0.0995801	0.38258	0.320281	0.00400759	0.0387338	0.734675	0.174336	0.124384	-0.469509	1.27119e-05	0.0515003	0.652171	0.0166054	0.884514	0.423561	0.000100468	-0.163454	0.150051	0.0448057	0.694991	0.195533	0.0841771	-0.410191	0.000173769	-0.0216662	0.849681
MDH2	grey	0.0452039	0.692416	0.122695	0.281377	-0.104196	0.360797	0.153435	0.177006	-0.112195	0.324905	-0.000786098	0.994514	0.014371	0.899967	-0.0370229	0.745989	-0.0921225	0.419395	-0.166158	0.14333	0.345678	0.00180683	0.1854	0.101877	0.00664865	0.953627	-0.146434	0.197836	0.169754	0.134749	0.236452	0.0359069	0.142549	0.210127	0.0558793	0.624748	0.316578	0.00447673	0.287902	0.010086	-0.176416	0.119886	-0.0794653	0.486337	0.00553014	0.961422	0.140045	0.218328	-0.10235	0.369416	-0.186562	0.0997112
MDP1	turquoise	0.297987	0.00764781	0.479601	7.74689e-06	-0.629475	5.17132e-10	-0.753137	1.18239e-15	-0.564666	5.94759e-08	0.468449	1.33785e-05	-0.02984	0.794051	0.699764	7.22858e-13	-0.448949	3.32591e-05	0.263462	0.0189769	-0.293752	0.00860014	-0.623281	8.53455e-10	-0.0462554	0.685631	0.289699	0.00960746	0.320627	0.00396616	-0.0525439	0.645592	-0.29344	0.00867421	-0.559062	8.55544e-08	0.25055	0.0259412	0.203096	0.0726303	0.0943745	0.408068	-0.335626	0.00249627	-0.118994	0.296254	-0.177978	0.11659	-0.271067	0.0156784	0.178834	0.114815
ME1	turquoise	0.12505	0.272174	0.180386	0.111647	-0.316172	0.00453109	-0.351239	0.0015041	-0.19368	0.0872176	0.0803309	0.481585	0.0863696	0.44914	0.351205	0.00150576	-0.251914	0.0251155	0.263849	0.0187955	-0.244855	0.0296413	-0.215102	0.0569429	0.011813	0.917704	0.0525978	0.645253	0.165125	0.145871	-0.0950213	0.404849	-0.0388075	0.734189	-0.264978	0.0182756	-0.0233055	0.838455	-0.0630936	0.580674	0.0923088	0.418452	-0.215289	0.056723	-0.0251451	0.825897	-0.0227097	0.842532	0.0196309	0.863659	0.0393821	0.730403
ME2	turquoise	0.138117	0.224797	0.413375	0.000152828	-0.439779	5.00894e-05	-0.347054	0.00172722	-0.324935	0.00348043	0.14052	0.216756	0.35242	0.00144601	0.332358	0.00276663	-0.522436	7.8725e-07	0.432586	6.85035e-05	0.193236	0.0879583	-0.182118	0.108194	0.347497	0.00170223	0.0566811	0.61978	0.534411	3.92138e-07	0.476342	9.10594e-06	-0.0786939	0.490592	-0.09061	0.427104	0.248032	0.0275257	0.346796	0.00174192	-0.170373	0.133312	-0.263648	0.0188895	0.230433	0.0410451	0.277423	0.0133131	0.0262654	0.81827	-0.258847	0.0212555
ME3	yellow	0.13044	0.251879	0.30842	0.00568595	-0.459785	2.01885e-05	-0.316927	0.00443053	-0.259298	0.0210228	0.115911	0.309032	0.260743	0.0202924	0.462781	1.75335e-05	-0.401054	0.000249411	0.133241	0.241749	0.0195297	0.864355	-0.0576818	0.613604	0.0165088	0.885181	-0.0457212	0.689075	0.659458	3.87693e-11	0.173822	0.125517	0.1122	0.324883	-0.31942	0.00411266	0.420939	0.00011207	0.178576	0.115348	-0.0138099	0.903854	-0.234937	0.0371469	-0.0073206	0.948946	0.409569	0.000178155	-0.144169	0.204936	-0.0310873	0.785644
MEAK7	turquoise	0.278458	0.0129587	0.209117	0.0643781	-0.503776	2.21456e-06	-0.460979	1.90886e-05	-0.353535	0.00139304	0.00574916	0.959895	0.0158026	0.890061	0.412459	0.0001586	-0.525088	6.76223e-07	0.465808	1.5184e-05	0.00777933	0.945751	-0.260752	0.0202877	0.202197	0.0739334	0.251159	0.0255697	0.250777	0.025802	0.176675	0.119335	0.028021	0.806352	-0.242263	0.0314669	-0.123402	0.278593	-0.00847606	0.940901	0.146517	0.197579	-0.259778	0.0207775	0.246784	0.028341	0.0679484	0.551843	0.0639231	0.575699	-0.228683	0.042649
MECP2	turquoise	-0.0401668	0.725242	0.0690861	0.545188	0.0341985	0.764784	-0.367437	0.000864919	0.233215	0.038599	0.159756	0.159617	-0.168668	0.137297	0.320628	0.00396596	0.167375	0.140381	-0.157809	0.164833	-0.302124	0.00680826	-0.310223	0.00539625	-0.309228	0.00555449	0.0148156	0.896889	-0.016395	0.885967	-0.260841	0.0202439	-0.28738	0.0102288	-0.393235	0.000337064	0.160907	0.156591	-0.103845	0.36243	0.166592	0.142275	0.121954	0.284316	-0.333854	0.00263983	-0.172924	0.12751	-0.402545	0.000235298	0.496634	3.23798e-06
MECR	magenta	0.231333	0.0402405	0.478086	8.35299e-06	-0.455097	2.51074e-05	-0.461257	1.88406e-05	-0.350744	0.00152905	0.721529	6.32152e-14	0.182365	0.107708	0.463683	1.67996e-05	-0.375688	0.00064523	0.0733284	0.520721	-0.0488831	0.668787	-0.3038	0.0064919	-0.0213615	0.85177	0.0687453	0.547177	0.258241	0.0215713	0.12458	0.273993	-0.247234	0.0280445	-0.361258	0.00107181	0.385229	0.000455326	0.503525	2.24468e-06	-0.145512	0.200705	-0.108225	0.342425	-0.140107	0.218125	-0.0253225	0.824688	-0.316646	0.00446767	-0.0399937	0.726379
MEF2D	red	-0.149978	0.187083	0.0823588	0.470553	0.508144	1.74788e-06	0.471002	1.18252e-05	0.413831	0.000150026	-0.140253	0.217638	-0.0641301	0.574461	-0.642993	1.66577e-10	0.150081	0.186775	0.0554441	0.627452	0.325001	0.0034734	0.341368	0.00207815	0.483529	6.36143e-06	-0.160031	0.15889	-0.294197	0.00849549	0.230415	0.0410618	0.100299	0.379136	0.705245	3.99571e-13	-0.0753071	0.509502	0.0960558	0.39973	-0.52857	5.52751e-07	0.0316528	0.781841	0.151332	0.183088	-0.0478332	0.675498	0.404432	0.000218481	-0.339081	0.00223645
MEGF10	red	0.00820409	0.942794	-0.140995	0.21519	-0.444457	4.07069e-05	-0.478724	8.09261e-06	-0.30354	0.00653997	0.275215	0.014097	0.0410841	0.719225	0.684164	3.64055e-12	-0.084224	0.460527	-0.210086	0.0631239	-0.3433	0.00195227	-0.273701	0.0146576	-0.607667	2.87694e-09	0.0761093	0.50499	0.067764	0.552925	-0.295709	0.00814792	-0.0469687	0.681044	-0.798063	1.2971e-18	0.177667	0.117242	-0.123312	0.278947	0.59851	5.69359e-09	0.00391856	0.972659	-0.292619	0.00887202	-0.074571	0.513662	-0.555368	1.08326e-07	0.41596	0.000137567
MEGF8	red	0.191095	0.0916033	0.122282	0.283014	-0.666428	2.0346e-11	-0.654779	5.921e-11	-0.445703	3.84986e-05	0.367193	0.000872355	0.247223	0.0280516	0.814442	6.94591e-20	-0.470537	1.20949e-05	0.179291	0.113876	-0.18636	0.100085	-0.346238	0.00177405	-0.305463	0.00619084	0.250553	0.0259395	0.306114	0.00607651	-0.0521586	0.648018	-0.0923532	0.418227	-0.764808	2.33109e-16	0.083947	0.462008	0.0219782	0.847542	0.459461	2.0497e-05	-0.122518	0.282079	0.0885656	0.43765	0.0682871	0.549858	-0.404029	0.000221983	0.0871494	0.445041
MEGF9	green	0.237205	0.0353032	0.486021	5.60682e-06	-0.0727128	0.524237	-0.179566	0.113312	-0.194643	0.0856268	0.282241	0.0117324	0.23737	0.0351728	-0.0797928	0.484536	-0.170218	0.133671	0.517834	1.02187e-06	0.0272843	0.811348	-0.176595	0.119505	0.573736	3.2547e-08	-0.0731421	0.521784	-0.129085	0.256881	0.0552406	0.628718	-0.179586	0.113271	0.275057	0.0141547	-0.0715946	0.530653	0.08589	0.451671	-0.41323	0.000153728	0.0176785	0.877107	0.218304	0.0532627	-0.202434	0.0735872	0.442113	4.51816e-05	-0.1558	0.170343
MELTF	blue	-0.0475271	0.677459	0.182435	0.10757	-0.293426	0.00867754	-0.284895	0.0109336	-0.177191	0.118241	0.0811773	0.476964	0.0820858	0.47203	0.318707	0.0042014	-0.283688	0.0112908	0.104273	0.360441	-0.0311134	0.785468	-0.160456	0.157772	-0.0266977	0.815332	-0.0734556	0.519996	0.184886	0.102847	0.104875	0.357659	-0.106046	0.352288	-0.264401	0.0185397	0.120684	0.2894	0.0701419	0.539047	0.0543017	0.634572	0.0517201	0.650783	0.237565	0.0350182	0.0620269	0.5871	-0.210745	0.0622815	-0.0808303	0.478856
MEMO1	turquoise	0.163316	0.150399	0.216679	0.055106	-0.597874	5.96507e-09	-0.526939	6.07678e-07	-0.464775	1.59508e-05	-0.0258948	0.820791	0.0675015	0.554468	0.473109	1.06723e-05	-0.662335	2.97724e-11	0.719209	8.28604e-14	-0.124402	0.274685	-0.311387	0.00521637	0.327848	0.00318277	0.282638	0.0116098	0.455851	2.42473e-05	0.0929217	0.415355	0.100993	0.375828	-0.224882	0.0463125	-0.258553	0.021408	-0.0875687	0.442845	0.150298	0.186132	-0.444259	4.10677e-05	0.288005	0.010058	0.204381	0.0708017	0.308426	0.00568497	-0.301081	0.0070119
MERTK	turquoise	0.281905	0.0118371	0.563716	6.32861e-08	-0.428706	8.08708e-05	-0.379164	0.000568951	-0.286534	0.0104642	0.193858	0.0869225	0.329034	0.00306821	0.314946	0.00469849	-0.42515	9.39921e-05	0.393214	0.000337335	-0.0230513	0.840194	-0.193911	0.0868342	0.437827	5.45682e-05	-0.0239042	0.834363	0.463122	1.72525e-05	0.181707	0.109006	-0.062662	0.58327	-0.0632792	0.579559	0.365875	0.000913462	0.232419	0.0392866	-0.270972	0.0157164	-0.242459	0.0313257	0.022156	0.846323	0.184463	0.10365	0.0798893	0.484007	-0.0801588	0.482528
MESD	blue	0.183931	0.104668	0.0775193	0.497108	-0.676816	7.53448e-12	-0.718377	9.1248e-14	-0.422103	0.000106773	0.198447	0.0795674	0.0595706	0.602019	0.832199	2.05932e-21	-0.478189	8.31038e-06	0.312949	0.00498319	-0.409203	0.000180785	-0.403721	0.000224682	-0.297522	0.00774751	0.145966	0.199289	0.277401	0.0133206	-0.211873	0.0608624	-0.0334661	0.76968	-0.77194	8.24576e-17	-0.0906742	0.426775	-0.214614	0.0575227	0.522641	7.78101e-07	-0.128979	0.257275	0.0907912	0.426176	0.0383988	0.736886	-0.241202	0.0322415	0.12471	0.273489
MEST	yellow	0.106327	0.351005	0.309522	0.0055074	-0.421201	0.000110854	-0.260758	0.0202847	-0.243885	0.0303139	-0.138816	0.222437	0.17968	0.113079	0.283717	0.0112822	-0.548554	1.66179e-07	0.45524	2.4943e-05	0.135624	0.233359	-0.0205673	0.857222	0.34262	0.00199578	0.0764362	0.503157	0.761959	3.49462e-16	0.247612	0.0277977	0.249554	0.0265582	-0.0425438	0.709685	0.0693003	0.543939	0.0976344	0.391993	-0.129386	0.255764	-0.201959	0.0742804	0.377885	0.000596018	0.554558	1.14035e-07	0.17218	0.129183	-0.306795	0.00595872
METAP1	brown	-0.208394	0.0653265	-0.373532	0.000697086	0.504487	2.13133e-06	0.824358	1.02228e-20	0.45769	2.22639e-05	-0.370462	0.000777506	0.278131	0.0130698	-0.660318	3.58384e-11	0.294931	0.00832508	-0.205692	0.0689735	0.473683	1.03769e-05	0.900975	1.19687e-29	0.165614	0.144665	-0.422282	0.000105979	-0.0807864	0.479096	0.161501	0.155048	0.692278	1.59031e-12	0.609316	2.53828e-09	-0.100705	0.3772	-0.0281482	0.805491	-0.192283	0.0895665	0.237669	0.0349357	0.230559	0.0409315	0.457737	2.22149e-05	0.393041	0.000339558	-0.318318	0.00425058
METAP2	red	0.159858	0.159348	0.0295725	0.795857	-0.502375	2.38746e-06	-0.701551	5.96729e-13	-0.265225	0.0181633	0.438717	5.24826e-05	-0.0131228	0.908617	0.778035	3.29168e-17	-0.298558	0.00752676	0.146691	0.197042	-0.486178	5.5621e-06	-0.496717	3.22401e-06	-0.409671	0.000177425	0.194244	0.0862831	0.106138	0.35187	-0.1506	0.185238	-0.284617	0.0110149	-0.788599	6.24484e-18	-0.0337683	0.767658	-0.0604872	0.596432	0.527612	5.84427e-07	-0.0949972	0.404968	-0.067807	0.552673	-0.110067	0.334223	-0.430514	7.48712e-05	0.270033	0.0160953
METTL13	turquoise	-0.215732	0.0562034	-0.355417	0.00130764	0.579677	2.17105e-08	0.79798	1.31551e-18	0.400886	0.000251059	-0.450098	3.15692e-05	-0.195241	0.0846508	-0.694248	1.29528e-12	0.523776	7.29181e-07	-0.557348	9.54897e-08	0.38502	0.000458862	0.550214	1.49861e-07	-0.0470883	0.680275	-0.331123	0.00287547	-0.157287	0.166252	0.0650787	0.568802	0.307294	0.00587368	0.536544	3.45386e-07	0.154054	0.175243	0.0580929	0.611074	-0.191162	0.0914863	0.157693	0.165146	-0.0179312	0.875364	0.115826	0.309389	0.0126588	0.911834	-0.0371756	0.744977
METTL26	brown	-0.0353379	0.757184	-0.0738689	0.517644	-0.0575884	0.614179	0.215639	0.0563118	-0.123392	0.278633	-0.21775	0.0538857	0.12922	0.256379	-0.106895	0.348423	-0.0824902	0.469842	0.0472683	0.67912	0.203977	0.0713729	0.272138	0.0152562	0.147943	0.193204	0.0856543	0.452919	0.195725	0.0838675	0.150549	0.18539	0.436327	5.82604e-05	0.173512	0.126203	-0.067633	0.553695	-0.00453551	0.968356	-0.0479063	0.67503	-0.152053	0.180984	0.195284	0.0845815	0.241591	0.0319556	0.280337	0.0123366	-0.209903	0.0633596
METTL7A	yellow	0.0761298	0.504874	-0.0173672	0.879255	-0.348193	0.00166369	-0.204686	0.0703737	-0.162285	0.153026	-0.144376	0.204281	0.0928293	0.415821	0.436626	5.75053e-05	-0.196357	0.0828531	-0.123435	0.278462	-0.0372647	0.744387	-0.0244729	0.830481	-0.214936	0.0571399	0.0694989	0.542783	0.678669	6.28375e-12	0.150026	0.186939	0.10601	0.352453	-0.397381	0.000287582	0.428853	8.03647e-05	0.188889	0.0954816	0.248758	0.0270604	-0.218924	0.0525738	-0.0907592	0.426339	0.467702	1.38676e-05	-0.429455	7.8332e-05	0.17238	0.128732
MFF	blue	-0.178461	0.115587	-0.141012	0.215134	0.772204	7.9293e-17	0.667234	1.88639e-11	0.580311	2.07816e-08	-0.144316	0.204471	0.0985945	0.387331	-0.687331	2.64344e-12	0.718473	9.02345e-14	-0.540833	2.66849e-07	0.197918	0.0803895	0.46265	1.7642e-05	0.0244491	0.830643	-0.369763	0.000796974	-0.304343	0.00639213	-0.0517226	0.650767	0.0856583	0.452897	0.552946	1.26259e-07	0.294568	0.00840907	0.112472	0.323703	-0.347841	0.00168307	0.249146	0.0268149	-0.232565	0.0391597	-0.0197572	0.86279	-0.0158267	0.889895	0.265759	0.0179228
MFGE8	blue	0.116789	0.305359	0.15559	0.170929	-0.36315	0.00100414	-0.421966	0.000107387	-0.298012	0.00764254	0.422112	0.000106733	0.0260179	0.819953	0.531342	4.70043e-07	-0.147177	0.195545	-0.221445	0.0498444	-0.000213798	0.998508	-0.30386	0.00648082	-0.403997	0.000222263	0.186014	0.100729	0.104978	0.357187	0.0986567	0.38703	-0.226541	0.0446824	-0.581704	1.88732e-08	0.383024	0.000493983	0.316025	0.00455078	0.199742	0.0775834	-0.0122751	0.914497	-0.3069	0.00594081	-0.115881	0.309161	-0.594899	7.4084e-09	0.213531	0.0588234
MFN1	turquoise	-0.0868228	0.446755	-0.120065	0.291896	0.460403	1.96116e-05	0.703223	4.98038e-13	0.327845	0.00318304	-0.25963	0.0208527	0.510139	1.56717e-06	-0.569023	4.46211e-08	0.406113	0.000204449	-0.331974	0.0028001	0.331309	0.00285884	0.673054	1.08461e-11	0.204595	0.0705012	-0.387567	0.000417361	0.098013	0.390151	0.153237	0.177571	0.354008	0.00137111	0.549923	1.52605e-07	0.40118	0.000248194	0.115176	0.312133	-0.33106	0.00288114	0.190318	0.0929538	0.0249992	0.826891	0.403236	0.000229009	0.15539	0.171485	-0.0209899	0.854321
MFN2	turquoise	-0.194371	0.0860731	-0.288288	0.0099815	0.62037	1.07591e-09	0.807691	2.40122e-19	0.408439	0.000186385	-0.254783	0.0234514	0.132095	0.245859	-0.691416	1.73883e-12	0.61634	1.47696e-09	-0.57871	2.32023e-08	0.387	0.000426297	0.614999	1.63951e-09	-0.00928857	0.935248	-0.361245	0.0010723	-0.141678	0.212953	0.147656	0.194079	0.306705	0.00597409	0.553465	1.22197e-07	0.286656	0.0104299	0.181323	0.109769	-0.249723	0.0264526	0.144501	0.203883	-0.0577433	0.613225	0.183207	0.106065	-0.00315269	0.978001	0.0971238	0.394485
MFSD4A	yellow	0.184997	0.102636	0.503455	2.25309e-06	-0.486514	5.46765e-06	-0.293168	0.00873928	-0.44746	3.55737e-05	-0.0629	0.581838	0.186881	0.0991226	0.248589	0.0271683	-0.550628	1.46035e-07	0.545082	2.05922e-07	0.10192	0.371444	-0.177102	0.11843	0.489219	4.76112e-06	0.212888	0.0596074	0.66987	1.47045e-11	0.159439	0.160457	0.0654818	0.566405	0.0386522	0.735214	0.183332	0.105823	0.0413232	0.717659	-0.303979	0.00645888	-0.34097	0.00210497	0.150949	0.18421	0.330154	0.0029635	0.383969	0.000477067	-0.282567	0.0116318
MFSD6	turquoise	0.202203	0.0739235	0.476095	9.21727e-06	-0.680694	5.14606e-12	-0.670191	1.42621e-11	-0.512207	1.39841e-06	0.238172	0.0345413	0.165352	0.14531	0.701625	5.91985e-13	-0.498252	2.97325e-06	0.221478	0.0498091	-0.0913108	0.423522	-0.459202	2.07469e-05	-0.0182517	0.873155	0.265685	0.0179559	0.61698	1.40481e-09	0.0670241	0.557278	-0.144513	0.203847	-0.535456	3.68534e-07	0.399124	0.000268848	0.248587	0.0271697	0.0468355	0.681899	-0.34649	0.00175946	-0.123115	0.27972	0.123398	0.278607	-0.306492	0.00601088	0.130894	0.250216
MGLL	green	0.109345	0.337422	0.535894	3.5905e-07	-0.114225	0.316169	-0.08438	0.459693	-0.0122632	0.914579	-0.0632569	0.579693	0.153748	0.176112	-0.125811	0.269245	-0.30828	0.00570905	0.460541	1.94851e-05	0.293601	0.00863609	-0.0295282	0.796156	0.755105	9.04924e-16	-0.0453264	0.691624	0.367334	0.000868038	0.387218	0.000422842	0.0170209	0.881645	0.410785	0.000169668	0.188825	0.0955954	0.305148	0.00624698	-0.550512	1.47094e-07	-0.231986	0.0396643	0.226754	0.044477	0.205965	0.068598	0.285742	0.0106888	-0.25404	0.0238728
MGRN1	yellow	0.156504	0.168399	0.337373	0.00236172	-0.364064	0.000972868	-0.180735	0.110946	-0.25435	0.0236962	-0.283152	0.0114528	0.253292	0.0243042	0.157926	0.164516	-0.429135	7.94092e-05	0.546469	1.89077e-07	0.151025	0.183986	-0.00434616	0.969677	0.550381	1.4831e-07	0.0709757	0.534221	0.609456	2.51146e-09	0.212751	0.059776	0.267199	0.0172882	0.126425	0.266897	0.135494	0.233811	-0.0828183	0.468072	-0.175236	0.122422	-0.324797	0.00349505	0.27502	0.0141684	0.418377	0.000124588	0.407816	0.000191075	-0.189937	0.093623
MGST1	blue	0.0699409	0.540213	-0.0765823	0.502338	-0.522059	8.0436e-07	-0.499647	2.76133e-06	-0.416006	0.000137313	0.136023	0.231971	0.115397	0.311199	0.66298	2.80486e-11	-0.337782	0.0023312	0.123574	0.277918	-0.31925	0.00413369	-0.295354	0.00822845	-0.353389	0.0013999	0.213067	0.0593883	0.276369	0.0136824	-0.169503	0.135334	-0.106377	0.35078	-0.662998	2.80023e-11	-0.019756	0.862798	-0.136858	0.229094	0.498935	2.86762e-06	0.0418483	0.714225	0.0149697	0.895822	0.103061	0.366084	-0.280333	0.0123377	0.124412	0.274647
MGST3	brown	-0.0707837	0.535331	-0.10716	0.347223	0.0272019	0.811908	0.24304	0.0309101	0.11408	0.316792	-0.156398	0.16869	-0.0246135	0.829522	-0.0446384	0.696074	0.00319858	0.977681	-0.2733	0.0148092	0.142724	0.209561	0.37132	0.000754216	-0.107679	0.34488	-0.11742	0.302736	0.449811	3.19846e-05	0.171955	0.129692	0.400881	0.000251103	0.0296285	0.795478	0.30667	0.00598015	0.173574	0.126065	-0.0408121	0.721007	-0.0486429	0.67032	-0.027443	0.810271	0.522906	7.66417e-07	-0.189094	0.0951152	-0.0554428	0.62746
MIA2	turquoise	-0.196577	0.0825017	-0.447855	3.49466e-05	0.589823	1.06691e-08	0.844041	1.55522e-22	0.499487	2.78492e-06	-0.32298	0.00369385	0.256273	0.0226249	-0.683356	3.94776e-12	0.441018	4.74258e-05	-0.294704	0.0083776	0.382121	0.00051066	0.827972	4.93349e-21	0.0556338	0.626273	-0.376231	0.000632725	-0.192709	0.0888442	0.146618	0.197266	0.549699	1.54752e-07	0.565517	5.62494e-08	-0.11895	0.296435	-0.0663996	0.560966	-0.118259	0.299268	0.377082	0.000613591	0.317473	0.00435904	0.377148	0.000612122	0.303043	0.00663302	-0.180782	0.110851
MIA3	turquoise	-0.170622	0.132736	-0.34968	0.00158394	0.663843	2.58928e-11	0.84029	3.60582e-22	0.519249	9.43509e-07	-0.189685	0.0940681	0.322894	0.00370351	-0.719915	7.63306e-14	0.560287	7.90603e-08	-0.410157	0.000174001	0.305762	0.00613812	0.771514	8.78309e-17	0.0318161	0.780743	-0.4407	4.80967e-05	-0.316226	0.00452378	0.0210885	0.853644	0.369201	0.000812914	0.576353	2.72577e-08	0.0265293	0.816476	-0.0576458	0.613825	-0.229747	0.0416683	0.484489	6.06011e-06	0.124309	0.275049	0.227105	0.0441402	0.224186	0.0470103	-0.0682082	0.55032
MIB1	yellow	0.0313429	0.783924	0.337145	0.00237892	0.335673	0.00249256	0.0457956	0.688595	0.109437	0.337012	0.202412	0.0736201	-0.189207	0.0949143	-0.363396	0.000995616	0.254598	0.023556	-0.0237003	0.835756	-0.0979115	0.390644	-0.24598	0.0288772	0.281477	0.0119717	-0.0295177	0.796227	-0.393116	0.000338593	-0.18964	0.094146	-0.419915	0.000116926	0.376083	0.000636099	0.0828107	0.468113	0.0747567	0.512611	-0.494645	3.59398e-06	0.0791398	0.488129	-0.229163	0.0422041	-0.463995	1.65528e-05	0.145058	0.202129	0.116696	0.305745
MIB2	turquoise	-0.142797	0.209327	-0.17148	0.130771	0.543416	2.2804e-07	0.643055	1.65697e-10	0.374808	0.000665942	-0.150379	0.185893	0.0228866	0.841321	-0.596588	6.55265e-09	0.544196	2.1742e-07	-0.565899	5.48534e-08	0.255183	0.0232272	0.455717	2.4399e-05	-0.0105881	0.926212	-0.279308	0.0126742	-0.228327	0.0429815	0.0241336	0.832797	0.259621	0.0208578	0.475771	9.36605e-06	0.303886	0.006476	0.199487	0.077972	-0.270733	0.0158122	0.0937195	0.411344	-0.19629	0.0829599	-0.00719443	0.949825	-0.0620315	0.587072	0.124098	0.275869
MICAL1	turquoise	-0.0795516	0.485862	-0.408863	0.000183257	0.495548	3.42812e-06	0.786318	9.01224e-18	0.330656	0.00291759	-0.484792	5.96762e-06	0.280236	0.0123691	-0.644245	1.49568e-10	0.412232	0.000160065	-0.260819	0.0202543	0.326212	0.00334701	0.723847	4.81122e-14	0.124602	0.27391	-0.353726	0.00138417	-0.0872772	0.444371	0.0181251	0.874028	0.486441	5.48812e-06	0.564897	5.85811e-08	0.0109793	0.923494	-0.159319	0.160777	-0.115864	0.309232	0.223151	0.048064	0.0839214	0.462145	0.342848	0.00198107	0.308713	0.00563802	-0.137298	0.227585
MICAL3	turquoise	-0.231141	0.0404109	-0.15862	0.162644	0.653903	6.40371e-11	0.72294	5.35539e-14	0.376488	0.000626879	-0.369928	0.000792327	-0.0590791	0.605024	-0.72391	4.77549e-14	0.571627	3.75053e-08	-0.420994	0.000111811	0.271436	0.0155318	0.474726	9.85975e-06	0.109348	0.337411	-0.201446	0.0750353	-0.325906	0.00337851	-0.154075	0.175183	0.207023	0.0671576	0.615977	1.51932e-09	0.181062	0.110289	-0.152216	0.180512	-0.366956	0.000879605	0.250337	0.0260722	-0.231053	0.040489	-0.0808471	0.478764	0.261782	0.0197805	0.0277578	0.808136
MICOS13	magenta	0.0597901	0.600679	0.442398	4.46147e-05	-0.0654015	0.566882	-0.251136	0.0255836	-0.070587	0.536468	0.68244	4.32594e-12	0.00198006	0.986182	0.070162	0.53893	-0.151987	0.181177	0.16332	0.150388	0.0240932	0.833073	-0.222952	0.0482696	0.187294	0.0983645	0.249887	0.0263503	-0.248374	0.0273059	0.109353	0.337389	-0.251216	0.0255348	0.00858029	0.940176	0.0308109	0.787504	0.361813	0.00105153	-0.355289	0.00131326	-0.0444463	0.697318	-0.0879913	0.440639	-0.320605	0.00396876	0.0676272	0.553729	-0.083778	0.462913
MICU1	blue	0.247781	0.0276878	0.496708	3.22552e-06	-0.684083	3.67009e-12	-0.618732	1.22437e-09	-0.443136	4.31757e-05	0.36906	0.000816963	0.259054	0.0211484	0.666999	1.92854e-11	-0.569866	4.21893e-08	0.217909	0.053706	-0.0963995	0.398038	-0.36058	0.00109706	0.0668215	0.558474	0.245286	0.0293464	0.569497	4.32373e-08	0.308067	0.00574422	-0.161101	0.156085	-0.476368	9.0941e-06	0.404421	0.000218578	0.442214	4.49791e-05	0.00563042	0.960722	-0.275371	0.0140404	0.0254592	0.823757	0.161585	0.154832	-0.394996	0.000315165	-0.0378283	0.740656
MICU3	turquoise	0.172492	0.12848	0.516133	1.12415e-06	-0.602302	4.30282e-09	-0.631204	4.48767e-10	-0.353875	0.00137723	0.476748	8.92509e-06	0.158759	0.162273	0.628726	5.49767e-10	-0.534078	3.99953e-07	0.185441	0.1018	-0.0593071	0.603629	-0.415795	0.000138501	0.0389742	0.73309	0.216078	0.0557999	0.47506	9.69932e-06	0.349951	0.00156981	-0.275326	0.0140568	-0.459626	2.034e-05	0.356613	0.00125582	0.530585	4.91379e-07	-0.0515989	0.651548	-0.204932	0.0700289	0.068741	0.547203	0.0597973	0.600635	-0.4623	1.79363e-05	-0.0380015	0.739511
MID1	blue	0.0129173	0.910041	0.0705309	0.536793	0.31228	0.00508187	0.302777	0.00668344	0.153717	0.176202	0.325634	0.00340681	0.0199298	0.861603	-0.38974	0.000384706	0.273521	0.0147252	-0.209773	0.0635268	0.210458	0.0626475	0.14	0.218478	0.0931688	0.41411	-0.109855	0.335163	-0.351413	0.00149538	0.0671007	0.556827	-0.0341693	0.764978	0.330514	0.00293051	0.0359305	0.753241	0.296097	0.00806069	-0.329213	0.00305131	0.122092	0.283765	-0.118601	0.297864	-0.237893	0.0347598	0.0843805	0.459691	-0.00812969	0.943312
MIEF1	turquoise	-0.0235337	0.836895	0.207618	0.0663584	0.103672	0.363234	0.359524	0.00113742	0.040317	0.724256	-0.248267	0.0273744	0.326597	0.00330763	-0.307143	0.00589937	0.0346326	0.761886	-0.0978008	0.391182	0.368995	0.00081884	0.375689	0.000645187	0.349573	0.00158961	-0.132691	0.243717	0.31757	0.00434655	0.221671	0.0496056	0.329821	0.00299427	0.412541	0.000158075	0.433301	6.64249e-05	0.229557	0.041842	-0.419484	0.000119029	-0.0591257	0.604739	0.0103146	0.928113	0.322818	0.00371199	0.182198	0.108036	-0.170512	0.132991
MIEN1	blue	0.264774	0.0183685	0.368009	0.000847727	-0.762882	3.06665e-16	-0.866531	6.02212e-25	-0.516334	1.11159e-06	0.333499	0.00266942	0.0927556	0.416193	0.851597	2.66726e-23	-0.652348	7.35625e-11	0.444346	4.09081e-05	-0.30752	0.00583569	-0.581091	1.96914e-08	-0.0301849	0.791724	0.375253	0.000655382	0.398295	0.000277609	-0.0148657	0.896543	-0.178684	0.115124	-0.665748	2.16838e-11	0.0869015	0.446342	0.0855372	0.453539	0.280345	0.0123339	-0.368048	0.00084658	-0.0304892	0.789672	-0.0302284	0.79143	-0.240477	0.0327794	0.0621819	0.586164
MIF	turquoise	0.323595	0.00362548	0.316591	0.004475	-0.394725	0.000318449	-0.609402	2.52179e-09	-0.439722	5.02149e-05	0.501735	2.47068e-06	0.0156138	0.891367	0.497324	3.12251e-06	-0.192213	0.0896851	0.193449	0.087603	-0.435728	5.97987e-05	-0.605861	3.29722e-09	-0.116807	0.305282	0.200038	0.0771364	-0.118951	0.296429	-0.208162	0.0656343	-0.49064	4.42497e-06	-0.460999	1.90706e-05	0.0357061	0.754733	0.0877392	0.441954	0.128912	0.257523	-0.203272	0.0723781	-0.213117	0.0593278	-0.439358	5.1025e-05	-0.208717	0.064902	0.249738	0.0264433
MIF4GD	blue	0.281445	0.0119819	-0.132868	0.243084	-0.390038	0.000380422	-0.347664	0.00169294	-0.153168	0.17777	0.305808	0.00612995	0.243338	0.0306986	0.572947	3.4323e-08	-0.213952	0.0583153	-0.0151574	0.894524	-0.281546	0.0119499	-0.0871546	0.445013	-0.377709	0.000599823	0.0336207	0.768645	0.235925	0.0363343	-0.0946063	0.406913	0.112124	0.325215	-0.587662	1.24374e-08	0.0932173	0.413866	0.0569735	0.617973	0.479918	7.62506e-06	-0.0699898	0.539929	-0.129108	0.256794	0.157894	0.164602	-0.308397	0.00568968	0.169897	0.134416
MIGA1	turquoise	-0.213639	0.0586934	-0.51579	1.14596e-06	0.57497	2.99417e-08	0.7836	1.38722e-17	0.413522	0.00015192	-0.521776	8.17479e-07	0.163041	0.151097	-0.574495	3.09188e-08	0.570254	4.11116e-08	-0.503713	2.2221e-06	0.29298	0.00878458	0.70188	5.75919e-13	-0.138126	0.224768	-0.32164	0.00384675	-0.0231043	0.839831	-0.0287115	0.801677	0.49744	3.10342e-06	0.415107	0.000142445	0.0925291	0.417337	-0.143804	0.206097	0.0229916	0.840602	0.201166	0.0754489	0.0297342	0.794765	0.367733	0.000855986	0.0943707	0.408088	0.0947761	0.406067
MIGA2	turquoise	-0.178937	0.114603	-0.455097	2.51079e-05	0.534592	3.87957e-07	0.739818	6.78098e-15	0.324326	0.00354562	-0.192256	0.0896118	-0.0389148	0.733482	-0.606749	3.08373e-09	0.472755	1.08581e-05	-0.446223	3.76111e-05	0.274864	0.0142254	0.575664	2.85647e-08	-0.103351	0.364727	-0.363884	0.000978943	-0.321167	0.00390212	0.125162	0.271741	0.355459	0.00130579	0.444687	4.02897e-05	-0.0080644	0.943767	0.0620173	0.587158	-0.0489919	0.668093	0.132131	0.245729	0.0641427	0.574385	0.0860184	0.450993	0.104743	0.358267	-0.067415	0.554976
MINDY1	black	0.0136394	0.905036	-0.60198	4.40704e-09	-0.194391	0.0860416	-0.21722	0.0544863	-0.0702284	0.538545	-0.0470664	0.680416	-0.0020342	0.985805	0.454302	2.60452e-05	0.00867644	0.939507	-0.127182	0.264018	-0.384282	0.00047157	-0.0529111	0.643284	-0.654415	6.11717e-11	0.010521	0.926678	-0.104327	0.360194	-0.334049	0.00262363	0.126115	0.268079	-0.635642	3.10549e-10	-0.324635	0.00351245	-0.370669	0.000771835	0.86651	6.05479e-25	0.0423429	0.710995	-0.0934273	0.412811	0.0269072	0.813909	-0.325168	0.00345567	0.259111	0.0211191
MINDY2	turquoise	-0.0688174	0.546756	-0.455989	2.40938e-05	0.164783	0.146719	0.375797	0.000642689	0.137023	0.228525	-0.334818	0.00256087	-0.078022	0.494314	-0.113968	0.317268	0.297822	0.00768315	-0.412182	0.000160387	0.0462004	0.685985	0.339875	0.00218034	-0.301309	0.00696683	-0.17742	0.11776	0.0691899	0.544582	-0.0581619	0.61065	0.300354	0.00715696	-0.0346893	0.761507	0.104605	0.358908	-0.0339733	0.766288	0.294447	0.00843718	0.0322771	0.777647	-0.0524556	0.646148	0.235462	0.0367128	-0.199339	0.0781973	0.205093	0.0698042
MINK1	blue	-0.206229	0.0682366	-0.308858	0.0056144	0.786229	9.14178e-18	0.7545	9.82696e-16	0.457839	2.21096e-05	-0.505082	2.06402e-06	-0.012251	0.914664	-0.791773	3.71998e-18	0.749056	2.04265e-15	-0.374193	0.000680794	0.0709763	0.534218	0.43142	7.2022e-05	0.104314	0.360254	-0.251898	0.025125	-0.286239	0.0105475	-0.219659	0.0517653	0.174928	0.123091	0.665949	2.1279e-11	0.0610223	0.593182	-0.269115	0.0164741	-0.257359	0.0220382	0.135076	0.235268	-0.173788	0.125592	-0.00836892	0.941647	0.35437	0.00135454	0.23987	0.0332358
MINPP1	brown	0.0301013	0.792287	-0.0583036	0.609779	-0.131727	0.247189	0.146802	0.196699	-0.0243335	0.831432	-0.141802	0.212548	0.0361555	0.751745	-0.0299589	0.793248	-0.255755	0.022909	0.159094	0.161376	0.258638	0.0213635	0.358228	0.00118882	0.131607	0.247623	-0.0608263	0.594371	0.213795	0.0585038	0.21569	0.056253	0.480483	7.413e-06	0.109264	0.337782	-0.14193	0.212134	0.054199	0.635214	-0.0452232	0.69229	0.0703384	0.537908	0.433346	6.62942e-05	0.382116	0.000510762	0.214816	0.0572823	-0.372588	0.000720962
MIOS	salmon	0.0206843	0.856419	-0.254738	0.0234768	0.244039	0.0302064	0.485161	5.85704e-06	0.1744	0.124244	-0.0585078	0.608526	0.197774	0.080613	-0.178453	0.115602	0.466523	1.46739e-05	-0.814694	6.62594e-20	0.138325	0.224092	0.466088	1.49826e-05	-0.432432	6.8958e-05	-0.2287	0.0426338	0.0796348	0.485404	-0.0670596	0.557069	0.256762	0.0223588	-0.0141978	0.901166	0.603584	3.91101e-09	0.185673	0.101366	0.0414679	0.716712	0.274072	0.0145186	-0.309226	0.00555487	0.233654	0.0382247	-0.479674	7.7186e-06	0.282802	0.0115594
MIPEP	turquoise	-0.101146	0.375102	0.0621493	0.586361	0.175173	0.122559	0.381961	0.000513683	0.114045	0.316938	0.0467513	0.682441	0.102528	0.368582	-0.351316	0.00150021	0.0935613	0.412138	-0.13039	0.252061	0.358322	0.00118502	0.329548	0.00301973	0.204616	0.0704709	-0.258911	0.0212221	0.0298939	0.793687	0.306695	0.00597589	0.193196	0.0880251	0.376132	0.000634987	0.164578	0.14723	0.337926	0.00232046	-0.338666	0.00226638	-0.13916	0.221282	0.0520017	0.649007	0.12598	0.268596	0.109088	0.338567	-0.204012	0.0713229
MIX23	magenta	0.293803	0.00858805	0.510184	1.56323e-06	-0.543001	2.339e-07	-0.652646	7.16344e-11	-0.404916	0.000214352	0.856593	7.87279e-24	0.206637	0.0676804	0.629468	5.17443e-10	-0.431861	7.06711e-05	0.170063	0.134029	-0.167903	0.139117	-0.423418	0.000101072	-0.068886	0.546356	0.257942	0.0217284	0.139547	0.219986	0.0493995	0.665496	-0.276216	0.0137368	-0.51273	1.35858e-06	0.236299	0.0360305	0.43685	5.69482e-05	-0.0365423	0.749177	-0.131701	0.247284	-0.141379	0.213932	-0.166418	0.142698	-0.320818	0.00394337	0.0441352	0.699336
MKLN1	turquoise	-0.269845	0.0161724	-0.412224	0.000160113	0.610608	2.29997e-09	0.869135	2.9673e-25	0.42714	8.64235e-05	-0.418442	0.000124255	0.28436	0.0110906	-0.737285	9.34005e-15	0.454722	2.55463e-05	-0.298549	0.00752866	0.348656	0.00163848	0.793889	2.62032e-18	0.152917	0.178491	-0.326547	0.00331277	-0.135631	0.233333	0.069674	0.541764	0.509231	1.64711e-06	0.651465	7.95603e-11	-0.0407223	0.721596	-0.0607104	0.595075	-0.186364	0.100078	0.288798	0.00984481	0.191881	0.0902512	0.347235	0.00171698	0.352712	0.00143198	-0.191581	0.0907649
MKNK1	lightyellow	-0.122188	0.283384	0.193765	0.0870769	0.0175128	0.87825	-0.114265	0.315999	0.0217926	0.848814	-0.127944	0.261145	-0.727339	3.17178e-14	-0.118223	0.299418	-0.127666	0.262192	0.255954	0.0227998	-0.0686053	0.547996	-0.272589	0.0150811	0.242551	0.0312595	0.0310186	0.786106	-0.152393	0.180001	-0.0575945	0.614141	-0.083863	0.462458	0.175195	0.122511	-0.287242	0.0102669	-0.165231	0.145608	-0.219665	0.0517593	-0.311309	0.00522817	-0.133136	0.242124	-0.312217	0.0050912	0.306234	0.00605562	-0.142202	0.211248
MKRN2	turquoise	-0.198247	0.0798762	-0.250888	0.0257342	0.550534	1.46894e-07	0.658261	4.32371e-11	0.530588	4.91289e-07	-0.303496	0.00654817	0.0166766	0.884022	-0.610498	2.31932e-09	0.412717	0.000156955	-0.301579	0.0069139	0.270575	0.0158757	0.594259	7.76006e-09	0.126164	0.267893	-0.381215	0.000527916	-0.156806	0.167568	0.128309	0.259777	0.377621	0.00060174	0.54872	1.64473e-07	0.0442633	0.698504	-0.0422089	0.71187	-0.21396	0.0583048	0.175658	0.12151	0.120935	0.288387	0.211758	0.0610055	0.170154	0.133819	-0.0487297	0.669766
MLC1	purple	0.0683013	0.549774	0.0651229	0.568539	0.074351	0.514908	-0.314845	0.00471259	0.105246	0.355953	0.234537	0.03748	-0.0359862	0.752871	0.280595	0.0122531	0.428409	8.1899e-05	-0.310781	0.00530934	-0.512809	1.35263e-06	-0.344038	0.00190603	-0.365663	0.000920251	0.0414403	0.716893	-0.076166	0.504671	-0.426795	8.7696e-05	-0.328553	0.00311424	-0.384619	0.000465735	0.324286	0.00354999	-0.0884672	0.438161	0.169512	0.135314	0.0144327	0.89954	-0.573809	3.23865e-08	-0.28785	0.0101003	-0.43064	7.44665e-05	0.89345	1.73725e-28
MLEC	cyan	-0.0058064	0.959496	0.127512	0.262772	-0.285232	0.0108356	-0.0559372	0.624389	-0.0210811	0.853695	0.0947912	0.405992	0.420225	0.000115436	0.252018	0.0250535	-0.301315	0.00696568	0.119604	0.293769	0.1499	0.187314	0.360668	0.00109376	0.049022	0.667901	0.0167259	0.883682	0.532015	4.51803e-07	0.171661	0.130358	0.495746	3.39274e-06	-0.135574	0.233531	0.157548	0.16554	0.150778	0.184715	-0.0481468	0.673491	0.0480851	0.673886	0.251793	0.0251878	0.640332	2.09107e-10	0.0328795	0.773608	-0.158646	0.162575
MLF2	turquoise	-0.230737	0.0407717	-0.433287	6.64645e-05	0.752549	1.28016e-15	0.85437	1.36263e-23	0.515523	1.16314e-06	-0.277452	0.0133029	-0.0284927	0.803157	-0.728157	2.8742e-14	0.719965	7.58918e-14	-0.706004	3.67688e-13	0.193176	0.0880595	0.645068	1.39297e-10	-0.180248	0.111926	-0.354605	0.00134386	-0.383876	0.000478694	-0.122029	0.284018	0.301949	0.00684198	0.501841	2.45666e-06	0.18744	0.0980972	0.00723912	0.949513	-0.15162	0.182246	0.285927	0.010636	-0.281214	0.012055	0.0205706	0.857199	-0.0114188	0.920441	0.120682	0.289405
MLIP	blue	-0.190808	0.0920998	-0.262099	0.0196268	0.784063	1.28964e-17	0.677985	6.7205e-12	0.622715	8.92915e-10	-0.253579	0.0241379	-0.238791	0.0340608	-0.734561	1.31265e-14	0.652554	7.22286e-11	-0.413227	0.000153747	0.0911984	0.424095	0.428464	8.17077e-05	0.018807	0.869329	-0.284408	0.0110764	-0.413733	0.000150626	-0.123304	0.278977	0.178463	0.115581	0.583197	1.70138e-08	-0.0383804	0.737007	-0.124293	0.275111	-0.26435	0.0185634	0.144489	0.203921	-0.195946	0.0835118	-0.0848719	0.457071	0.191664	0.0906231	0.117307	0.303203
MLST8	turquoise	-0.0846069	0.458483	-0.32352	0.00363371	0.530526	4.93074e-07	0.793918	2.60795e-18	0.293345	0.00869706	-0.0454302	0.690954	0.255909	0.0228242	-0.661777	3.13439e-11	0.41087	0.000169089	-0.312094	0.00510956	0.394556	0.000320504	0.689947	2.02308e-12	0.0502282	0.660227	-0.372818	0.000715072	-0.296047	0.00807192	0.084558	0.458744	0.322213	0.00378064	0.53694	3.37294e-07	-0.0328607	0.773733	0.0704776	0.537101	-0.2117	0.061079	0.352749	0.0014302	0.141263	0.214312	0.184222	0.10411	0.273104	0.0148837	-0.223313	0.0478979
MLYCD	blue	0.133111	0.242214	0.283188	0.0114417	-0.522491	7.8478e-07	-0.562286	6.94621e-08	-0.241267	0.0321935	0.293087	0.00875874	0.0246993	0.828936	0.640061	2.13987e-10	-0.444242	4.10989e-05	0.0768803	0.500672	-0.0255903	0.822864	-0.341178	0.00209088	-0.137443	0.227089	0.247694	0.0277444	0.527472	5.89175e-07	0.27634	0.0136928	-0.124267	0.27521	-0.525924	6.44391e-07	0.317474	0.00435902	0.455274	2.49036e-05	0.144602	0.203564	-0.330889	0.00289651	-0.0763647	0.503557	0.142849	0.209159	-0.517795	1.02406e-06	0.089229	0.434211
MMAA	turquoise	-0.0405051	0.723021	0.204142	0.0711386	0.225371	0.0458272	0.443765	4.19823e-05	0.121728	0.285216	-0.0330231	0.772645	0.241186	0.032253	-0.445865	3.82193e-05	0.0783844	0.492304	-0.0862538	0.44975	0.425837	9.13118e-05	0.407906	0.00019039	0.37921	0.000568012	-0.247686	0.02775	0.0316808	0.781652	0.34522	0.00183406	0.173872	0.125405	0.515705	1.15138e-06	0.283863	0.0112385	0.32168	0.00384218	-0.52035	8.86481e-07	0.0891099	0.434828	0.112912	0.321805	0.179183	0.114096	0.232492	0.0392228	-0.266856	0.0174376
MMAB	grey	-0.168867	0.136829	0.127189	0.263991	-0.12403	0.276136	-0.0377908	0.740904	0.0197283	0.862989	-0.10634	0.350949	-0.000510963	0.996434	0.00760838	0.946942	-0.270795	0.0157873	0.261597	0.0198709	0.105054	0.356836	0.0567351	0.619446	0.239847	0.0332532	-0.0142723	0.900651	0.268031	0.0169304	0.247734	0.0277186	0.116952	0.30468	0.0929511	0.415207	-0.0982447	0.389026	0.0679246	0.551983	-0.159302	0.160822	-0.0550568	0.629862	0.271154	0.0156438	0.276821	0.0135231	0.198006	0.080251	-0.262947	0.01922
MMGT1	turquoise	0.0808817	0.478575	0.603117	4.04961e-09	-0.240799	0.0325394	-0.386774	0.000429894	-0.0129414	0.909874	0.538012	3.16315e-07	0.285018	0.0108978	0.277864	0.0131613	-0.351038	0.00151416	0.286965	0.0103437	0.10691	0.348357	-0.212761	0.0597631	0.284924	0.0109251	0.0229671	0.84077	0.350077	0.00156327	0.401141	0.000248569	-0.191288	0.0912691	-0.0807167	0.479476	0.251658	0.0252686	0.523391	7.45415e-07	-0.383435	0.000486558	-0.214837	0.0572575	0.0901734	0.429343	0.109477	0.336837	-0.0619517	0.587555	-0.0876425	0.44246
MMS19	turquoise	-0.199909	0.0773315	-0.465981	1.50591e-05	0.565739	5.54341e-08	0.80589	3.31564e-19	0.385767	0.000446309	-0.561286	7.4117e-08	-0.0527182	0.644496	-0.661134	3.32521e-11	0.48442	6.08107e-06	-0.459949	2.00346e-05	0.266336	0.0176662	0.598642	5.63858e-09	-0.050332	0.659568	-0.291985	0.00902727	0.016641	0.884268	0.0103722	0.927712	0.342543	0.00200073	0.515748	1.14863e-06	0.0443747	0.697782	-0.0889057	0.435885	-0.0988874	0.385915	0.110961	0.33029	-0.000973053	0.993209	0.323718	0.00361188	0.100817	0.376667	-0.0800109	0.483339
MMUT	grey	0.0211316	0.853348	0.206847	0.0673953	0.0654308	0.566708	0.268181	0.0168667	0.0101854	0.929011	0.0882332	0.439378	0.26454	0.0184756	-0.280279	0.0123553	-0.0416865	0.715283	-0.0351754	0.758267	0.447792	3.5045e-05	0.284985	0.0109073	0.296087	0.0080629	-0.112963	0.321582	-0.0211319	0.853346	0.157989	0.164346	0.231395	0.0401852	0.359127	0.00115297	0.236711	0.0356983	0.29922	0.00738857	-0.3939	0.000328635	0.108931	0.339265	0.0856608	0.452884	0.0397737	0.727826	0.206016	0.0685278	-0.307073	0.0059112
MNDA	grey	-0.0128293	0.910652	-0.207112	0.0670382	0.0978915	0.390741	0.0432164	0.705304	0.26064	0.0203436	-0.136982	0.228666	0.0513786	0.65294	-0.0308968	0.786926	0.0740438	0.516651	0.15215	0.180702	-0.237849	0.0347939	0.232212	0.0394665	0.064155	0.574312	0.0371223	0.74533	-0.0597726	0.600786	-0.156579	0.16819	0.283215	0.0114336	0.0479647	0.674656	-0.288753	0.00985676	-0.25896	0.021197	0.149144	0.189574	0.0705661	0.536589	-0.040883	0.720542	0.174681	0.12363	0.218629	0.0529007	0.0972345	0.393944
MOB2	turquoise	-0.227741	0.0435341	-0.628288	5.69712e-10	0.451035	3.0252e-05	0.768489	1.36968e-16	0.343653	0.00193004	-0.359321	0.00114536	-0.0178971	0.875599	-0.439739	5.01774e-05	0.489701	4.64451e-06	-0.691647	1.69775e-12	0.268162	0.0168747	0.706021	3.67022e-13	-0.422668	0.00010429	-0.276398	0.0136721	-0.108655	0.340498	-0.078127	0.493731	0.476055	9.23587e-06	0.184398	0.103775	0.0803956	0.481231	-0.0646291	0.571481	0.166308	0.142965	0.286156	0.0105708	-0.102038	0.370886	0.296898	0.00788331	-0.151518	0.182544	-0.0018574	0.987038
MOB4	turquoise	-0.21971	0.0517092	-0.314122	0.0048142	0.438283	5.34891e-05	0.768393	1.38891e-16	0.315488	0.00462383	-0.386433	0.000435399	0.217628	0.0540233	-0.658474	4.24061e-11	0.239123	0.0338052	-0.0829959	0.467115	0.454916	2.53179e-05	0.741058	5.78915e-15	0.294929	0.00832567	-0.306687	0.00597731	-0.00589261	0.958895	0.180954	0.110507	0.567985	4.78006e-08	0.651169	8.16732e-11	-0.108869	0.339542	-0.0593404	0.603426	-0.218799	0.0527117	0.0747608	0.512587	0.237225	0.0352873	0.419566	0.000118624	0.485007	5.90288e-06	-0.335836	0.00247979
MOBP	black	-0.054002	0.636445	-0.647672	1.11075e-10	-0.260219	0.0205547	-0.221067	0.0502454	-0.104958	0.35728	-0.118909	0.2966	-0.0168112	0.883093	0.469608	1.26511e-05	-0.148026	0.192953	0.0117228	0.91833	-0.274744	0.0142695	-0.0439578	0.700486	-0.571913	3.67927e-08	0.123454	0.278389	0.0172195	0.880274	-0.11196	0.325927	0.148698	0.190916	-0.602018	4.39449e-09	-0.448627	3.37483e-05	-0.302913	0.00665754	0.921174	2.69788e-33	-0.0088515	0.938288	0.213344	0.0590507	0.144491	0.203918	-0.271313	0.0155804	0.0643846	0.57294
MOCS1	blue	-0.0468112	0.682055	0.111393	0.328399	-0.416557	0.000134254	-0.345987	0.00178867	-0.149424	0.188735	0.353774	0.00138194	0.157455	0.165795	0.584561	1.54686e-08	-0.201418	0.0750764	-0.343842	0.00191824	-0.0379062	0.740141	-0.0880104	0.440539	-0.466183	1.49145e-05	0.0504722	0.658679	0.330525	0.00292947	0.120486	0.290194	-0.00191161	0.98666	-0.630083	4.92013e-10	0.492991	3.91759e-06	0.38272	0.000499541	0.229095	0.0422674	-0.00685842	0.952165	-0.210332	0.0628078	0.152665	0.179215	-0.729935	2.3172e-14	0.197302	0.0813547
MOCS2	grey	0.0631071	0.580593	-0.10989	0.335008	-0.0283019	0.804449	0.0993623	0.383627	0.0656141	0.565619	0.194214	0.0863333	0.234774	0.0372823	0.0376052	0.742132	-0.136629	0.229878	0.0566465	0.619994	0.186745	0.0993739	0.296196	0.00803862	-0.0234199	0.837673	-0.0219585	0.847677	0.0455615	0.690106	0.2331	0.0386975	0.328394	0.00312959	-0.0207167	0.856196	-0.150253	0.186266	0.283168	0.0114479	0.0723339	0.526406	-0.0483188	0.672391	0.190323	0.0929456	0.194029	0.0866389	0.0725815	0.524988	-0.23782	0.0348169
MOCS3	turquoise	-0.325314	0.00344025	-0.441219	4.7005e-05	0.684441	3.54061e-12	0.777811	3.4064e-17	0.403712	0.000224763	-0.448852	3.34054e-05	-0.212837	0.0596699	-0.697056	9.64087e-13	0.724684	4.35656e-14	-0.679628	5.71808e-12	0.222555	0.0486802	0.442261	4.48852e-05	-0.194695	0.0855419	-0.250214	0.0261481	-0.334946	0.0025505	-0.0497061	0.663544	0.159591	0.160054	0.461892	1.82847e-05	0.151462	0.182706	-0.0600504	0.599092	-0.101044	0.375588	0.191978	0.0900851	-0.231524	0.0400711	-0.0674046	0.555038	-0.0376646	0.741739	0.178432	0.115647
MOG	black	-0.034228	0.764587	-0.671797	1.22358e-11	-0.266877	0.0174284	-0.218016	0.0535854	-0.085623	0.453084	-0.195789	0.0837642	-0.0266107	0.815923	0.506519	1.90947e-06	-0.0938437	0.410722	-0.077009	0.499953	-0.276087	0.0137829	-0.0290574	0.799337	-0.64177	1.84985e-10	0.104587	0.358992	0.157047	0.166909	-0.133316	0.241483	0.1715	0.130724	-0.655121	5.74199e-11	-0.348512	0.00164627	-0.294873	0.00833859	0.953621	6.73022e-42	-0.0160953	0.888038	0.13838	0.223905	0.247119	0.0281201	-0.375581	0.000647713	0.176843	0.118979
MOGS	turquoise	-0.141605	0.213193	-0.465683	1.5275e-05	0.362329	0.001033	0.676789	7.55391e-12	0.356876	0.00124468	-0.334787	0.00256331	0.251047	0.0256373	-0.453858	2.65825e-05	0.275724	0.0139128	-0.23784	0.0348012	0.281544	0.0119506	0.741981	5.14384e-15	-0.04732	0.678788	-0.323438	0.0036428	-0.0585798	0.608084	0.0584257	0.60903	0.501024	2.5663e-06	0.340589	0.00213089	-0.146938	0.19628	-0.176678	0.119328	0.026525	0.816505	0.433655	6.54175e-05	0.340948	0.00210645	0.471328	1.16396e-05	0.20531	0.0695032	-0.221799	0.0494708
MON1A	blue	0.149174	0.189484	0.125372	0.27093	-0.443412	4.2647e-05	-0.311301	0.00522941	-0.17056	0.13288	0.150803	0.184639	0.494562	3.60963e-06	0.527158	6.00007e-07	-0.293011	0.00877719	0.0689652	0.545893	-0.0816604	0.474337	0.036415	0.750022	-0.0975878	0.39222	0.0711214	0.53338	0.599698	5.21724e-09	0.113815	0.317923	0.276689	0.0135694	-0.416515	0.000134484	0.340104	0.00216435	0.127859	0.261465	0.195845	0.0836743	-0.152578	0.179465	0.0502867	0.659856	0.472551	1.0967e-05	-0.228259	0.0430457	0.135774	0.232837
MON1B	yellow	0.0300942	0.792335	-0.223225	0.0479888	-0.314631	0.00474238	-0.068491	0.548664	-0.0811164	0.477296	-0.442639	4.41392e-05	0.0858001	0.452147	0.347831	0.00168363	-0.23259	0.0391381	-0.0195261	0.86438	0.037915	0.740083	0.155866	0.170161	-0.148892	0.190331	0.0750865	0.510747	0.690733	1.86586e-12	0.112598	0.323159	0.476242	9.15075e-06	-0.290703	0.0093489	0.172333	0.128838	-0.0982928	0.388792	0.385713	0.000447206	-0.249112	0.0268362	0.133186	0.241948	0.584338	1.57114e-08	-0.161183	0.155873	0.0129543	0.909785
MON2	brown	-0.138795	0.222506	-0.546187	1.92394e-07	0.394046	0.000326812	0.799527	1.0096e-18	0.340438	0.00214127	-0.570821	3.95845e-08	0.203713	0.0717474	-0.499418	2.79518e-06	0.306414	0.00602439	-0.331779	0.00281718	0.267696	0.0170738	0.84667	8.51239e-23	-0.0431726	0.705589	-0.300593	0.00710886	0.182851	0.106757	0.0148575	0.896599	0.689788	2.05628e-12	0.411648	0.000163875	0.00314435	0.978059	-0.192163	0.0897705	0.0484989	0.67124	0.134479	0.237363	0.10969	0.335892	0.617798	1.31765e-09	0.235829	0.036412	-0.167196	0.140813
MOSPD2	black	0.012107	0.915663	-0.646928	1.18519e-10	-0.268371	0.0167861	-0.153888	0.175716	-0.0553465	0.628059	-0.204516	0.0706123	0.158262	0.163608	0.427461	8.52564e-05	-0.221747	0.049525	0.130185	0.252815	-0.219628	0.0517996	0.112113	0.325259	-0.426886	8.73565e-05	0.102752	0.367528	0.175331	0.122216	-0.0473254	0.678753	0.318147	0.00427237	-0.499116	2.84037e-06	-0.464083	1.64839e-05	-0.319166	0.00414403	0.863033	1.52253e-24	-0.0656455	0.565433	0.287524	0.0101894	0.369927	0.000792365	-0.124406	0.274672	-0.0365196	0.749328
MOXD1	grey	-0.025245	0.825216	-0.188347	0.0964541	-0.0319799	0.779643	-0.0155938	0.891505	-0.182678	0.107096	-0.0360299	0.75258	0.0268961	0.813983	0.0820308	0.472328	0.0740281	0.51674	-0.10979	0.335449	0.0422703	0.711469	-0.0989384	0.385669	-0.237309	0.035221	-0.0738013	0.518029	-0.0573551	0.615618	-0.147596	0.194261	-0.129956	0.253657	-0.175903	0.120984	-0.0317616	0.781109	-0.0878142	0.441562	0.244157	0.0301241	0.118171	0.29963	0.00394225	0.972494	-0.103487	0.364092	-0.129555	0.255138	0.0852651	0.454982
MPC1	yellow	-0.00712379	0.950317	0.114528	0.314881	-0.229479	0.0419132	0.119739	0.293219	-0.0880965	0.44009	-0.325743	0.00339543	0.0847625	0.457654	-0.0259682	0.820292	-0.394265	0.000324094	0.232241	0.0394413	0.491539	4.22405e-06	0.229996	0.0414415	0.364632	0.000953851	0.0102036	0.928884	0.692375	1.57443e-12	0.598158	5.84245e-09	0.350495	0.00154174	0.216446	0.0553744	0.129517	0.255276	0.246355	0.0286257	-0.189771	0.0939147	-0.400951	0.000250419	0.341375	0.00207769	0.605089	3.49428e-09	0.161122	0.156032	-0.419688	0.000118027
MPC2	yellow	0.0290385	0.799465	0.282891	0.0115322	-0.108244	0.342338	0.0562234	0.622614	0.0375484	0.742508	-0.128302	0.259803	0.283387	0.0113814	-0.0672673	0.555846	-0.319038	0.00415995	0.253273	0.0243148	0.352479	0.00144315	0.16154	0.154946	0.466564	1.46454e-05	-0.0504636	0.658733	0.616816	1.42297e-09	0.590521	1.0151e-08	0.108912	0.33935	0.281302	0.0120272	0.253763	0.0240316	0.389608	0.000386615	-0.371914	0.00073847	-0.211427	0.0614204	0.304713	0.00632508	0.529347	5.28265e-07	0.0961277	0.399375	-0.337767	0.00233226
MPDU1	yellow	0.120893	0.288556	0.0894198	0.433226	-0.558441	8.90317e-08	-0.52829	5.61823e-07	-0.263735	0.0188486	-0.12302	0.280095	0.0299028	0.793627	0.593856	7.98924e-09	-0.55309	1.25121e-07	0.358474	0.00117892	-0.136614	0.229933	-0.278454	0.0129602	-0.0136825	0.904737	0.229413	0.0419739	0.662614	2.90139e-11	0.128931	0.257451	0.0354389	0.756512	-0.441983	4.54429e-05	-0.058425	0.609034	0.0646465	0.571377	0.305857	0.00612139	-0.348564	0.0016435	0.208877	0.0646913	0.365004	0.000941616	-0.202553	0.0734146	-0.0988144	0.386268
MPDZ	turquoise	-0.110495	0.332338	-0.460475	1.95454e-05	0.467286	1.41472e-05	0.334609	0.00257778	0.21846	0.0530884	-0.0226509	0.842934	0.0978238	0.39107	-0.248494	0.0272287	0.69401	1.32789e-12	-0.593119	8.42523e-09	-0.135932	0.232287	0.13872	0.222759	-0.463832	1.66815e-05	-0.0894174	0.433238	-0.384946	0.000460129	-0.302992	0.00664264	-0.0536891	0.638404	-0.00224676	0.984321	0.120234	0.291214	-0.0590334	0.605304	0.289161	0.0097487	0.134153	0.238514	-0.426321	8.94667e-05	-0.22764	0.0436295	-0.274974	0.0141851	0.54926	1.59046e-07
MPG	cyan	-0.00398264	0.972212	-0.101241	0.374652	-0.132293	0.245145	-0.0205902	0.857065	0.0462687	0.685546	-0.126981	0.26478	0.29828	0.00758556	0.175404	0.122059	-0.127131	0.264212	0.0504199	0.659011	0.0686017	0.548017	0.21691	0.0548405	-0.0286536	0.802069	-0.110862	0.330723	0.267498	0.0171591	0.00407779	0.971548	0.317699	0.00432985	-0.13218	0.245554	0.0899542	0.430471	-0.166264	0.143072	0.196645	0.082394	-0.108092	0.343021	0.0765882	0.502305	0.359066	0.00115537	-0.0160227	0.88854	-0.043013	0.706628
MPI	blue	0.152374	0.180055	0.0149529	0.895939	-0.479171	7.9144e-06	-0.544144	2.18122e-07	-0.325242	0.00344789	0.355473	0.00130518	0.124325	0.274986	0.672394	1.15566e-11	-0.318258	0.00425815	0.105783	0.353493	-0.270611	0.015861	-0.333817	0.0026429	-0.329357	0.00303768	0.286247	0.0105452	0.331413	0.00284958	-0.0241313	0.832813	-0.00361131	0.974802	-0.643688	1.56916e-10	0.0500134	0.661591	0.131258	0.248893	0.432748	6.80265e-05	-0.373704	0.000692808	-0.178235	0.116055	0.0667074	0.559147	-0.31508	0.00467989	0.16442	0.147624
MPP1	salmon	-0.17736	0.117886	-0.518585	9.79495e-07	0.26106	0.020135	0.406967	0.000197637	0.233471	0.03838	-0.140434	0.21704	-0.0596031	0.60182	-0.113182	0.320641	0.480657	7.34886e-06	-0.879906	1.3399e-26	0.108754	0.340056	0.341908	0.00204222	-0.667966	1.7607e-11	-0.0552109	0.628902	-0.0922282	0.41886	-0.032135	0.778602	0.236525	0.0358479	-0.172735	0.127934	0.306335	0.00603794	0.234129	0.0378223	0.336979	0.00239149	0.150867	0.184451	-0.330334	0.00294695	0.0736891	0.518667	-0.661447	3.23099e-11	0.304464	0.00637014
MPP2	turquoise	-0.20928	0.064165	-0.31601	0.00455286	0.709254	2.56768e-13	0.821695	1.73012e-20	0.524094	7.15967e-07	-0.292364	0.00893423	-0.0628957	0.581864	-0.802579	5.94821e-19	0.619412	1.16049e-09	-0.495305	3.47205e-06	0.35871	0.00116947	0.559721	8.19988e-08	0.0395435	0.72934	-0.426034	9.05556e-05	-0.37697	0.000616074	0.0723036	0.52658	0.138586	0.223213	0.630738	4.66261e-10	0.0446419	0.696051	0.0124868	0.913027	-0.276003	0.013813	0.414742	0.000144575	0.117413	0.302765	0.0271512	0.812252	0.0662789	0.56168	-0.0380502	0.739189
MPP3	grey	-0.0529992	0.64273	0.257739	0.0218356	0.0548501	0.631149	0.200859	0.0759049	0.0651274	0.568512	-0.033577	0.768938	0.0510969	0.654721	-0.228219	0.0430827	-0.0104636	0.927077	-0.13378	0.239835	0.378049	0.000592478	0.169746	0.134767	0.278998	0.0127773	-0.101408	0.373862	0.0803713	0.481364	0.263766	0.0188343	0.0389953	0.732951	0.293835	0.00858057	0.37557	0.000647974	0.342225	0.00202142	-0.402487	0.000235838	-0.142	0.211905	-0.194453	0.0859383	0.0552895	0.628413	-0.0438732	0.701036	-0.183223	0.106035
MPP7	brown	-0.246992	0.0282036	-0.536871	3.38702e-07	0.424166	9.7956e-05	0.710877	2.14227e-13	0.430832	7.38581e-05	-0.284795	0.0109628	0.0458201	0.688437	-0.44332	4.28235e-05	0.337805	0.00232945	-0.471388	1.16057e-05	0.340742	0.00212043	0.741451	5.50549e-15	-0.265867	0.0178746	-0.390575	0.000372799	-0.15974	0.159659	0.0948644	0.405628	0.555006	1.10844e-07	0.254419	0.0236572	-0.101342	0.374173	-0.0719433	0.528648	0.0925483	0.41724	0.318685	0.00420415	0.196769	0.0821967	0.325341	0.00343745	-0.00231072	0.983875	-0.174706	0.123574
MPRIP	blue	-0.0999526	0.380793	-0.050025	0.661518	0.581028	1.97776e-08	0.756227	7.76083e-16	0.324995	0.00347399	-0.176705	0.119271	0.199985	0.0772161	-0.815084	6.15707e-20	0.473494	1.04735e-05	-0.222981	0.0482394	0.384884	0.000461175	0.554632	1.135e-07	0.326732	0.00329399	-0.423055	0.000102617	-0.314012	0.00482977	0.100022	0.380461	0.190102	0.0933326	0.764011	2.61211e-16	0.0717446	0.52979	0.0394888	0.7297	-0.505019	2.07106e-06	0.337005	0.00238953	0.14269	0.209671	0.0439465	0.70056	0.391758	0.0003565	-0.148739	0.190793
MPST	red	0.276678	0.0135733	0.087701	0.442153	-0.612001	2.0669e-09	-0.726702	3.4238e-14	-0.420599	0.000113662	0.544595	2.12173e-07	0.0571017	0.617181	0.814778	6.52224e-20	-0.370269	0.00078285	0.16032	0.158131	-0.415557	0.000139854	-0.511798	1.43034e-06	-0.395062	0.000314361	0.254541	0.023588	0.0746011	0.513491	-0.140318	0.217424	-0.281126	0.012083	-0.811199	1.26828e-19	-0.0337658	0.767675	0.0465737	0.683582	0.498677	2.90715e-06	-0.203557	0.0719698	-0.206155	0.0683383	-0.186425	0.0999646	-0.406161	0.000204056	0.222587	0.0486473
MPZL1	turquoise	0.118852	0.296835	0.439751	5.01514e-05	-0.392475	0.000346939	-0.662305	2.98536e-11	-0.25519	0.0232228	0.663783	2.60373e-11	-0.0510192	0.655213	0.546353	1.90431e-07	-0.236793	0.0356323	0.135913	0.232355	-0.250406	0.0260294	-0.58707	1.29683e-08	-0.097537	0.392467	0.267235	0.0172728	0.00634453	0.955746	0.0367566	0.747755	-0.479218	7.89582e-06	-0.487094	5.30846e-06	0.187136	0.0986551	0.298901	0.0074549	-0.00124341	0.991323	-0.297678	0.00771402	-0.300003	0.00722793	-0.349564	0.00159006	-0.342971	0.00197323	0.286224	0.0105517
MRAS	yellow	0.366056	0.000907732	0.416992	0.00013188	-0.529979	5.09131e-07	-0.393112	0.000338639	-0.311078	0.00526357	-0.0371913	0.744873	0.26471	0.0183977	0.461737	1.84188e-05	-0.486359	5.51108e-06	0.325995	0.00336937	-0.0835337	0.464224	-0.131372	0.248477	0.267381	0.0172096	0.0853961	0.454287	0.709802	2.41575e-13	0.0945349	0.407268	0.106351	0.350895	-0.219994	0.0514007	0.413177	0.000154058	0.0809075	0.478435	-0.056715	0.619571	-0.33321	0.00269377	-0.0310244	0.786067	0.388536	0.000402494	-0.0452642	0.692026	-0.0553927	0.627772
MRI1	lightcyan	-0.23893	0.0339535	-0.539511	2.8904e-07	0.274593	0.014325	0.158088	0.164077	0.148561	0.19133	-0.286168	0.0105674	-0.210872	0.0621207	-0.126263	0.267513	0.347994	0.00167462	-0.151501	0.182592	-0.163853	0.149043	-1.25516e-05	0.999912	-0.313661	0.00487994	0.123196	0.279401	-0.347046	0.00172763	-0.263362	0.0190236	-0.0160914	0.888065	-0.0552784	0.628483	-0.335966	0.00246955	-0.445605	3.86675e-05	0.414077	0.000148535	-0.0337093	0.768052	-0.174465	0.124103	-0.173291	0.126692	0.0470927	0.680247	0.247301	0.028001
MRM1	grey	-0.0703688	0.537731	0.0951238	0.40434	0.142483	0.210339	0.266395	0.0176402	0.273542	0.0147175	-0.0385577	0.735837	0.12278	0.28104	-0.248723	0.027083	-0.062513	0.584168	0.0116601	0.918766	0.514396	1.23857e-06	0.338257	0.00229612	0.267713	0.0170666	0.00553305	0.961401	0.209821	0.0634644	0.506978	1.86242e-06	0.227506	0.043757	0.330192	0.00295995	0.140406	0.217131	0.323511	0.00363467	-0.330368	0.00294385	-0.109708	0.335814	0.103741	0.362913	0.347017	0.00172929	0.125862	0.269048	-0.27805	0.0130974
MRM3	tan	0.0147636	0.897249	0.16811	0.138622	-0.114825	0.313619	-0.0475458	0.67734	0.00239193	0.983309	0.108981	0.339044	0.279499	0.0126108	0.0682273	0.550208	-0.251368	0.0254432	0.176415	0.119888	0.286651	0.0104314	0.112297	0.324463	0.235348	0.036807	0.128178	0.260267	0.313105	0.00496033	0.415343	0.000141078	0.123852	0.276829	0.054493	0.633377	0.0943579	0.408151	0.283842	0.0112447	-0.150842	0.184526	-0.129445	0.255546	0.129964	0.253628	0.281178	0.0120665	0.0322357	0.777925	-0.26203	0.0196601
MROH1	turquoise	-0.124062	0.276009	-0.16651	0.142473	0.379707	0.000557823	0.636846	2.80745e-10	0.222497	0.0487402	-0.470826	1.19269e-05	0.111624	0.327391	-0.52371	7.31935e-07	0.344761	0.00186172	-0.348124	0.0016675	0.313905	0.00484501	0.505965	1.96765e-06	0.137814	0.225826	-0.216758	0.0550154	0.208802	0.0647899	0.159331	0.160744	0.36159	0.00105965	0.498094	2.99814e-06	0.315624	0.00460525	0.0588962	0.606144	-0.271111	0.0156607	-0.110721	0.331341	-0.132054	0.246008	0.378293	0.000587255	0.14394	0.205665	0.010624	0.925962
MRPL1	tan	-0.201306	0.0752413	0.106746	0.349102	0.154322	0.174485	0.398834	0.000271888	0.143368	0.207491	-0.152426	0.179904	0.0401996	0.725027	-0.411665	0.000163762	-0.084888	0.456986	0.0470139	0.680753	0.656013	5.29909e-11	0.321323	0.00388379	0.399377	0.000266227	-0.198755	0.0790923	0.148552	0.191356	0.805686	3.43803e-19	0.148128	0.192641	0.494305	3.65838e-06	0.0936867	0.411509	0.368814	0.000824073	-0.41844	0.000124263	-0.0579675	0.611845	0.332258	0.00277535	0.247857	0.0276387	0.192943	0.0884508	-0.481148	7.17043e-06
MRPL11	tan	-0.141028	0.215082	0.139802	0.219138	-0.106405	0.350651	0.0594019	0.60305	0.0265174	0.816557	0.11351	0.31923	0.264708	0.0183987	-0.0213997	0.851508	-0.256607	0.022443	0.105575	0.354444	0.619117	1.18786e-09	0.163581	0.149731	0.227894	0.0433892	-0.00354286	0.975279	0.238392	0.0343698	0.913877	7.09657e-32	0.0801652	0.482493	0.126238	0.267609	0.163504	0.149924	0.560722	7.68713e-08	-0.181112	0.110189	-0.138146	0.2247	0.28999	0.00953173	0.266466	0.017609	-0.0759713	0.505764	-0.354874	0.00133176
MRPL13	tan	-0.106803	0.348842	0.267363	0.0172172	-0.213496	0.0588659	-0.0954669	0.402639	-0.080197	0.482319	0.251712	0.0252361	0.108605	0.340724	0.0546636	0.632313	-0.403974	0.000222458	0.259799	0.0207668	0.607422	2.93085e-09	-0.0141441	0.901538	0.298414	0.00755708	0.0215303	0.850612	0.23934	0.0336386	0.932543	8.32331e-36	-0.0279946	0.806531	0.0919957	0.420039	0.0459261	0.687753	0.596901	6.40494e-09	-0.234885	0.03719	-0.198226	0.0799095	0.371824	0.000740834	0.171361	0.131041	-0.0102954	0.928247	-0.433514	6.58171e-05
MRPL14	tan	-0.121882	0.284602	0.128448	0.259255	-0.0196717	0.863378	0.247597	0.0278078	0.0898804	0.43085	-0.0679382	0.551903	0.192562	0.0890932	-0.228758	0.0425791	-0.292707	0.00885067	0.181901	0.108622	0.742538	4.78841e-15	0.31946	0.00410775	0.418134	0.00012584	-0.0410906	0.719182	0.301461	0.00693706	0.917588	1.39763e-32	0.264735	0.0183866	0.37993	0.000553306	0.0480581	0.674059	0.510509	1.53563e-06	-0.332041	0.00279422	-0.195093	0.0848917	0.449914	3.18347e-05	0.398923	0.000270949	0.175528	0.121792	-0.550841	1.44098e-07
MRPL15	tan	-0.130349	0.252212	0.220864	0.0504623	-0.0515891	0.651611	0.100847	0.376525	-0.0252756	0.825008	0.0748351	0.512167	0.0905923	0.427194	-0.148238	0.192308	-0.247887	0.0276191	0.171481	0.130769	0.685989	3.02864e-12	0.0774237	0.49764	0.360209	0.00111108	0.0131252	0.9086	0.159256	0.160946	0.918597	8.86685e-33	-0.0310295	0.786033	0.272982	0.0149301	0.0958111	0.400937	0.558845	8.67547e-08	-0.326786	0.00328853	-0.136058	0.231852	0.389533	0.00038772	0.133904	0.239395	0.0598371	0.600392	-0.420498	0.000114138
MRPL16	tan	-0.12851	0.259023	0.159227	0.161022	-0.155492	0.171201	0.099819	0.381434	-0.0048779	0.965969	-0.0282674	0.804683	0.116787	0.305366	-0.069944	0.540195	-0.354031	0.00137004	0.187145	0.0986382	0.687154	2.69131e-12	0.201079	0.075578	0.352646	0.00143511	-0.0136714	0.904813	0.372248	0.000729748	0.953269	8.94542e-42	0.237826	0.0348127	0.227136	0.0441103	0.0929762	0.41508	0.548802	1.63643e-07	-0.238855	0.0340113	-0.238014	0.0346645	0.42022	0.000115459	0.370014	0.000789918	0.0586968	0.607366	-0.463649	1.68273e-05
MRPL17	tan	-0.123698	0.277431	0.391945	0.000353972	-0.191201	0.0914201	-0.097633	0.391999	-0.114497	0.315014	0.39373	0.000330767	-0.0450904	0.693149	0.0121487	0.915374	-0.336042	0.00246366	0.139491	0.220173	0.575665	2.8563e-08	-0.0741707	0.51593	0.272609	0.0150735	0.0821383	0.471746	0.105762	0.353584	0.846058	9.80391e-23	-0.127418	0.263126	0.107856	0.344084	0.16327	0.150517	0.650107	8.97019e-11	-0.36701	0.000877964	-0.162533	0.152391	0.229823	0.0415988	-0.00186009	0.98702	-0.0773689	0.497946	-0.377523	0.000603871
MRPL18	tan	-0.177239	0.118141	0.172292	0.128929	-0.138785	0.222541	-0.0150464	0.895292	-0.0274268	0.810381	0.238541	0.0342537	0.00369382	0.974226	-0.0202298	0.859541	-0.306418	0.00602362	0.145366	0.201161	0.562411	6.89029e-08	0.0311055	0.785522	0.21581	0.0561122	0.079605	0.485568	0.130265	0.252521	0.909358	4.66444e-31	-0.0219039	0.848051	0.11443	0.315299	0.00544614	0.962007	0.588544	1.16841e-08	-0.205665	0.069012	-0.129552	0.255148	0.329877	0.00298913	0.127799	0.26169	-0.0576552	0.613768	-0.392849	0.000342049
MRPL19	tan	-0.220567	0.0507812	0.027549	0.809552	-0.0801286	0.482694	0.158008	0.164294	0.0800689	0.483021	-0.0770704	0.49961	0.0858918	0.451662	-0.0812223	0.476719	-0.276105	0.0137764	0.0516474	0.651242	0.68319	4.01384e-12	0.242627	0.0312054	0.200553	0.0763618	0.0539928	0.636503	0.37952	0.000561637	0.948621	3.1566e-40	0.185785	0.101156	0.172502	0.128456	0.101843	0.371806	0.535276	3.72495e-07	-0.152887	0.178576	-0.157745	0.165006	0.382197	0.000509245	0.422692	0.000104183	-0.0790592	0.488574	-0.430192	7.59084e-05
MRPL2	tan	-0.129537	0.255205	0.174533	0.123953	-0.175881	0.121031	0.0194108	0.865173	-0.0833246	0.465347	0.120511	0.290095	-0.0188218	0.869228	-0.0271402	0.812326	-0.374324	0.000677607	0.17209	0.129385	0.63174	4.29369e-10	0.0591312	0.604705	0.260116	0.0206066	0.0142288	0.900952	0.182825	0.106808	0.915207	3.9986e-32	0.0518077	0.65023	0.143533	0.206964	0.00420843	0.970637	0.56574	5.54305e-08	-0.211295	0.0615865	-0.176784	0.119104	0.406569	0.000200783	0.158133	0.163957	-0.0125464	0.912614	-0.488335	4.98185e-06
MRPL20	tan	-0.239046	0.0338645	0.180868	0.110678	-0.147212	0.195438	-0.0441424	0.699289	-0.0443495	0.697946	-0.0927623	0.416159	-0.0376382	0.741914	0.0111628	0.922219	-0.280556	0.0122658	0.171899	0.129818	0.594724	7.50286e-09	-0.0203523	0.858699	0.269095	0.016482	0.0208385	0.855359	0.293826	0.00858261	0.827171	5.80707e-21	0.0242071	0.832295	0.117603	0.301977	0.103569	0.363712	0.449883	3.18799e-05	-0.164975	0.146242	-0.249861	0.0263671	0.300343	0.00715904	0.170177	0.133764	-0.0491951	0.666798	-0.305629	0.00616159
MRPL21	tan	-0.180167	0.112091	0.131677	0.247368	-0.208742	0.0648682	0.0174057	0.878989	-0.0823202	0.470761	-0.153684	0.176295	0.0624072	0.584805	0.0495765	0.664369	-0.345599	0.00181153	0.152056	0.180975	0.541964	2.49148e-07	0.0904944	0.427696	0.242265	0.0314659	0.0694413	0.543118	0.484131	6.17071e-06	0.809818	1.63302e-19	0.0893192	0.433745	0.0894151	0.43325	0.175089	0.122742	0.409121	0.000181374	-0.135861	0.232533	-0.220762	0.0505717	0.340536	0.00213453	0.374236	0.000679757	-0.0478256	0.675547	-0.347725	0.00168953
MRPL22	tan	-0.100948	0.376042	0.0971229	0.39449	-0.187475	0.0980348	0.0347593	0.76104	-0.0553769	0.62787	0.00697217	0.951373	0.154372	0.174346	0.0255229	0.823323	-0.343333	0.0019502	0.165368	0.14527	0.584113	1.59613e-08	0.137674	0.226302	0.255264	0.0231818	0.0241343	0.832792	0.415541	0.000139941	0.926016	2.57607e-34	0.138666	0.222941	0.105328	0.355576	0.112782	0.322364	0.56466	5.94996e-08	-0.12748	0.262893	-0.20665	0.0676626	0.409525	0.000178469	0.390714	0.000370849	-0.0606651	0.595351	-0.385386	0.000452679
MRPL23	tan	-0.1879	0.0972612	0.10489	0.357589	-0.00555024	0.961281	0.250608	0.0259057	-0.0180246	0.874721	-0.0187092	0.870003	0.188645	0.0959178	-0.244492	0.0298915	-0.186485	0.099853	0.115841	0.309329	0.673092	1.08073e-11	0.254275	0.0237389	0.349305	0.00160375	-0.0513709	0.652989	0.172644	0.128137	0.873619	8.45844e-26	0.133011	0.24257	0.348414	0.00165164	0.0850439	0.456157	0.490776	4.39421e-06	-0.291114	0.00924476	-0.0547759	0.631612	0.407932	0.000190191	0.247512	0.027863	0.132868	0.243082	-0.448606	3.37801e-05
MRPL24	tan	-0.141553	0.213361	0.237005	0.0354631	-0.20331	0.0723243	-0.0170369	0.881534	-0.0960591	0.399714	0.139954	0.218632	0.0380012	0.739513	-0.00868007	0.939481	-0.391993	0.000353336	0.212272	0.0603672	0.624365	7.82386e-10	0.0433951	0.704142	0.303541	0.00653986	0.0688623	0.546494	0.243694	0.0304474	0.941061	5.40771e-38	0.0295301	0.796143	0.148172	0.192509	0.0719005	0.528894	0.620444	1.06965e-09	-0.252407	0.0248228	-0.233477	0.038375	0.358996	0.00115811	0.186418	0.0999782	-0.0066243	0.953796	-0.470821	1.19296e-05
MRPL27	tan	-0.167289	0.140589	0.0616758	0.589222	0.00694003	0.951597	0.256746	0.0223674	0.0419445	0.713596	-0.0165979	0.884566	0.218331	0.053233	-0.20193	0.0743239	-0.139615	0.21976	0.0545933	0.632751	0.694064	1.32052e-12	0.283417	0.0113724	0.305789	0.00613337	-0.0582935	0.609841	0.254127	0.0238231	0.906139	1.68076e-30	0.225863	0.0453426	0.305959	0.00610355	0.151115	0.183723	0.53718	3.32489e-07	-0.228306	0.0430018	-0.180953	0.110507	0.337932	0.00232003	0.317013	0.00441923	0.0598498	0.600315	-0.351058	0.00151315
MRPL28	tan	-0.117668	0.301709	0.0767641	0.501321	-0.0888859	0.435988	0.114886	0.313362	-0.0168195	0.883036	0.000678509	0.995265	0.0274422	0.810277	-0.124442	0.274532	-0.326959	0.00327108	0.222402	0.0488395	0.644888	1.41479e-10	0.115946	0.308888	0.313438	0.0049121	0.0740935	0.516368	0.222992	0.048228	0.876449	3.73687e-26	0.131872	0.246666	0.24784	0.0276496	-0.0864253	0.448847	0.446447	3.72347e-05	-0.188704	0.095812	-0.243661	0.030471	0.472285	1.11102e-05	0.236796	0.03563	0.133464	0.240957	-0.509631	1.61141e-06
MRPL3	tan	-0.157019	0.166983	0.0235955	0.836473	-0.130064	0.253258	0.149485	0.18855	0.0311112	0.785483	-0.118878	0.296728	0.0869041	0.446328	-0.0642304	0.573861	-0.33261	0.00274488	0.163821	0.149126	0.643581	1.58369e-10	0.241536	0.0319958	0.275264	0.0140792	0.0437078	0.70211	0.454797	2.54578e-05	0.913552	8.15367e-32	0.286331	0.0105215	0.195778	0.0837818	0.0450568	0.693366	0.45476	2.5501e-05	-0.12898	0.257271	-0.24464	0.0297893	0.439696	5.02727e-05	0.474137	1.01488e-05	0.0663412	0.561311	-0.452708	2.80243e-05
MRPL30	tan	0.021862	0.848338	0.156943	0.167191	-0.0270028	0.813259	0.0249474	0.827245	0.0381585	0.738473	0.0610318	0.593124	0.14213	0.211482	-0.0510152	0.655239	-0.0900931	0.429756	0.0918062	0.421	0.375765	0.000643443	0.0638347	0.576228	0.285554	0.0107428	-0.0535688	0.639157	0.237455	0.0351047	0.536464	3.47037e-07	0.106598	0.349775	0.175147	0.122615	0.194829	0.0853231	0.402768	0.000233253	-0.161974	0.153827	-0.237683	0.0349253	0.0897557	0.431492	0.168165	0.138493	-0.00858339	0.940154	-0.0796264	0.48545
MRPL32	tan	0.00197272	0.986234	0.284483	0.0110543	-0.234716	0.0373307	-0.11606	0.308407	-0.0746299	0.513328	0.272747	0.0150205	0.200691	0.0761557	0.0779545	0.494688	-0.429258	7.89917e-05	0.322247	0.00377678	0.556184	1.02847e-07	0.0309205	0.786767	0.353429	0.001398	0.029616	0.795563	0.297219	0.00781319	0.906811	1.29125e-30	0.0463353	0.685117	0.101185	0.37492	0.0438743	0.701029	0.619323	1.16866e-09	-0.22915	0.0422167	-0.219219	0.0522482	0.365542	0.000924144	0.244425	0.0299375	0.023181	0.839306	-0.420681	0.000113276
MRPL33	tan	-0.0244817	0.830421	0.204329	0.0708756	-0.289264	0.00972157	-0.127881	0.26138	-0.211653	0.0611367	0.0569189	0.61831	0.229074	0.0422864	0.149171	0.189492	-0.4252	9.3793e-05	0.254732	0.0234803	0.494077	3.70227e-06	-0.0392445	0.731308	0.224838	0.0463561	0.03565	0.755107	0.370876	0.000766183	0.745142	3.41753e-15	-0.0531006	0.642094	-0.010773	0.924927	0.0873219	0.444137	0.399217	0.000267885	-0.111923	0.326085	-0.180159	0.112106	0.313703	0.00487394	0.261961	0.0196939	-0.0323296	0.777295	-0.380094	0.000550002
MRPL34	tan	-0.0621351	0.586447	0.198804	0.0790161	-0.151298	0.183186	-0.0159246	0.889218	-0.000419601	0.997072	0.0101837	0.929023	0.0847584	0.457676	0.00353998	0.975299	-0.371157	0.000758609	0.243068	0.0308903	0.522468	7.85812e-07	0.0465042	0.68403	0.313122	0.00495794	0.00444968	0.968955	0.315659	0.00460047	0.863355	1.39958e-24	0.0523331	0.646919	0.146333	0.198149	0.0594644	0.602668	0.465663	1.52893e-05	-0.213026	0.059439	-0.24788	0.0276239	0.365611	0.000921931	0.262439	0.0194629	0.0337188	0.767989	-0.429005	7.98476e-05
MRPL35	tan	-0.0140906	0.901909	0.0570172	0.617703	-0.125112	0.271935	0.157621	0.165344	-0.0137392	0.904344	0.101372	0.374033	0.401799	0.000242272	-0.0477972	0.675729	-0.28958	0.00963863	0.170122	0.133894	0.548337	1.68442e-07	0.322987	0.00369301	0.293999	0.00854199	-0.0625589	0.583891	0.356503	0.0012605	0.847209	7.51197e-23	0.312761	0.0050107	0.192286	0.0895615	0.0999885	0.380622	0.567217	5.02895e-08	-0.132276	0.245208	-0.276149	0.0137609	0.458942	2.10011e-05	0.459864	2.01142e-05	0.0545491	0.633027	-0.403044	0.00023074
MRPL37	tan	-0.118835	0.296903	0.196451	0.0827019	-0.204839	0.0701593	-0.0558346	0.625026	-0.065679	0.565234	0.0837654	0.462981	0.0679207	0.552006	0.0388119	0.73416	-0.389502	0.00038817	0.215985	0.0559089	0.593712	8.07276e-09	0.00680458	0.95254	0.275337	0.0140529	0.136361	0.230804	0.319992	0.00404266	0.941339	4.52955e-38	-0.00472059	0.967066	0.102062	0.37077	0.0653485	0.567197	0.566953	5.11738e-08	-0.18676	0.099346	-0.24351	0.030577	0.350955	0.00151836	0.233816	0.0380868	-0.0384644	0.736453	-0.411789	0.000162949
MRPL38	tan	-0.15402	0.175339	0.0995153	0.382891	-0.0523246	0.646973	0.167122	0.140991	0.0216302	0.849927	0.0424723	0.710152	0.199764	0.0775505	-0.157427	0.16587	-0.247232	0.0280463	0.124041	0.276092	0.686787	2.79341e-12	0.21393	0.0583416	0.299878	0.0072534	-0.00201163	0.985962	0.1918	0.0903902	0.948301	3.98633e-40	0.104256	0.360522	0.261273	0.02003	0.0543144	0.634492	0.563893	6.25602e-08	-0.229553	0.0418453	-0.0709765	0.534217	0.413215	0.000153826	0.262638	0.0193675	0.0304564	0.789893	-0.457174	2.28042e-05
MRPL39	tan	-0.133397	0.241194	0.119941	0.2924	-0.136817	0.229234	0.103783	0.362718	-0.0154991	0.89216	0.010503	0.926803	0.153	0.178251	-0.050922	0.655829	-0.312164	0.0050991	0.104654	0.358681	0.660537	3.51247e-11	0.204615	0.0704728	0.280079	0.0124204	0.0353343	0.757208	0.347164	0.00172097	0.959021	6.3381e-44	0.19951	0.0779368	0.181227	0.109961	0.150835	0.184545	0.609373	2.52731e-09	-0.191658	0.0906331	-0.205256	0.0695772	0.363168	0.00100352	0.351184	0.00150685	-0.0458773	0.688068	-0.423733	9.9749e-05
MRPL4	tan	-0.147016	0.196041	0.152086	0.180889	-0.0938978	0.410451	0.0754385	0.508762	0.0090546	0.936875	0.132742	0.243535	0.077489	0.497277	-0.0737591	0.518269	-0.305497	0.00618482	0.119058	0.295994	0.66282	2.84668e-11	0.130877	0.250279	0.248696	0.0270998	-0.00393054	0.972575	0.247238	0.0280419	0.924096	6.66068e-34	0.0478151	0.675614	0.176038	0.120694	0.0830254	0.466956	0.60349	3.93839e-09	-0.231733	0.0398866	-0.127629	0.26233	0.362032	0.00104364	0.250934	0.0257063	-0.0540911	0.635888	-0.461732	1.84236e-05
MRPL40	tan	-0.129551	0.255152	0.120583	0.289804	-0.108288	0.342142	0.0302751	0.791115	-0.0252179	0.825401	0.11335	0.319915	0.0767554	0.50137	-0.0545784	0.632844	-0.268577	0.0166991	0.168466	0.137777	0.5596	8.26422e-08	0.0852065	0.455293	0.230366	0.0411062	-0.0112834	0.921381	0.078366	0.492406	0.848824	5.15105e-23	0.0359891	0.752851	0.146461	0.197752	-0.0173279	0.879526	0.503444	2.25444e-06	-0.162397	0.152739	-0.139349	0.22065	0.261619	0.0198602	0.0991426	0.384685	0.0247654	0.828486	-0.41	0.000175101
MRPL41	tan	-0.128164	0.260319	0.172644	0.128139	-0.183889	0.104749	0.0390855	0.732356	-0.085605	0.45318	0.0411505	0.71879	0.021851	0.848413	-0.0382247	0.738036	-0.36279	0.00101672	0.15615	0.169373	0.661647	3.1721e-11	0.0788073	0.489965	0.272052	0.0152898	0.0623835	0.584948	0.261396	0.0199693	0.946146	1.84487e-39	0.0451776	0.692585	0.160445	0.157801	0.0771897	0.498944	0.580774	2.01276e-08	-0.215275	0.0567397	-0.208541	0.0651327	0.365552	0.000923829	0.214714	0.0574031	-0.0332642	0.771031	-0.472256	1.11258e-05
MRPL42	magenta	-0.125643	0.269887	0.0629676	0.581432	-0.00869186	0.939399	-0.127635	0.262306	0.0585107	0.608508	0.513197	1.32387e-06	0.0527576	0.644248	0.0954908	0.402521	-0.0664312	0.560779	0.0601051	0.598759	-0.0095328	0.933549	-0.0297917	0.794377	-0.0343573	0.763723	0.0261209	0.819253	-0.166023	0.143662	0.249279	0.026731	-0.132204	0.245468	-0.101026	0.375676	-0.111127	0.329562	0.272211	0.0152278	-0.0326156	0.775376	0.0841969	0.460672	0.0289027	0.800384	-0.080761	0.479234	-0.0703931	0.537591	-0.0356621	0.755026
MRPL43	tan	-0.126156	0.267924	0.230243	0.0412174	0.052275	0.647285	0.14489	0.202656	0.0667505	0.558893	0.274161	0.0144853	0.237601	0.0349896	-0.194295	0.0861992	-0.142732	0.209534	0.129451	0.255521	0.59936	5.34854e-09	0.146182	0.198617	0.352115	0.00146081	-0.0466798	0.6829	0.129705	0.254583	0.873505	8.73772e-26	-0.0220292	0.847192	0.311645	0.00517711	0.120956	0.288305	0.599354	5.35107e-09	-0.36366	0.00098659	-0.13462	0.23687	0.286592	0.0104479	0.158335	0.16341	0.0758928	0.506205	-0.337298	0.00236734
MRPL44	tan	-0.144888	0.202664	0.216354	0.0554803	-0.224478	0.046716	0.000609348	0.995748	-0.079426	0.486553	0.0679521	0.551822	0.134185	0.238403	0.0216353	0.849892	-0.403319	0.00022826	0.182718	0.107017	0.616462	1.46291e-09	0.101832	0.371856	0.295711	0.00814746	0.0436524	0.70247	0.403056	0.000230629	0.942744	1.82943e-38	0.0790717	0.488505	0.129025	0.257102	0.142848	0.20916	0.594123	7.83641e-09	-0.233423	0.0384209	-0.21192	0.0608041	0.345363	0.00182553	0.331867	0.00280949	-0.0358389	0.75385	-0.451973	2.89831e-05
MRPL45	tan	-0.194909	0.0851916	0.0926501	0.416726	-0.0752487	0.509831	0.11508	0.31254	-0.0174882	0.87842	0.0818819	0.473135	0.0886029	0.437456	-0.122599	0.281756	-0.268144	0.0168826	0.12874	0.258164	0.701058	6.29206e-13	0.106729	0.349177	0.256102	0.0227181	0.0389394	0.733319	0.166605	0.142243	0.938257	3.0697e-37	0.0211691	0.853091	0.213588	0.0587542	0.0163181	0.886498	0.562612	6.8007e-08	-0.197953	0.0803339	-0.160917	0.156567	0.40334	0.000228079	0.185066	0.102507	-0.00210739	0.985294	-0.449613	3.22737e-05
MRPL46	blue	0.11595	0.308869	0.374137	0.000682168	-0.460127	1.9868e-05	-0.298827	0.00747032	-0.400875	0.00025116	0.528405	5.58087e-07	0.145873	0.199578	0.324433	0.00353411	-0.509526	1.62066e-06	0.206937	0.0672732	0.357571	0.00121568	-0.145038	0.202192	0.133933	0.239291	0.260446	0.0204409	0.282887	0.0115335	0.581705	1.88728e-08	-0.0529876	0.642803	-0.176916	0.118824	0.209434	0.063965	0.604321	3.70124e-09	-0.16673	0.141939	-0.208166	0.0656288	0.114468	0.315137	0.0846206	0.45841	-0.10264	0.368055	-0.325552	0.00341539
MRPL47	tan	-0.0706977	0.535828	0.266075	0.0177818	-0.175137	0.122637	0.00833408	0.941889	-0.094105	0.409415	0.128432	0.259314	0.0256777	0.822269	-0.0723611	0.526251	-0.370894	0.000765699	0.261614	0.0198627	0.630439	4.77885e-10	0.0457313	0.68901	0.387387	0.000420175	0.0755467	0.508152	0.194092	0.0865337	0.922777	1.26121e-33	0.0585859	0.608046	0.22704	0.0442023	0.0229629	0.840799	0.598255	5.801e-09	-0.310126	0.0054116	-0.262538	0.0194153	0.34328	0.00195358	0.152311	0.180238	0.0955717	0.40212	-0.472957	1.07518e-05
MRPL48	tan	-0.108971	0.339087	-0.0602815	0.597684	-0.0659677	0.563522	0.247878	0.0276255	0.0843388	0.459914	0.0271265	0.812419	0.385934	0.000443555	-0.0893859	0.4334	-0.215166	0.0568674	0.0590991	0.604902	0.600106	5.06268e-09	0.452001	2.89459e-05	0.172278	0.128962	-0.146686	0.197058	0.304219	0.00641475	0.804844	3.99285e-19	0.387263	0.000422134	0.173284	0.126708	0.0733704	0.520482	0.435434	6.05683e-05	-0.0731644	0.521657	0.0157012	0.890762	0.440888	4.76992e-05	0.502545	2.36588e-06	0.0173526	0.879355	-0.396301	0.000299787
MRPL49	blue	0.0653124	0.567412	0.360365	0.00110515	-0.520318	8.88073e-07	-0.421928	0.000107554	-0.330201	0.00295916	0.272756	0.0150169	0.0250551	0.82651	0.469185	1.2912e-05	-0.52834	5.60217e-07	0.231512	0.0400814	0.117866	0.30089	-0.21369	0.0586311	0.110332	0.333054	0.251164	0.0255665	0.559402	8.37031e-08	0.50029	2.66867e-06	0.0507336	0.657022	-0.291832	0.00906528	0.267951	0.0169644	0.442204	4.50004e-05	-0.0431599	0.705672	-0.436076	5.89015e-05	0.0702655	0.53833	0.262493	0.0194372	-0.207943	0.0659246	-0.171303	0.131174
MRPL50	grey	0.0310645	0.785798	0.11652	0.306482	-0.280802	0.0121867	-0.232446	0.0392631	-0.187883	0.0972926	0.53264	4.35452e-07	0.184686	0.103226	0.222295	0.0489505	-0.336074	0.00246119	0.196859	0.0820539	0.191742	0.0904896	-0.0767928	0.501161	0.0159157	0.889279	0.117679	0.301661	-0.0431682	0.705618	0.466625	1.46023e-05	0.00356845	0.975101	-0.163499	0.149938	-0.171751	0.130155	0.454741	2.55239e-05	0.0449272	0.694205	-0.0902732	0.428831	0.301875	0.00685625	-0.0299695	0.793176	-0.100294	0.379161	-0.28499	0.0109059
MRPL55	tan	-0.169358	0.135673	0.00906659	0.936792	0.0910535	0.424835	0.27595	0.0138318	0.175736	0.121344	0.060522	0.59622	0.117083	0.304136	-0.222101	0.0491534	-0.0705398	0.536741	-0.0405317	0.722846	0.648928	9.95088e-11	0.316592	0.00447486	0.193575	0.0873928	-0.0856832	0.452766	0.122154	0.283521	0.865388	8.17588e-25	0.213321	0.0590787	0.272986	0.0149288	0.0748656	0.511995	0.517174	1.06043e-06	-0.223139	0.0480769	-0.0916758	0.421663	0.291851	0.00906052	0.25814	0.0216243	-0.00867972	0.939484	-0.322936	0.0036988
MRPL57	tan	-0.0341069	0.765395	0.273557	0.0147119	-0.166618	0.142212	-0.0252006	0.825518	-0.123949	0.276452	0.205333	0.0694705	0.193195	0.0880281	-0.0200398	0.860847	-0.306628	0.00598734	0.13409	0.238737	0.451808	2.92022e-05	0.0350301	0.759235	0.281931	0.0118291	0.188501	0.0961759	0.111557	0.32768	0.661396	3.24626e-11	-0.0418517	0.714203	0.146112	0.198834	0.141078	0.214917	0.503896	2.20031e-06	-0.279848	0.0124961	-0.137391	0.227268	0.149584	0.188255	0.0799336	0.483763	-0.00349927	0.975583	-0.361289	0.00107067
MRPL58	tan	-0.198831	0.0789751	0.0492684	0.666331	0.0405321	0.722844	0.276168	0.0137538	0.0516016	0.651532	0.0371124	0.745396	0.2037	0.0717659	-0.245704	0.029063	-0.106674	0.34943	-0.00482328	0.96635	0.686511	2.87292e-12	0.286935	0.0103521	0.262529	0.0194196	-0.101129	0.375184	0.102556	0.368447	0.883498	4.46173e-27	0.133624	0.240386	0.310865	0.00529642	0.126105	0.268118	0.566277	5.35065e-08	-0.248977	0.0269215	-0.0680908	0.551008	0.325649	0.00340523	0.230318	0.0411489	-0.00715317	0.950112	-0.385721	0.000447074
MRPL9	tan	-0.113239	0.320396	0.120551	0.289935	-0.135388	0.234179	0.0919388	0.420327	-0.0160198	0.88856	-0.0295764	0.79583	0.0302398	0.791353	-0.0665167	0.560273	-0.333337	0.00268305	0.173388	0.126477	0.630184	4.87979e-10	0.13801	0.225161	0.292767	0.00883612	-0.0343139	0.764013	0.35138	0.00149705	0.910831	2.55314e-31	0.124127	0.275757	0.192166	0.089765	0.0772373	0.498679	0.474493	9.97333e-06	-0.204372	0.0708141	-0.163869	0.149004	0.384286	0.0004715	0.336097	0.00245938	0.0149095	0.89624	-0.460904	1.91555e-05
MRPS10	darkgreen	-0.0887705	0.436586	0.207315	0.0667647	-0.147975	0.193106	0.122909	0.280531	-0.0934081	0.412907	-0.0122817	0.914451	0.129777	0.254315	-0.116957	0.304659	-0.349734	0.00158113	0.213871	0.0584127	0.852948	1.92629e-23	0.199724	0.0776114	0.360719	0.00109182	-0.00868901	0.939419	0.239087	0.0338325	0.686317	2.92975e-12	0.232008	0.0396448	0.25208	0.0250163	0.0669278	0.557846	0.458079	2.18644e-05	-0.301505	0.00692831	-0.173114	0.127087	0.381745	0.000517765	0.258951	0.0212017	0.13789	0.225566	-0.522446	7.86814e-07
MRPS11	darkgreen	-0.162702	0.15196	0.227883	0.0433992	0.0265377	0.816419	0.164958	0.146284	-0.0484877	0.671311	0.0764931	0.502838	-0.111136	0.32952	-0.286063	0.0105973	-0.206679	0.0676236	0.162043	0.153648	0.74707	2.65526e-15	0.066122	0.562608	0.302742	0.00668996	-0.102562	0.36842	-0.0987686	0.386489	0.507418	1.8184e-06	-0.0703315	0.537948	0.341219	0.00208813	-0.0984573	0.387995	0.324883	0.00348588	-0.406803	0.000198923	0.0743593	0.514861	0.377855	0.000596663	-0.0447986	0.695037	0.198858	0.0789338	-0.536794	3.40249e-07
MRPS12	darkgreen	-0.209207	0.0642605	0.121239	0.287169	-0.0797686	0.484669	0.185398	0.101881	0.00309578	0.978398	-0.145153	0.20183	-0.0553693	0.627917	-0.176272	0.120194	-0.300759	0.00707579	0.1152	0.312031	0.827512	5.4187e-21	0.223114	0.048102	0.279082	0.0127492	0.0380793	0.738997	0.25063	0.0258919	0.654174	6.25039e-11	0.213116	0.0593288	0.2734	0.0147713	-0.00724507	0.949472	0.353492	0.00139506	-0.279287	0.0126811	-0.183424	0.105645	0.380204	0.000547791	0.299867	0.00725556	0.0942553	0.408663	-0.5127	1.36084e-06
MRPS14	darkgreen	-0.248985	0.0269164	-0.044802	0.695015	0.154579	0.173761	0.564635	5.95955e-08	0.16356	0.149783	-0.239524	0.0334985	0.123292	0.279025	-0.447267	3.58851e-05	-0.0653188	0.567373	-0.0901265	0.429584	0.836765	7.79322e-22	0.630911	4.59696e-10	0.304428	0.00637662	-0.204632	0.0704487	0.195409	0.0843778	0.547891	1.73166e-07	0.578349	2.37824e-08	0.504156	2.16965e-06	0.108702	0.340288	0.344454	0.00188044	-0.350483	0.00154235	-0.00733058	0.948876	0.347301	0.00171326	0.45212	2.8789e-05	0.228938	0.0424124	-0.516833	1.08095e-06
MRPS15	darkgreen	-0.074238	0.515548	0.226239	0.0449754	-0.273583	0.0147019	0.0824857	0.469867	-0.136187	0.231404	-0.0184532	0.871767	0.240739	0.0325845	0.00857814	0.940191	-0.408406	0.000186633	0.140716	0.21611	0.861108	2.50936e-24	0.25693	0.0222683	0.29093	0.00929119	0.0711798	0.533043	0.459286	2.06657e-05	0.699468	7.4606e-13	0.296977	0.00786612	0.142178	0.211328	0.207986	0.065867	0.479492	7.78881e-06	-0.255069	0.0232906	-0.0626217	0.583513	0.393126	0.000338459	0.44431	4.09737e-05	0.0209502	0.854593	-0.493808	3.75452e-06
MRPS16	darkgreen	-0.226535	0.0446887	-0.015995	0.888731	0.178777	0.114932	0.546153	1.92794e-07	0.103346	0.364753	-0.293319	0.00870309	0.129658	0.254755	-0.470106	1.23501e-05	0.0290437	0.79943	-0.14407	0.205251	0.897784	3.81729e-29	0.493044	3.90694e-06	0.280486	0.0122884	-0.202207	0.0739189	0.123877	0.276734	0.563577	6.38617e-08	0.334523	0.00258477	0.494545	3.61283e-06	0.232798	0.0389578	0.352822	0.0014267	-0.350144	0.00155979	0.0374075	0.743441	0.266169	0.0177405	0.305537	0.00617779	0.130326	0.252295	-0.395941	0.000303951
MRPS17	darkgreen	-0.276755	0.0135461	0.0277494	0.808193	0.266251	0.017704	0.417106	0.000131266	0.0943748	0.408067	-0.0759922	0.505647	-0.0704222	0.537422	-0.498497	2.93499e-06	0.0560449	0.623721	-0.0477848	0.675808	0.849489	4.40471e-23	0.22788	0.0434028	0.253983	0.0239058	-0.100261	0.379318	-0.188158	0.0967951	0.515446	1.16816e-06	-0.00810095	0.943512	0.482726	6.62426e-06	-0.0159517	0.889031	0.300802	0.00706721	-0.379144	0.00056938	0.151421	0.182828	0.29763	0.00772441	-0.0252588	0.825122	0.182739	0.106976	-0.420818	0.000112633
MRPS18A	tan	-0.10348	0.364126	0.0623596	0.585092	-0.115041	0.312706	0.19929	0.0782722	0.0145366	0.898821	-0.128593	0.258713	0.0392135	0.731513	-0.147035	0.195982	-0.326846	0.00328245	0.141485	0.213586	0.643364	1.61346e-10	0.291607	0.00912118	0.324208	0.00355846	0.0308655	0.787137	0.318036	0.00428651	0.887492	1.25813e-27	0.297238	0.00780925	0.272563	0.0150913	0.0464455	0.684408	0.451657	2.94045e-05	-0.211455	0.0613848	-0.190215	0.093135	0.40976	0.000176794	0.398569	0.000274691	0.0917292	0.421392	-0.527261	5.96427e-07
MRPS18B	darkgreen	-0.278687	0.0128816	-0.0485094	0.671173	0.210284	0.0628698	0.508782	1.68805e-06	0.109736	0.33569	-0.181505	0.109406	-0.0928615	0.415659	-0.466399	1.47611e-05	0.0119281	0.916905	-0.132299	0.245126	0.890306	5.01059e-28	0.380559	0.000540746	0.197091	0.0816868	-0.170403	0.133243	0.0494279	0.665315	0.611041	2.22494e-09	0.199131	0.0785152	0.454968	2.52579e-05	0.0882845	0.439111	0.363382	0.000996119	-0.325085	0.0034645	0.0250161	0.826776	0.280547	0.0122685	0.211884	0.0608482	0.104224	0.360671	-0.461699	1.84519e-05
MRPS2	darkgreen	-0.126931	0.264969	0.00330628	0.97693	-0.0503611	0.659384	0.36144	0.00106513	-0.00686065	0.95215	-0.2735	0.0147332	0.192274	0.0895817	-0.21319	0.0592383	-0.190463	0.0927014	-0.0118851	0.917204	0.881968	7.15861e-27	0.448458	3.40074e-05	0.251969	0.0250823	-0.0518155	0.650181	0.46583	1.5168e-05	0.608646	2.67101e-09	0.457356	2.26129e-05	0.3057	0.00614897	0.218682	0.0528423	0.358008	0.00119778	-0.21611	0.0557631	-0.0943195	0.408343	0.324234	0.00355563	0.557149	9.67071e-08	0.0975858	0.39223	-0.429358	7.86554e-05
MRPS22	darkgreen	-0.284185	0.0111427	0.0236463	0.836125	0.179357	0.11374	0.479241	7.88691e-06	0.0715714	0.530787	-0.256808	0.0223338	0.0113984	0.920583	-0.474011	1.02117e-05	-0.00312493	0.978195	-0.0731673	0.52164	0.938555	2.56235e-37	0.361151	0.00107575	0.289874	0.00956191	-0.14141	0.21383	0.052227	0.647587	0.576808	2.64247e-08	0.191355	0.0911545	0.494037	3.7099e-06	0.118722	0.297369	0.316942	0.00442856	-0.36778	0.000854573	0.0781688	0.493499	0.309711	0.00547726	0.198032	0.0802117	0.153812	0.175932	-0.451147	3.00971e-05
MRPS23	darkgreen	-0.164804	0.146667	0.149481	0.188565	0.139619	0.219746	0.369469	0.000805269	0.0800107	0.48334	0.102865	0.367	0.153642	0.176415	-0.397102	0.000290689	-0.0824197	0.470224	0.00340051	0.976272	0.925705	3.01011e-34	0.329942	0.00298306	0.32328	0.00366031	-0.128299	0.259813	-0.0551039	0.629568	0.618738	1.22386e-09	0.128378	0.259518	0.449412	3.25692e-05	0.0940331	0.409774	0.485178	5.85203e-06	-0.433427	6.60635e-05	0.0616208	0.589555	0.295849	0.00811645	0.110227	0.333516	0.151332	0.183088	-0.496203	3.31232e-06
MRPS24	darkgreen	-0.17358	0.126051	0.0873413	0.444035	-0.061058	0.592965	0.280152	0.0123968	0.0118965	0.917125	-0.0484003	0.67187	0.105052	0.356844	-0.210305	0.0628433	-0.260526	0.0204006	0.0483844	0.671972	0.941435	4.26148e-38	0.362072	0.00104219	0.256657	0.0224158	-0.041935	0.713659	0.2728	0.0150001	0.709003	2.64036e-13	0.30783	0.0057837	0.293165	0.00874005	0.103964	0.361877	0.464045	1.65139e-05	-0.281709	0.0118988	-0.0621518	0.586346	0.35221	0.00145617	0.383539	0.000484692	0.0738321	0.517854	-0.540853	2.66522e-07
MRPS25	darkgreen	-0.196213	0.0830834	-0.15626	0.169072	0.0818114	0.473517	0.517355	1.04974e-06	0.0500322	0.661471	-0.545943	1.95302e-07	0.00789287	0.944961	-0.336281	0.00244506	-0.00159975	0.988836	-0.204502	0.0706321	0.728281	2.83136e-14	0.482313	6.76309e-06	0.154492	0.174006	-0.114859	0.313476	0.423568	0.000100442	0.525413	6.63691e-07	0.448727	3.35954e-05	0.357351	0.00122481	0.258546	0.0214117	0.257617	0.0219007	-0.150986	0.184101	-0.0892398	0.434155	0.270006	0.0161065	0.5118	1.43022e-06	0.0174426	0.878735	-0.31565	0.00460173
MRPS26	darkgreen	-0.179247	0.113966	0.106301	0.351123	0.236593	0.0357931	0.508911	1.67623e-06	0.0843792	0.459698	0.0690313	0.545507	0.194008	0.0866735	-0.518641	9.76434e-07	0.0634124	0.57876	-0.115124	0.312353	0.885532	2.3558e-27	0.395012	0.000314966	0.309128	0.00557058	-0.163891	0.148948	-0.0927863	0.416038	0.612679	1.96178e-09	0.130029	0.253387	0.536457	3.47173e-07	0.164276	0.147983	0.523443	7.43194e-07	-0.483851	6.25861e-06	0.100412	0.378595	0.259047	0.0211519	0.102065	0.370759	0.159659	0.159873	-0.428147	8.28152e-05
MRPS27	darkgreen	-0.190036	0.0934489	-0.0922731	0.418632	-0.0886359	0.437285	0.339142	0.00223214	0.00535147	0.962667	-0.443788	4.19402e-05	0.0535698	0.639151	-0.152535	0.17959	-0.22529	0.0459066	-0.0178507	0.875919	0.76733	1.62092e-16	0.441308	4.68203e-05	0.179112	0.114242	-0.0724838	0.525547	0.524923	6.82683e-07	0.554296	1.15943e-07	0.47761	8.55232e-06	0.226625	0.044602	0.180418	0.111583	0.215988	0.0559047	-0.0999366	0.38087	-0.112379	0.324107	0.315598	0.00460884	0.611159	2.20495e-09	0.0530364	0.642496	-0.436847	5.69561e-05
MRPS28	darkgreen	-0.168814	0.136953	0.0291853	0.798472	0.24277	0.0311026	0.483631	6.32849e-06	0.157709	0.165104	0.00770171	0.946292	0.289153	0.00975073	-0.455151	2.50451e-05	0.0709401	0.534427	-0.124797	0.273154	0.858736	4.5985e-24	0.476989	8.81925e-06	0.251138	0.0255822	-0.239825	0.0332698	-0.0833809	0.465044	0.514672	1.21966e-06	0.214975	0.0570931	0.465179	1.56464e-05	0.147383	0.194915	0.425697	9.18537e-05	-0.36197	0.00104586	0.173683	0.125824	0.260672	0.0203279	0.178884	0.114711	0.100851	0.376503	-0.387315	0.000421317
MRPS30	tan	-0.174512	0.123999	0.177827	0.116907	-0.0776583	0.496334	0.0873085	0.444207	0.0107131	0.925343	0.0912564	0.423799	0.0916167	0.421964	-0.121065	0.287866	-0.244238	0.0300673	0.125584	0.270114	0.678158	6.60716e-12	0.114014	0.317074	0.308126	0.00573444	0.0737427	0.518362	0.155756	0.170466	0.928583	6.94496e-35	0.0376787	0.741646	0.233245	0.0385734	0.0914674	0.422724	0.582015	1.84714e-08	-0.2708	0.0157852	-0.191119	0.0915617	0.283157	0.0114512	0.158364	0.163333	0.00987058	0.9312	-0.381333	0.000525634
MRPS31	darkgreen	-0.20487	0.070116	0.0324875	0.776236	0.187415	0.0981433	0.423793	9.94979e-05	0.118197	0.299524	-0.0397603	0.727914	0.318235	0.0042611	-0.419342	0.00011973	6.87042e-05	0.999521	-0.030711	0.788177	0.891955	2.887e-28	0.402438	0.000236286	0.298312	0.00757865	-0.194024	0.0866461	-0.0501271	0.660869	0.564864	5.87095e-08	0.185692	0.10133	0.454401	2.59267e-05	0.0889731	0.435536	0.389522	0.000387875	-0.3327	0.00273714	0.143167	0.208135	0.341908	0.00204221	0.174739	0.123502	0.150599	0.185243	-0.418169	0.000125659
MRPS33	darkgreen	-0.112164	0.325039	0.260548	0.0203895	-0.242091	0.0315919	-0.0686421	0.547781	-0.191453	0.0909854	0.100744	0.377015	0.0890187	0.4353	-0.00471728	0.967089	-0.404583	0.000217189	0.308782	0.00562679	0.733797	1.44294e-14	0.0473416	0.67865	0.314699	0.00473288	0.04892	0.668552	0.099815	0.381453	0.510227	1.55956e-06	0.0984504	0.388028	0.127546	0.262642	-0.0647648	0.570671	0.332106	0.00278856	-0.22236	0.0488826	-0.0220863	0.846801	0.365574	0.000923116	0.109479	0.336828	0.156322	0.168901	-0.481635	6.99761e-06
MRPS34	darkgreen	-0.211596	0.0612091	0.12157	0.285848	-0.0846553	0.458225	0.203391	0.0722082	-0.015483	0.892272	-0.145728	0.200028	-0.15314	0.177849	-0.168299	0.138173	-0.26447	0.0185079	0.0481943	0.673187	0.83496	1.14838e-21	0.237432	0.035123	0.239888	0.0332226	0.0285653	0.802666	0.272226	0.0152219	0.635258	3.20671e-10	0.287979	0.0100651	0.250851	0.0257571	0.125786	0.269341	0.363602	0.000988568	-0.271675	0.0154373	-0.118062	0.300081	0.251142	0.0255798	0.300664	0.00709476	0.0609921	0.593365	-0.46745	1.40365e-05
MRPS35	darkgreen	-0.122504	0.282133	0.0787186	0.490455	0.198052	0.0801805	0.426632	8.83006e-05	0.0972321	0.393956	0.0806774	0.479691	0.416255	0.000135922	-0.402244	0.000238087	0.0397176	0.728195	-0.0951266	0.404326	0.840171	3.702e-22	0.404596	0.000217074	0.258388	0.0214939	-0.129097	0.256836	-0.0501033	0.66102	0.564227	6.12073e-08	0.13675	0.229464	0.42673	8.79353e-05	0.186304	0.100189	0.481042	7.20847e-06	-0.374663	0.000669418	0.131034	0.249708	0.253661	0.0240908	0.154917	0.172811	0.100978	0.3759	-0.371271	0.000755547
MRPS36	magenta	0.0958094	0.400945	0.405018	0.000213492	-0.120811	0.288887	-0.0852902	0.454849	-0.0380916	0.738915	0.700454	6.71355e-13	0.224292	0.0469038	0.130322	0.252311	-0.0720812	0.527856	-0.227695	0.0435773	0.160657	0.157245	0.0137575	0.904217	-0.0178903	0.875647	-0.0846285	0.458368	0.109103	0.338502	0.293069	0.00876322	-0.0983371	0.388577	-0.0913197	0.423476	0.508358	1.72757e-06	0.688939	2.24336e-12	-0.35424	0.00136049	-0.03343	0.769921	-0.179286	0.113886	-0.0039489	0.972447	-0.353084	0.00141427	0.0104174	0.927399
MRPS5	darkgreen	-0.11808	0.300008	0.182709	0.107035	-0.0849235	0.456797	0.215241	0.0567799	-0.103308	0.36493	0.0116748	0.918664	0.0919859	0.420088	-0.236548	0.0358289	-0.301666	0.006897	0.167099	0.141046	0.917443	1.49097e-32	0.222409	0.0488324	0.356838	0.0012463	-0.1042	0.360779	0.0892852	0.433921	0.650261	8.84927e-11	0.142537	0.210164	0.335028	0.00254392	0.023069	0.840073	0.396187	0.000301104	-0.346401	0.00176462	0.0585241	0.608426	0.452608	2.81526e-05	0.168113	0.138615	0.178019	0.116505	-0.62466	7.64058e-10
MRPS6	darkgreen	-0.0414167	0.717047	0.301624	0.00690521	0.0304139	0.790179	0.217715	0.0539254	-0.00943828	0.934206	0.220738	0.050598	0.157214	0.166451	-0.252268	0.024905	-0.155523	0.171115	0.0350048	0.759404	0.803005	5.5208e-19	0.202358	0.0736977	0.311392	0.00521553	-0.135705	0.233077	0.00124819	0.991289	0.579992	2.12434e-08	0.0370046	0.74611	0.328838	0.0030869	0.204476	0.0706675	0.483138	6.48792e-06	-0.462504	1.77644e-05	0.0511562	0.654347	0.20639	0.0680163	0.0710595	0.533737	0.0895448	0.43258	-0.455208	2.49797e-05
MRPS7	darkgreen	-0.200152	0.0769649	0.00631475	0.955953	0.0731425	0.521781	0.419036	0.000121249	0.0271394	0.812332	-0.215324	0.0566821	0.155133	0.172205	-0.35544	0.00130659	-0.0677462	0.55303	-0.0772268	0.498738	0.93989	1.12821e-37	0.398416	0.000276314	0.258846	0.021256	-0.0900146	0.43016	0.136383	0.230727	0.601062	4.71726e-09	0.305289	0.00622177	0.400376	0.000256087	0.162627	0.15215	0.3992	0.000268053	-0.280672	0.0122283	-0.0302484	0.791295	0.283707	0.011285	0.275535	0.0139811	0.0968231	0.395958	-0.427632	8.46419e-05
MRPS9	darkgreen	-0.212676	0.0598685	-0.0141375	0.901584	-0.042333	0.71106	0.333486	0.00267053	-0.038613	0.735472	-0.247561	0.0278312	0.132613	0.243995	-0.215135	0.0569044	-0.134748	0.23642	-0.0386294	0.735364	0.899552	2.01767e-29	0.374177	0.00068118	0.20965	0.0636853	-0.0866435	0.447698	0.304175	0.00642279	0.633035	3.85798e-10	0.358867	0.00116322	0.275219	0.0140958	0.181328	0.109758	0.352437	0.0014452	-0.174918	0.123113	-0.0507063	0.657195	0.328542	0.00311526	0.388145	0.000408435	0.0603569	0.597225	-0.393844	0.000329337
MRRF	grey60	-0.0479071	0.675025	0.249137	0.0268207	-0.189292	0.094764	-0.21951	0.051928	0.0230833	0.839975	0.461466	1.8656e-05	0.165858	0.144066	0.292534	0.00889276	-0.133127	0.242158	-0.175744	0.121325	0.158106	0.16403	-0.0499929	0.661721	-0.132567	0.244162	-0.181986	0.108455	0.148607	0.19119	0.46226	1.79705e-05	-0.0721636	0.527384	-0.275587	0.0139622	0.440833	4.78149e-05	0.599414	5.32742e-09	-0.0573237	0.615811	-0.0436402	0.702549	-0.0912816	0.423671	0.0419065	0.713845	-0.494134	3.69122e-06	0.062517	0.584144
MRS2	grey	0.106207	0.351553	0.0600487	0.599102	-0.227631	0.0436381	-0.0212052	0.852843	-0.0779984	0.494445	0.140104	0.218133	0.336736	0.00241005	0.229522	0.0418743	-0.153351	0.177247	-0.146631	0.197228	0.146268	0.19835	0.206015	0.0685302	-0.0571978	0.616588	0.00784785	0.945274	0.376264	0.00063197	0.235668	0.0365439	0.283499	0.0113479	-0.16808	0.138695	0.404003	0.000222209	0.426136	9.01683e-05	0.0398907	0.727056	-0.250332	0.0260753	-0.0863709	0.449133	0.294531	0.00841749	-0.285584	0.010734	-0.00715432	0.950104
MRTFA	blue	-0.18799	0.0970986	-0.283816	0.0112524	0.647903	1.08856e-10	0.71203	1.88204e-13	0.42734	8.56946e-05	-0.471518	1.15327e-05	-0.148621	0.191149	-0.741272	5.63324e-15	0.454998	2.52227e-05	-0.213939	0.0583305	0.239164	0.0337738	0.482781	6.60587e-06	0.172171	0.129203	-0.303207	0.00660222	-0.235825	0.036416	-0.0618825	0.587973	0.341646	0.0020596	0.673185	1.07105e-11	-0.130234	0.252633	-0.144692	0.203282	-0.271912	0.0153445	-0.00837087	0.941633	0.0374425	0.743209	0.0583793	0.609314	0.413638	0.000151211	-0.0975132	0.392584
MRTFB	greenyellow	-0.137893	0.225557	-0.330091	0.00296925	0.846693	8.46759e-23	0.703555	4.80424e-13	0.572426	3.55484e-08	-0.276895	0.0134972	-0.0497721	0.663125	-0.756342	7.63907e-16	0.748856	2.09772e-15	-0.379209	0.000568024	0.00597561	0.958317	0.448546	3.3871e-05	-0.00727861	0.949238	-0.331533	0.00283893	-0.548226	1.69605e-07	-0.35948	0.00113913	0.157681	0.16518	0.584966	1.50357e-08	-0.113192	0.320596	-0.33809	0.0023084	-0.202748	0.0731329	0.334978	0.00254792	-0.166117	0.143432	-0.144129	0.205063	0.312891	0.00499161	0.211725	0.0610476
MSI1	turquoise	-0.0137102	0.904545	0.228458	0.0428595	-0.228746	0.0425907	-0.488278	4.99644e-06	-0.147995	0.193046	0.426236	8.97907e-05	-0.0518938	0.649687	0.45448	2.58323e-05	-0.0551389	0.629351	-0.157513	0.165637	-0.212049	0.0606438	-0.469493	1.27216e-05	-0.314228	0.00479918	0.210941	0.0620339	0.00931899	0.935036	-0.0756623	0.507501	-0.470191	1.22993e-05	-0.492346	4.05113e-06	0.295073	0.0082925	0.284405	0.0110774	0.0972302	0.393965	-0.111095	0.329702	-0.469036	1.30054e-05	-0.318218	0.00426323	-0.544311	2.15903e-07	0.339544	0.00220355
MSN	purple	0.188266	0.0965992	0.0242832	0.831776	-0.162407	0.152715	-0.540898	2.6579e-07	-0.0927181	0.416382	0.289883	0.00955952	-0.0573678	0.615539	0.53629	3.50663e-07	0.208046	0.0657876	-0.176257	0.120225	-0.650629	8.56624e-11	-0.500391	2.65429e-06	-0.445842	3.82588e-05	0.182959	0.106547	-0.0750594	0.5109	-0.478295	8.26701e-06	-0.340691	0.00212389	-0.616859	1.41819e-09	0.21999	0.0514051	-0.119985	0.292221	0.392316	0.000349035	-0.0899122	0.430687	-0.58754	1.25446e-08	-0.344377	0.00188517	-0.47135	1.1627e-05	0.825406	8.29071e-21
MSRA	blue	0.222691	0.0485391	0.144732	0.203154	-0.539049	2.97205e-07	-0.364488	0.000958662	-0.452162	2.8734e-05	0.246195	0.0287326	0.217718	0.0539213	0.537379	3.28552e-07	-0.309499	0.00551104	-0.0110901	0.922724	-0.034935	0.759869	-0.169483	0.135382	-0.215232	0.0567905	0.222137	0.0491164	0.334266	0.00260582	0.0941101	0.409389	0.128124	0.260469	-0.490635	4.42615e-06	0.280803	0.0121864	0.258786	0.0212867	0.237438	0.0351183	-0.228024	0.0432663	-0.0520977	0.648402	0.0985318	0.387634	-0.292222	0.00896905	0.0713681	0.531958
MSTO1	turquoise	-0.167107	0.141027	-0.4305	7.4916e-05	0.407289	0.000195125	0.722892	5.38567e-14	0.194766	0.0854255	-0.32508	0.00346502	0.131181	0.249171	-0.517126	1.06335e-06	0.305396	0.00620278	-0.435099	6.14535e-05	0.490322	4.49816e-06	0.586938	1.30892e-08	-0.0909843	0.425188	-0.139035	0.221702	-0.039426	0.730113	0.269927	0.0161386	0.384608	0.000465913	0.400917	0.000250755	0.0774815	0.497318	0.169321	0.135761	-0.041113	0.719036	0.0696106	0.542133	0.113271	0.320256	0.256275	0.0226238	0.0400785	0.725822	-0.212904	0.0595885
MT-ATP6	yellow	0.0115595	0.919464	-0.0639153	0.575746	-0.275926	0.0138403	0.133106	0.242233	-0.104097	0.36126	-0.334439	0.00259161	0.299382	0.00735502	0.154497	0.173992	-0.230675	0.040828	-0.0918188	0.420937	0.241474	0.0320412	0.360517	0.00109942	0.0602901	0.597632	0.0469867	0.680928	0.798591	1.18535e-18	0.347972	0.00167586	0.54824	1.69453e-07	-0.0413099	0.717747	0.438696	5.25304e-05	0.226149	0.0450635	0.0715845	0.530711	-0.284379	0.0110852	0.104858	0.35774	0.734591	1.30772e-14	-0.153843	0.175843	-0.122505	0.282127
MT-ATP8	turquoise	0.115933	0.30894	0.293497	0.00866076	-0.391139	0.000364936	-0.433944	6.46065e-05	-0.278132	0.0130696	0.367235	0.000871056	0.102327	0.369526	0.408777	0.000183886	-0.276931	0.0134846	0.183518	0.105462	-0.0935818	0.412035	-0.290458	0.00941143	0.00493901	0.965543	0.21418	0.0580414	0.118556	0.29805	0.120509	0.290103	-0.0893501	0.433586	-0.308355	0.0056967	0.0526181	0.645126	0.286727	0.0104103	0.0332406	0.771189	-0.262372	0.019495	0.0606089	0.595692	-0.113553	0.319047	-0.162942	0.151349	0.0715091	0.531145
MT-CO1	yellow	0.130417	0.251961	0.275112	0.0141345	-0.363548	0.000990415	-0.147544	0.194419	-0.145253	0.201517	0.103915	0.362105	0.236889	0.0355552	0.29968	0.00729378	-0.385469	0.000451279	0.00886827	0.938172	0.280892	0.0121577	0.0847589	0.457673	0.067928	0.551963	0.114387	0.315481	0.79492	2.20606e-18	0.401951	0.00024083	0.181408	0.1096	-0.15451	0.173955	0.431174	7.27858e-05	0.50727	1.83313e-06	-0.136481	0.230389	-0.181586	0.109246	0.0892512	0.434097	0.565692	5.56033e-08	-0.274669	0.0142969	-0.192411	0.0893495
MT-CO2	grey	-0.229184	0.042185	0.0592786	0.603804	0.121911	0.284484	0.286856	0.0103741	0.154311	0.174515	-0.0855145	0.453659	0.0281073	0.805767	-0.257281	0.0220797	0.00774365	0.946	-0.0661523	0.562429	0.577477	2.52457e-08	0.258963	0.0211954	0.213507	0.0588532	-0.173177	0.126946	0.26475	0.0183797	0.501972	2.43952e-06	0.200081	0.0770718	0.307378	0.00585963	0.105358	0.355437	0.391171	0.000364504	-0.284114	0.0111635	-0.0920521	0.419752	0.200818	0.0759671	0.263931	0.0187573	0.0463451	0.685054	-0.205513	0.069221
MT-CO3	yellow	0.241658	0.0319067	0.0399978	0.726353	-0.38088	0.000534422	-0.242043	0.0316268	-0.156119	0.16946	0.0267116	0.815237	0.155377	0.171521	0.403532	0.000226362	-0.389296	0.00039119	0.0863756	0.449108	0.114552	0.314777	-0.0104074	0.927468	-0.0634956	0.57826	0.077422	0.49765	0.63897	2.34728e-10	0.297567	0.007738	0.153932	0.17559	-0.305419	0.00619874	0.174648	0.123701	0.324516	0.00352517	0.178421	0.115668	-0.238601	0.0342074	0.144771	0.203031	0.476424	9.06901e-06	-0.290618	0.00937049	-0.140901	0.215501
MT-ND1	yellow	0.0391319	0.732051	-0.00866393	0.939594	-0.400333	0.00025652	-0.0506814	0.657353	-0.224436	0.0467585	-0.208103	0.0657116	0.24358	0.030528	0.309481	0.00551395	-0.376129	0.000635053	-0.0154912	0.892215	0.212949	0.059533	0.174361	0.12433	-0.0188625	0.868947	0.104993	0.357115	0.843276	1.84949e-22	0.402495	0.00023576	0.355717	0.00129447	-0.194796	0.0853765	0.337908	0.00232182	0.368464	0.000834281	0.119045	0.296044	-0.238941	0.0339447	0.158708	0.162408	0.668839	1.6214e-11	-0.227969	0.0433184	-0.183746	0.105024
MT-ND4	yellow	0.045552	0.690167	0.118517	0.298208	-0.360057	0.00111688	-0.066835	0.558394	-0.17699	0.118666	-0.0960289	0.399862	0.326531	0.00331439	0.294589	0.00840403	-0.342432	0.00200798	-0.05319	0.641532	0.263706	0.0188623	0.159302	0.160823	0.0117567	0.918095	0.085982	0.451185	0.870641	1.95676e-25	0.385021	0.000458841	0.275744	0.0139058	-0.1691	0.13628	0.458372	2.1567e-05	0.462425	1.7831e-05	-0.00924052	0.935582	-0.240387	0.0328467	0.0652657	0.567689	0.659245	3.95316e-11	-0.279024	0.0127684	-0.144099	0.205159
MT-ND5	yellow	0.0969695	0.395241	0.204916	0.0700508	-0.417155	0.000131004	-0.137396	0.227251	-0.225787	0.0454177	-0.119473	0.294298	0.152729	0.17903	0.309704	0.00547837	-0.400077	0.000259084	0.0151572	0.894525	0.256055	0.022744	0.0424599	0.710232	0.0807136	0.479493	0.102435	0.369019	0.877644	2.63063e-26	0.4475	3.55102e-05	0.202723	0.0731683	-0.159589	0.160059	0.443668	4.21638e-05	0.484279	6.12459e-06	-0.0531958	0.641496	-0.340789	0.00211721	0.0901835	0.429292	0.593903	7.96216e-09	-0.277317	0.0133501	-0.160418	0.157872
MT3	turquoise	0.228345	0.0429648	0.304729	0.00632212	-0.392846	0.000342083	-0.397798	0.000282994	-0.293173	0.00873813	0.289078	0.00977046	-0.0985982	0.387313	0.37582	0.000642169	-0.389874	0.000382766	0.181672	0.109076	-0.093848	0.410701	-0.340787	0.00211737	-0.0354686	0.756314	0.192333	0.0894814	0.226286	0.0449296	0.11728	0.303314	-0.304227	0.00641339	-0.305037	0.0062667	-0.00524172	0.963432	0.249785	0.0264144	-0.0233827	0.837928	-0.194075	0.086563	0.0714743	0.531346	-0.0298144	0.794223	-0.203451	0.0721221	-0.113673	0.318532
MTA1	brown	-0.0570367	0.617583	-0.118617	0.297796	0.321899	0.00381682	0.571948	3.67057e-08	0.45097	3.0341e-05	-0.0792254	0.487658	0.302258	0.00678235	-0.453402	2.7146e-05	0.192024	0.0900074	-0.214036	0.0582141	0.373859	0.000688981	0.664394	2.46024e-11	0.124831	0.273021	-0.38876	0.000399129	-0.0286674	0.801975	0.196476	0.082663	0.438191	5.37061e-05	0.410857	0.000169181	0.0584655	0.608785	0.0566419	0.620023	-0.268245	0.0168393	0.359215	0.00114951	0.22603	0.0451796	0.380389	0.000544105	0.165152	0.145804	-0.254524	0.0235977
MTA2	brown	-0.0676857	0.553385	-0.504601	2.11823e-06	0.337365	0.0023623	0.567265	5.01318e-08	0.505765	1.9891e-06	-0.129496	0.255356	0.285926	0.0106361	-0.301875	0.00685636	0.337035	0.00238726	-0.420768	0.000112865	0.153611	0.176503	0.751415	1.4911e-15	-0.264994	0.0182683	-0.395989	0.000303398	-0.143347	0.207557	-0.0423785	0.710763	0.560963	7.56837e-08	0.132988	0.242653	-0.0461849	0.686086	-0.123877	0.276734	0.184882	0.102855	0.500314	2.6652e-06	0.153733	0.176156	0.413112	0.000154466	-0.0712715	0.532514	-0.0406649	0.721972
MTAP	magenta	0.282647	0.0116072	0.251369	0.0254424	-0.320386	0.00399506	-0.550363	1.48476e-07	-0.211022	0.0619315	0.863758	1.25902e-24	0.167418	0.140279	0.559163	8.50002e-08	-0.0972976	0.393636	-0.106542	0.350028	-0.314755	0.00472516	-0.402604	0.000234759	-0.363505	0.00099189	0.179264	0.11393	-0.094635	0.40677	-0.116684	0.305797	-0.36488	0.000945696	-0.595122	7.28957e-09	0.183228	0.106025	0.346459	0.00176124	0.166362	0.142833	0.101175	0.374965	-0.279031	0.0127661	-0.297563	0.00773866	-0.514837	1.20854e-06	0.33185	0.00281091
MTARC1	blue	0.160703	0.157125	0.187545	0.0979057	-0.477655	8.53346e-06	-0.428723	8.08125e-05	-0.298056	0.007633	0.392525	0.000346276	0.0176477	0.877319	0.541014	2.63925e-07	-0.339102	0.00223497	0.0125431	0.912637	-0.105267	0.355855	-0.252724	0.024636	-0.252147	0.0249768	0.143945	0.205647	0.215264	0.0567525	0.0513368	0.653205	-0.142752	0.209469	-0.5246	6.95456e-07	0.166474	0.142559	0.141719	0.212821	0.151165	0.183577	0.0196323	0.863649	-0.028364	0.804029	0.0493618	0.665736	-0.372854	0.000714154	0.0583329	0.609599
MTARC2	turquoise	0.218443	0.0531078	0.32461	0.00351503	-0.467789	1.38098e-05	-0.487993	5.06996e-06	-0.304205	0.00641736	0.238677	0.0341489	0.155073	0.172372	0.530554	4.92267e-07	-0.351674	0.00148246	0.0961513	0.399259	-0.0196469	0.863549	-0.335565	0.00250109	-0.0459442	0.687636	0.253787	0.0240183	0.40412	0.000221183	0.169233	0.135967	-0.217821	0.0538057	-0.412048	0.000161254	0.346893	0.00173638	0.264553	0.01847	0.0521405	0.648132	-0.295415	0.00821445	-0.133429	0.241082	0.0591637	0.604507	-0.372705	0.00071796	0.0835816	0.463967
MTCH1	yellow	0.069917	0.540352	0.187502	0.0979848	-0.329637	0.00301142	-0.0547817	0.631576	-0.116421	0.306897	-0.0256126	0.822712	0.265373	0.0180964	0.273994	0.0145474	-0.315055	0.0046834	-0.042787	0.7081	0.265456	0.0180591	0.188661	0.0958896	0.0259997	0.820078	0.0289302	0.800197	0.789881	5.07098e-18	0.384581	0.000466385	0.309609	0.00549347	-0.150302	0.18612	0.531422	4.67841e-07	0.307513	0.00583682	-0.0796635	0.485246	-0.168241	0.138311	0.0729978	0.522608	0.652776	7.08155e-11	-0.209296	0.0641446	-0.120929	0.288412
MTCH2	turquoise	0.166802	0.141765	0.596043	6.81805e-09	-0.388539	0.000402456	-0.495227	3.48628e-06	-0.296376	0.00799853	0.409571	0.000178139	0.0815126	0.47514	0.417977	0.000126656	-0.324264	0.00355239	0.0305764	0.789085	0.00676	0.952851	-0.407891	0.000190501	0.0779127	0.49492	0.15476	0.173251	0.414895	0.00014368	0.147295	0.195184	-0.308504	0.00567222	-0.279141	0.0127296	0.580405	2.06479e-08	0.539888	2.82533e-07	-0.255185	0.0232256	-0.292474	0.00890744	-0.312349	0.00507164	-0.054785	0.631555	-0.364432	0.000960515	0.0670539	0.557103
MTCL1	turquoise	-0.177998	0.116549	-0.297776	0.00769292	0.771909	8.28337e-17	0.861268	2.40835e-24	0.582158	1.82892e-08	-0.355021	0.00132518	0.0352169	0.75799	-0.840797	3.22256e-22	0.584657	1.5365e-08	-0.438039	5.40644e-05	0.304948	0.00628279	0.653432	6.67928e-11	0.149833	0.187514	-0.402047	0.000239934	-0.266459	0.0176121	0.0700835	0.539385	0.308876	0.00561145	0.732284	1.73891e-14	0.0789336	0.489267	0.0899874	0.4303	-0.324187	0.0035607	0.190398	0.092815	0.0411576	0.718743	0.128901	0.257564	0.185511	0.101668	-0.0826444	0.46901
MTDH	greenyellow	-0.266247	0.0177056	-0.366153	0.000904672	0.803605	4.96902e-19	0.512654	1.36429e-06	0.923919	7.26116e-34	-0.323639	0.00362057	-0.0765341	0.502608	-0.566638	5.22476e-08	0.568021	4.76883e-08	-0.211797	0.0609574	0.0974398	0.392941	0.441375	4.66823e-05	0.0421535	0.712232	-0.239374	0.0336127	-0.204146	0.0711333	0.0693625	0.543577	0.240241	0.0329567	0.468543	1.33179e-05	-0.209399	0.0640106	-0.124286	0.275137	-0.0830992	0.466558	0.153734	0.176153	0.0371944	0.744853	0.170287	0.133511	0.144015	0.205427	0.19366	0.0872509
MTFMT	tan	-0.0203928	0.858421	-0.00918542	0.935965	-0.00650301	0.954641	0.100366	0.378814	-0.00543837	0.962061	0.0492342	0.666549	0.198126	0.080065	-0.022503	0.843946	-0.0605792	0.595873	0.0428738	0.707534	0.296375	0.00799872	0.188862	0.0955291	0.145644	0.200291	-0.116081	0.308319	0.243827	0.0303547	0.371732	0.000743256	0.18829	0.0965563	0.0837383	0.463126	0.173172	0.126957	0.224413	0.0467819	-0.0259782	0.820223	-0.0319732	0.779688	0.139042	0.221677	0.291113	0.0092448	-0.0116615	0.918756	-0.0847357	0.457797
MTFP1	grey60	-0.0343209	0.763966	0.0877078	0.442118	-0.116253	0.307599	-0.116784	0.305378	0.0334889	0.769527	0.166483	0.142538	0.0988235	0.386224	0.158458	0.163082	-0.182097	0.108236	-0.07799	0.494491	0.293094	0.00875723	-0.0273576	0.810851	0.00681044	0.952499	0.0754535	0.508677	0.307057	0.00591396	0.603103	4.05384e-09	-0.0144824	0.899196	-0.0970925	0.394638	0.246514	0.0285202	0.691732	1.68281e-12	0.00292478	0.979591	-0.329841	0.00299239	0.092725	0.416347	0.167978	0.138936	-0.427514	8.50681e-05	-0.101655	0.372693
MTFR1L	turquoise	0.244584	0.0298281	0.443182	4.30866e-05	-0.0840135	0.461652	-0.339219	0.00222663	-0.106535	0.350061	0.397597	0.000285197	0.0157326	0.890546	0.180638	0.111139	-0.0823759	0.47046	0.0269876	0.813362	-0.026904	0.81393	-0.347351	0.00171046	0.0971766	0.394227	0.17817	0.116191	0.00638875	0.955437	0.0493549	0.66578	-0.277102	0.0134248	-0.0861549	0.450272	0.289984	0.00953341	0.414183	0.0001479	-0.226423	0.0447974	-0.250441	0.0260079	-0.255869	0.0228466	-0.276748	0.0135487	-0.212591	0.0599725	0.179423	0.113606
MTHFD1	blue	-0.275461	0.0140076	-0.336927	0.00239542	0.669101	1.58168e-11	0.646169	1.26609e-10	0.37105	0.000761479	-0.299314	0.00736899	-0.265718	0.0179413	-0.660228	3.61339e-11	0.686967	2.7429e-12	-0.498081	3.00018e-06	0.0583719	0.60936	0.3014	0.00694893	-0.0835545	0.464112	-0.295349	0.00822949	-0.434774	6.23273e-05	-0.208423	0.0652893	0.0181911	0.873573	0.466091	1.49799e-05	0.0397834	0.727762	-0.130492	0.251687	-0.170237	0.133627	0.179658	0.113124	-0.26243	0.0194672	-0.195743	0.0838386	0.093559	0.412149	0.237021	0.0354504
MTHFD1L	turquoise	-0.3237	0.0036139	-0.255554	0.0230206	0.595343	7.17393e-09	0.780908	2.11386e-17	0.330124	0.00296629	-0.283327	0.0113997	-0.212966	0.0595116	-0.759987	4.61006e-16	0.476744	8.92671e-06	-0.432615	6.84167e-05	0.405664	0.000208111	0.463308	1.71008e-05	0.0486042	0.670567	-0.294976	0.0083147	-0.341623	0.0020611	0.144662	0.203377	0.120312	0.290896	0.610534	2.31311e-09	0.0444628	0.697212	0.0724278	0.525869	-0.337779	0.00233137	0.188539	0.0961076	-0.0292351	0.798136	-0.0547774	0.631603	0.169144	0.136177	-0.169612	0.13508
MTHFD2L	blue	0.099812	0.381467	0.124496	0.274321	-0.404797	0.000215363	-0.434214	6.38558e-05	-0.198566	0.0793829	0.593231	8.3576e-09	0.11801	0.300294	0.628926	5.40865e-10	-0.169169	0.136118	-0.309305	0.00554216	-0.082433	0.470151	-0.193103	0.0881819	-0.541521	2.55937e-07	0.186207	0.10037	0.143459	0.207199	-0.0676014	0.553881	-0.0482192	0.673028	-0.69868	8.11504e-13	0.365353	0.000930257	0.355659	0.001297	0.262534	0.0194172	-0.0350527	0.759084	-0.386926	0.000427464	-0.0614504	0.590587	-0.646941	1.18393e-10	0.247453	0.0279015
MTHFR	grey	-0.115874	0.309189	-0.245756	0.0290279	0.0348954	0.760133	0.0407145	0.721647	0.132755	0.243488	-0.250247	0.0261278	-0.0016847	0.988243	0.137611	0.226518	0.122733	0.281228	-0.207747	0.0661859	-0.180399	0.111621	0.157421	0.165887	-0.263899	0.0187721	0.08787	0.441271	0.249653	0.0264962	-0.208972	0.0645674	0.313797	0.00486055	-0.179592	0.113259	0.149518	0.188454	-0.244261	0.0300512	0.283562	0.0113288	-0.142712	0.2096	-0.260626	0.0203506	0.235164	0.0369584	-0.0848715	0.457074	0.233295	0.0385309
MTIF2	blue	-0.18042	0.111579	-0.0647206	0.570935	0.320244	0.00401215	0.627721	5.96628e-10	0.0731578	0.521694	-0.391442	0.000360789	-0.0575551	0.614384	-0.628267	5.7069e-10	0.193344	0.0877777	-0.278775	0.012852	0.672915	1.0992e-11	0.344166	0.00189816	0.234948	0.0371371	-0.130984	0.24989	-0.029899	0.793652	0.349776	0.00157894	0.13248	0.244475	0.596508	6.59078e-09	0.199389	0.078121	0.285588	0.0107331	-0.389108	0.000393956	0.0310037	0.786207	0.0943947	0.407968	0.0742232	0.515633	0.116444	0.3068	-0.333801	0.0026442
MTIF3	yellow	-0.00897825	0.937406	0.175008	0.122917	-0.525364	6.65564e-07	-0.259178	0.0210846	-0.243345	0.0306936	0.0652237	0.567939	0.093665	0.411617	0.469621	1.26428e-05	-0.484062	6.19233e-06	0.0572218	0.61644	0.358708	0.00116958	0.0301406	0.792023	-0.0600435	0.599134	0.0138053	0.903886	0.610632	2.29581e-09	0.413173	0.000154084	0.308932	0.00560233	-0.362163	0.00103893	0.288816	0.00984002	0.405762	0.000207305	0.10393	0.362032	-0.208848	0.0647299	0.239291	0.033676	0.416859	0.000132604	-0.330122	0.00296642	-0.219357	0.0520963
MTM1	black	-0.00581357	0.959446	-0.519627	9.23556e-07	-0.246502	0.0285279	-0.143833	0.206007	-0.0266836	0.815427	-0.202696	0.0732078	0.0242263	0.832164	0.490496	4.4581e-06	-0.0157195	0.890636	-0.226603	0.0446229	-0.339229	0.00222589	0.0996277	0.382351	-0.584017	1.6068e-08	0.150432	0.185737	0.302966	0.00664768	-0.244827	0.0296606	0.39368	0.000331395	-0.600083	5.07114e-09	-0.0370451	0.745842	-0.238658	0.0341634	0.759167	5.16861e-16	-0.15899	0.161654	-0.130017	0.253433	0.341032	0.00210073	-0.355886	0.0012871	0.317184	0.00439672
MTMR1	brown	-0.0909317	0.425457	-0.133166	0.242019	0.107308	0.346555	0.417537	0.000128964	0.114782	0.313802	-0.243651	0.0304777	0.0936996	0.411444	-0.183188	0.106101	0.171554	0.130603	-0.38928	0.000391417	0.251026	0.0256503	0.485108	5.87288e-06	-0.0630075	0.581191	-0.00188939	0.986815	0.26525	0.0181521	0.0328061	0.774099	0.482344	6.7525e-06	0.15665	0.167996	0.397587	0.000285302	0.0204621	0.857945	-0.104114	0.361178	-0.157683	0.165173	-0.287054	0.010319	0.401424	0.00024584	-0.0358678	0.753658	0.061819	0.588356
MTMR10	lightcyan	-0.203242	0.0724218	-0.663593	2.6502e-11	0.380846	0.000535092	0.353295	0.00140428	0.283173	0.0114463	-0.369293	0.000810282	-0.0742709	0.515362	-0.241421	0.0320801	0.466689	1.45576e-05	-0.381718	0.000518269	-0.0428437	0.707731	0.155856	0.17019	-0.35158	0.00148711	0.00217793	0.984802	-0.185242	0.102175	-0.0222291	0.845823	0.078931	0.489282	0.0368122	0.747386	-0.157458	0.165786	-0.0990861	0.384957	0.446299	3.74819e-05	-0.0326322	0.775266	-0.101617	0.372873	0.0124955	0.912967	-0.168482	0.137739	0.311488	0.00520101
MTMR12	blue	-0.00636396	0.95561	0.111339	0.328634	-0.375232	0.000655887	-0.269392	0.016359	-0.201655	0.0747263	0.025625	0.822627	0.106611	0.349714	0.361515	0.00106239	-0.349126	0.00161323	0.280561	0.012264	-0.121347	0.286735	0.00942113	0.934325	0.0338582	0.767057	0.0906975	0.426655	0.374471	0.000674057	-0.202921	0.072883	0.383615	0.000483343	-0.241468	0.032046	0.000327792	0.997712	-0.210848	0.0621514	0.107898	0.343896	-0.312137	0.00510321	-0.19227	0.0895888	0.267322	0.0172352	0.239124	0.0338045	-0.0362084	0.751394
MTMR14	turquoise	-0.0387734	0.734414	-0.17019	0.133736	0.20851	0.0651743	0.413447	0.000152382	0.0824659	0.469974	-0.483769	6.28459e-06	-0.0581665	0.610622	-0.34532	0.00182812	0.0548589	0.631095	-0.0663831	0.561063	0.351152	0.00150843	0.238856	0.0340101	0.139797	0.219155	-0.146248	0.198412	0.182675	0.107101	0.240623	0.0326709	0.16738	0.14037	0.352827	0.00142649	-0.00461057	0.967833	-0.0060018	0.958134	-0.121164	0.28747	-0.0584248	0.609035	0.275338	0.0140524	0.224255	0.0469411	0.181889	0.108646	-0.260288	0.0205197
MTMR2	royalblue	-0.134336	0.237867	-0.492494	4.02018e-06	0.0453361	0.691561	0.452868	2.78199e-05	0.0788799	0.489564	-0.367375	0.000866811	0.229727	0.0416862	-0.146978	0.196156	0.00789332	0.944958	-0.103426	0.364378	0.192688	0.0888811	0.623556	8.34824e-10	-0.103201	0.36543	-0.212315	0.060313	0.142178	0.211326	0.0512222	0.653929	0.720935	6.77671e-14	0.104781	0.358095	-0.0974156	0.39306	-0.243347	0.0306925	0.280929	0.0121459	-0.0304316	0.79006	0.196343	0.0828751	0.512998	1.33851e-06	0.222839	0.0483861	-0.216269	0.0555794
MTMR3	turquoise	-0.280686	0.0122238	-0.302378	0.00675941	0.403725	0.000224647	0.70685	3.35027e-13	0.414354	0.000146874	-0.420817	0.000112638	0.134183	0.238409	-0.528041	5.7003e-07	0.272767	0.0150125	-0.267997	0.0169451	0.322087	0.00379513	0.762335	3.31391e-16	0.113896	0.317576	-0.240386	0.0328481	0.172146	0.129259	0.196567	0.082517	0.627341	6.15298e-10	0.497627	3.07304e-06	0.0281727	0.805325	0.00428449	0.970107	-0.17495	0.123042	0.0611661	0.592309	0.120392	0.290577	0.537815	3.20085e-07	0.226886	0.0443495	-0.186881	0.0991233
MTMR6	blue	-0.182046	0.108336	-0.331982	0.00279942	0.590791	9.95721e-09	0.838111	5.81972e-22	0.26153	0.0199037	-0.420728	0.000113052	-0.00758366	0.947114	-0.851122	2.98857e-23	0.419041	0.000121224	-0.186079	0.100607	0.342776	0.00198575	0.534982	3.79076e-07	0.246504	0.0285267	-0.288245	0.00999318	-0.322156	0.00378722	0.0289621	0.799982	0.233197	0.0386142	0.759554	4.8975e-16	-0.202877	0.072946	-0.115522	0.310671	-0.300101	0.00720793	0.189993	0.0935244	0.173718	0.125745	0.0564286	0.621343	0.499012	2.85605e-06	-0.29926	0.0073802
MTMR7	turquoise	-0.204357	0.0708352	-0.343987	0.00190925	0.584438	1.56021e-08	0.926417	2.10562e-34	0.381357	0.000525184	-0.3977	0.000284061	0.219763	0.0516516	-0.787626	7.30709e-18	0.412507	0.000158293	-0.315246	0.004657	0.468417	1.33987e-05	0.818501	3.21538e-20	0.185196	0.102262	-0.369965	0.000791285	-0.137889	0.225569	0.192035	0.089988	0.511923	1.42056e-06	0.708613	2.75723e-13	0.0167549	0.883482	-0.0168811	0.88261	-0.289315	0.0097079	0.22252	0.0487163	0.170649	0.132676	0.340326	0.00214899	0.373653	0.000694081	-0.282535	0.0116416
MTMR9	turquoise	-0.206854	0.067386	-0.361652	0.00105739	0.559416	8.36283e-08	0.889279	7.03147e-28	0.278654	0.0128927	-0.421253	0.000110616	0.0871015	0.445292	-0.823962	1.10608e-20	0.366857	0.000882677	-0.210011	0.0632207	0.422525	0.000104912	0.674	9.90139e-12	0.22813	0.0431667	-0.282144	0.0117628	-0.222583	0.0486514	0.137708	0.226185	0.364431	0.000960559	0.744143	3.89138e-15	-0.150752	0.18479	-0.0578416	0.61262	-0.282018	0.011802	0.165194	0.1457	0.201993	0.0742313	0.214304	0.0578928	0.469896	1.24764e-05	-0.368394	0.00083636
MTO1	grey	-0.17458	0.12385	0.0375613	0.742423	0.195436	0.0843345	0.267689	0.0170769	0.0117702	0.918001	0.164625	0.147113	0.0600044	0.599372	-0.299638	0.00730236	0.155388	0.171492	-0.155551	0.171036	0.364155	0.000969797	0.111044	0.329926	0.064985	0.56936	-0.111075	0.329789	-0.251748	0.0252147	0.272917	0.0149553	-0.105998	0.352509	0.248697	0.0270994	0.0942791	0.408544	0.242017	0.0316456	-0.258219	0.0215828	0.253942	0.0239289	0.0478594	0.675331	-0.172251	0.129022	0.0447234	0.695523	-0.134254	0.238156
MTOR	turquoise	-0.265438	0.0180671	-0.525948	6.43519e-07	0.659032	4.03049e-11	0.93421	3.27752e-36	0.501838	2.45714e-06	-0.612587	1.97572e-09	0.0151954	0.894261	-0.756621	7.35137e-16	0.533912	4.03918e-07	-0.416331	0.0001355	0.372303	0.000728318	0.786389	8.91003e-18	0.0342681	0.764318	-0.378448	0.000583965	-0.066056	0.562999	0.0806757	0.4797	0.511149	1.48246e-06	0.623447	8.42142e-10	-0.00919178	0.935921	-0.154347	0.174415	-0.109803	0.33539	0.178499	0.115508	0.0959277	0.400362	0.390155	0.000378749	0.26108	0.0201254	-0.0954435	0.402755
MTPAP	yellow	-0.0958562	0.400714	-0.0489214	0.668543	0.016536	0.884993	0.34288	0.00197907	0.16428	0.147973	-0.323496	0.00363639	0.380108	0.000549724	-0.166368	0.14282	-0.120921	0.288446	0.0214229	0.851349	0.463987	1.65594e-05	0.523173	7.54806e-07	0.273281	0.0148164	-0.174768	0.123441	0.58085	2.00225e-08	0.459377	2.05781e-05	0.558422	8.91408e-08	0.285868	0.0106529	0.237736	0.0348831	0.243374	0.0306732	-0.158746	0.162308	-0.252063	0.0250267	0.200191	0.0769057	0.688915	2.2488e-12	0.136424	0.230586	-0.28167	0.011911
MTPN	turquoise	0.161998	0.153763	0.550139	1.50565e-07	-0.511081	1.48805e-06	-0.655197	5.7028e-11	-0.538433	3.08427e-07	0.420269	0.000115224	-0.066199	0.562152	0.424809	9.53472e-05	-0.506725	1.88826e-06	0.557669	9.35478e-08	-0.197011	0.0818128	-0.655119	5.7426e-11	0.298367	0.00756712	0.271497	0.0155075	0.100862	0.376451	0.0533504	0.640526	-0.410549	0.000171291	-0.217683	0.0539616	-0.0803559	0.481449	0.181291	0.109833	-0.137176	0.228001	-0.35286	0.00142488	0.11837	0.298813	-0.33259	0.00274664	0.107809	0.344296	-0.0917372	0.421351
MTR	blue	-0.145931	0.199397	-0.185443	0.101797	0.185452	0.101779	0.312531	0.00504467	0.0464442	0.684416	-0.200169	0.076939	-0.0179127	0.875492	-0.334264	0.00260598	0.113462	0.319438	0.0228573	0.841521	0.226537	0.0446869	0.200142	0.0769788	0.1194	0.294599	-0.12563	0.269937	-0.227221	0.0440284	-0.0537701	0.637896	0.108331	0.341949	0.303387	0.00656858	-0.188331	0.0964826	-0.108822	0.339753	-0.0510527	0.655001	0.169565	0.135189	0.16373	0.149353	-0.0622715	0.585624	0.307837	0.00578251	-0.202193	0.0739387
MTRES1	magenta	0.195369	0.0844423	0.465898	1.51191e-05	-0.369223	0.000812306	-0.305126	0.00625075	-0.248018	0.0275349	0.589413	1.09849e-08	0.299325	0.00736669	0.285121	0.0108679	-0.380778	0.000536428	0.170751	0.13244	0.112006	0.325726	-0.125733	0.269542	0.161479	0.155104	0.187666	0.0976862	0.132064	0.245971	0.340805	0.00211615	-0.119693	0.293407	-0.150487	0.185573	0.271884	0.0153554	0.48288	6.57289e-06	-0.258234	0.0215748	-0.142449	0.210451	-0.0983278	0.388622	-0.0126828	0.911668	-0.0974254	0.393012	-0.168178	0.138461
MTREX	brown	-0.124702	0.273523	-0.0760777	0.505167	0.162544	0.152365	0.400988	0.000250061	0.328094	0.0031587	-0.166898	0.141532	0.528993	5.39284e-07	-0.214092	0.0581462	0.0419705	0.713427	-0.111719	0.326975	0.349001	0.00161991	0.645342	1.36036e-10	0.175187	0.122529	-0.339823	0.00218393	0.298978	0.00743877	0.236926	0.0355258	0.540023	2.8024e-07	0.272453	0.0151338	0.267812	0.0170238	0.119899	0.292569	-0.161348	0.155445	0.126525	0.266513	0.196447	0.0827091	0.573115	3.39388e-08	0.0783515	0.492486	-0.148076	0.192799
MTRF1L	turquoise	-0.136313	0.230968	-0.0906453	0.426923	0.312107	0.00510771	0.542445	2.41957e-07	0.285223	0.0108383	0.00376097	0.973758	0.155859	0.170181	-0.417698	0.000128117	0.194965	0.0851004	-0.352601	0.00143728	0.451646	2.94192e-05	0.525778	6.49837e-07	0.113685	0.318478	-0.210761	0.0622618	-0.0261495	0.819058	0.419021	0.000121322	0.290401	0.00942599	0.392662	0.000344482	0.3051	0.0062555	0.474611	9.91576e-06	-0.281596	0.0119341	0.00137125	0.990431	0.0544733	0.6335	0.214434	0.0577365	-0.0933924	0.412986	-0.190861	0.0920084
MTSS2	lightgreen	-0.251362	0.0254466	-0.251044	0.0256397	0.828976	4.01754e-21	0.506162	1.94683e-06	0.598584	5.66241e-09	-0.208537	0.0651384	-0.11772	0.301494	-0.587028	1.30072e-08	0.896489	6.04557e-29	-0.53694	3.37292e-07	-0.0722157	0.527085	0.201751	0.0745857	-0.12445	0.274499	-0.15701	0.16701	-0.428807	8.05232e-05	-0.252099	0.0250049	-0.0918961	0.420544	0.399006	0.000270082	0.145317	0.201315	-0.115732	0.309786	-0.16281	0.151686	0.174661	0.123674	-0.441725	4.59654e-05	-0.24684	0.0283042	-0.0140227	0.90238	0.602826	4.13828e-09
MTUS2	turquoise	-0.158198	0.163782	-0.212141	0.0605292	0.75472	9.53703e-16	0.835761	9.67378e-22	0.476793	8.90542e-06	-0.244653	0.0297799	0.134735	0.236464	-0.858355	5.06202e-24	0.598406	5.7372e-09	-0.365103	0.000938363	0.31557	0.00461259	0.607943	2.81744e-09	0.23218	0.0394947	-0.436515	5.7786e-05	-0.354254	0.00135983	0.0679722	0.551703	0.21601	0.0558796	0.772543	7.53877e-17	0.0991881	0.384465	0.114203	0.316264	-0.419565	0.000118632	0.213459	0.0589114	-0.0206097	0.856931	0.042413	0.710538	0.289864	0.0095646	-0.046024	0.687122
MTX1	turquoise	0.0708383	0.535015	0.573483	3.31071e-08	-0.252658	0.0246744	-0.369782	0.000796414	-0.182643	0.107163	0.496616	3.24118e-06	0.0975192	0.392554	0.252578	0.0247216	-0.280438	0.0123038	0.105513	0.354726	0.142922	0.208924	-0.313434	0.00491268	0.181548	0.10932	-0.024357	0.831272	0.170687	0.132588	0.239301	0.0336686	-0.325519	0.00341878	-0.129769	0.254345	0.415889	0.000137967	0.443337	4.27911e-05	-0.312423	0.00506059	0.0355594	0.75571	-0.00783384	0.945372	-0.107377	0.346243	-0.242102	0.0315835	-0.0536792	0.638466
MTX2	magenta	0.28363	0.0113083	0.550657	1.45772e-07	-0.387112	0.000424515	-0.429193	7.92109e-05	-0.274701	0.0142854	0.690897	1.8346e-12	0.400292	0.000256929	0.434969	6.18009e-05	-0.30215	0.00680322	0.0303368	0.790699	0.00900841	0.937197	-0.254696	0.0235002	0.0474137	0.678187	0.0793373	0.487041	0.370415	0.000778809	0.261851	0.0197469	-0.231851	0.0397827	-0.299526	0.00732546	0.57735	2.54647e-08	0.628052	5.80763e-10	-0.215833	0.0560854	-0.118116	0.299859	-0.150412	0.185795	0.0581315	0.610837	-0.345226	0.00183369	0.0797722	0.484649
MTX3	brown	-0.125951	0.268705	-0.223272	0.0479405	0.239024	0.0338812	0.530941	4.81235e-07	0.234248	0.0377223	-0.285923	0.0106372	0.304465	0.00636991	-0.244971	0.0295614	0.285024	0.0108961	-0.546543	1.88219e-07	0.226939	0.0442986	0.579736	2.16219e-08	-0.108169	0.342674	-0.203014	0.0727485	0.383441	0.000486441	0.211935	0.0607857	0.407903	0.000190414	0.186538	0.0997545	0.580151	2.10121e-08	0.299376	0.00735616	-0.0824177	0.470234	-0.00190787	0.986686	-0.150642	0.185113	0.524448	7.0156e-07	-0.279631	0.0125673	0.0849908	0.456439
MUL1	brown	-0.0616253	0.589528	-0.0663697	0.561142	0.327191	0.00324784	0.586043	1.39409e-08	0.341809	0.00204879	-0.0219838	0.847503	0.374551	0.000672115	-0.382283	0.000507629	0.299332	0.00736544	-0.380632	0.000539303	0.389165	0.000393107	0.711149	2.07797e-13	0.0602522	0.597862	-0.365144	0.000937043	0.160303	0.158174	0.186695	0.0994654	0.577831	2.46424e-08	0.364004	0.00097487	0.390209	0.000377978	0.27933	0.0126667	-0.27881	0.0128403	0.0615742	0.589837	-0.0439013	0.700853	0.436295	5.83409e-05	0.0474233	0.678125	-0.0310987	0.785567
MVB12B	brown	0.0193083	0.865878	0.112092	0.325352	0.181364	0.109687	-0.220739	0.0505965	0.0800056	0.483368	0.00290388	0.979737	0.025434	0.823928	-0.076315	0.503835	0.134805	0.236218	0.484556	6.03953e-06	-0.27947	0.0126203	-0.316795	0.00444796	0.306371	0.00603182	-0.0693317	0.543756	-0.371392	0.000752309	-0.280046	0.0124311	-0.328628	0.00310704	0.141511	0.2135	-0.388038	0.000410085	-0.466273	1.48506e-05	-0.0377045	0.741475	0.112222	0.324789	0.0693493	0.543654	-0.361536	0.00106162	0.471524	1.15293e-05	0.227507	0.0437556
MVD	pink	-0.123809	0.276997	-0.229192	0.0421777	-0.117512	0.302354	-0.109411	0.337129	0.0832243	0.465885	-0.119354	0.294785	-0.0116422	0.91889	0.11865	0.297664	-0.29708	0.00784349	0.389451	0.000388911	0.105896	0.352975	0.0490464	0.667745	0.0720848	0.527836	0.0394758	0.729786	0.0483204	0.672381	0.24618	0.0287428	0.166503	0.142491	-0.0643685	0.573036	-0.508065	1.75548e-06	-0.182072	0.108284	0.283418	0.0113721	-0.0774388	0.497556	0.453117	2.75041e-05	0.20701	0.0671755	0.198225	0.0799119	-0.297397	0.00777466
MVK	turquoise	-0.00173645	0.987882	-0.430479	7.49834e-05	0.33267	0.00273973	0.437896	5.44028e-05	0.224471	0.0467237	-0.412963	0.000155398	0.0482679	0.672717	-0.32106	0.00391473	0.362915	0.00101233	-0.176829	0.119008	-0.00156634	0.989069	0.368619	0.000829767	-0.0697121	0.541543	-0.310767	0.00531155	-0.00919079	0.935928	-0.0790236	0.488771	0.276881	0.0135021	0.218933	0.0525631	-0.041931	0.713685	-0.332217	0.00277888	0.172148	0.129254	0.00413915	0.97112	0.0580533	0.611318	0.269717	0.0162247	0.138658	0.22297	0.111971	0.325879
MVP	black	0.0249265	0.827387	-0.532454	4.40246e-07	-0.217192	0.0545184	-0.259664	0.0208356	-0.147835	0.193531	-0.0172461	0.88009	-0.104802	0.357996	0.511428	1.45987e-06	0.0386972	0.734917	-0.278725	0.0128689	-0.33878	0.00225809	-0.158305	0.163492	-0.757353	6.64681e-16	0.0878246	0.441508	-0.054965	0.630434	-0.289984	0.00953346	0.0312528	0.784531	-0.716811	1.09284e-13	-0.14248	0.21035	-0.259925	0.0207032	0.839562	4.23461e-22	0.0222195	0.845888	-0.203182	0.072507	-0.0512544	0.653726	-0.50831	1.7321e-06	0.333244	0.00269084
MYADM	yellow	0.133986	0.239103	-0.0174362	0.878778	-0.391719	0.000357015	-0.156302	0.168955	-0.258628	0.0213692	-0.18035	0.11172	0.275896	0.0138513	0.378891	0.00057463	-0.305379	0.00620579	0.0745491	0.513786	-0.00851381	0.940638	0.0522227	0.647614	-0.0562449	0.622481	0.155574	0.170973	0.813946	7.62267e-20	0.139139	0.221352	0.30299	0.00664298	-0.272749	0.0150197	0.284139	0.0111562	0.0989503	0.385612	0.195051	0.0849596	-0.264483	0.0185021	0.0428876	0.707445	0.607126	2.99723e-09	-0.104866	0.357702	-0.00258278	0.981977
MYCBP2	turquoise	-0.190371	0.0928627	-0.246833	0.0283084	0.630219	4.86585e-10	0.891866	2.97478e-28	0.428493	8.16069e-05	-0.423918	9.89784e-05	0.0527283	0.644433	-0.852824	1.98473e-23	0.41074	0.000169975	-0.223217	0.0479961	0.427563	8.48895e-05	0.740937	5.87967e-15	0.296635	0.00794121	-0.41646	0.000134788	-0.219367	0.0520847	0.0694276	0.543198	0.461326	1.87793e-05	0.801495	7.18573e-19	-0.0303375	0.790694	-0.128602	0.258679	-0.409377	0.000179526	0.237982	0.0346901	0.129798	0.254239	0.227915	0.0433691	0.504585	2.12009e-06	-0.280072	0.0124227
MYDGF	yellow	0.206427	0.0679665	0.19358	0.0873846	-0.650765	8.46388e-11	-0.478028	8.37709e-06	-0.38008	0.000550288	-0.0126725	0.91174	0.223449	0.0477586	0.66169	3.15958e-11	-0.524025	7.18832e-07	0.214886	0.0571994	-0.0543336	0.634372	-0.13571	0.233059	-0.0434184	0.703991	0.134739	0.23645	0.724789	4.30208e-14	0.138338	0.224049	0.256128	0.0227043	-0.499005	2.8571e-06	0.239415	0.0335817	0.131821	0.246849	0.246392	0.0286011	-0.296554	0.00795917	0.15226	0.180386	0.439073	5.16674e-05	-0.228794	0.0425463	0.00115496	0.99194
MYEF2	turquoise	-0.206336	0.0680901	-0.425205	9.37735e-05	0.690764	1.8598e-12	0.794425	2.39632e-18	0.465518	1.53955e-05	-0.296499	0.00797137	-0.0323327	0.777275	-0.716336	1.1541e-13	0.628929	5.40732e-10	-0.513939	1.27047e-06	0.242885	0.0310209	0.557951	9.18768e-08	-0.120703	0.28932	-0.45092	3.04105e-05	-0.419519	0.000118857	-0.0947636	0.40613	0.159022	0.161568	0.495708	3.39948e-06	-0.00716085	0.950058	-0.176331	0.120067	-0.135554	0.233601	0.739786	6.80829e-15	0.13989	0.218844	0.0130259	0.909288	0.103093	0.365931	-0.00386036	0.973065
MYG1	turquoise	0.124532	0.274182	0.134605	0.236921	-0.24689	0.0282712	-0.515042	1.19478e-06	-0.231908	0.039733	0.380997	0.000532157	-0.0957536	0.401221	0.47286	1.08026e-05	-0.0644701	0.57243	-0.028051	0.806149	-0.342961	0.00197383	-0.484577	6.03302e-06	-0.331024	0.00288436	0.227414	0.0438449	-0.172229	0.129073	-0.197636	0.08083	-0.407622	0.000192558	-0.527085	6.02537e-07	0.0876187	0.442584	0.0399949	0.726372	0.25717	0.022139	-0.101574	0.373075	-0.376596	0.000624442	-0.417508	0.000129118	-0.364154	0.000969826	0.306377	0.00603072
MYH10	blue	-0.147251	0.195318	-0.048102	0.673778	0.540435	2.73351e-07	0.749843	1.83992e-15	0.273145	0.014868	-0.34982	0.00157665	0.103565	0.363732	-0.808657	2.01661e-19	0.354421	0.00135224	-0.11605	0.308448	0.373874	0.000688615	0.539044	2.97292e-07	0.415839	0.000138254	-0.361029	0.00108026	-0.204016	0.0713183	0.0680144	0.551456	0.267207	0.0172849	0.816103	5.07989e-20	0.043259	0.705027	-0.086594	0.447958	-0.52463	6.94262e-07	0.138835	0.222372	0.0585753	0.608112	0.0806857	0.479645	0.559081	8.54479e-08	-0.238942	0.0339438
MYH14	red	-0.101418	0.373815	-0.156578	0.168193	-0.117251	0.303434	-0.0922573	0.418712	-0.092984	0.415041	0.0550975	0.629608	0.0896303	0.432139	0.221728	0.0495449	0.0658448	0.564251	-0.23974	0.0333347	-0.182122	0.108186	-0.0606201	0.595624	-0.328999	0.00307155	0.0271396	0.81233	0.0521283	0.648209	-0.0449195	0.694255	0.00784868	0.945268	-0.304717	0.0063243	0.21502	0.05704	0.138038	0.225063	0.298742	0.00748807	-0.030088	0.792377	-0.141249	0.214358	-0.0159449	0.889078	-0.318341	0.00424759	0.219728	0.0516897
MYH9	blue	-0.11523	0.311905	-0.160245	0.158327	0.465566	1.53606e-05	0.569202	4.40935e-08	0.283631	0.011308	-0.302188	0.0067959	-0.0419607	0.713491	-0.632914	3.89669e-10	0.351533	0.00148941	-0.159356	0.16068	0.219826	0.0515832	0.410831	0.000169359	0.255693	0.0229434	-0.17956	0.113325	-0.334258	0.00260643	-0.0724006	0.526024	0.287784	0.0101181	0.601654	4.51474e-09	-0.050752	0.656905	-0.0920933	0.419543	-0.283479	0.0113538	0.0763791	0.503476	-0.139088	0.221522	-0.0791573	0.488033	0.399556	0.00026438	-0.0992492	0.384171
MYL6	turquoise	0.221199	0.0501051	0.268873	0.0165748	-0.466129	1.49531e-05	-0.692109	1.6185e-12	-0.512835	1.35069e-06	0.460235	1.97672e-05	0.106764	0.349018	0.570376	4.07771e-08	-0.245573	0.0291512	0.260772	0.020278	-0.330774	0.0029069	-0.674085	9.8205e-12	-0.134764	0.236361	0.340389	0.00214466	-0.0948176	0.405861	-0.179338	0.113778	-0.518376	9.91129e-07	-0.518538	9.82114e-07	-0.0604575	0.596613	0.0659062	0.563887	0.235077	0.0370304	-0.0741722	0.515922	-0.0382257	0.738029	-0.457608	2.23491e-05	-0.197096	0.0816792	0.234282	0.0376939
MYL9	grey	0.0143461	0.900139	0.067186	0.556325	0.111294	0.32883	0.0701875	0.538782	0.0625733	0.583804	0.178422	0.115667	0.0994814	0.383054	-0.0521538	0.648048	0.184368	0.103831	-0.245636	0.0291087	0.0239432	0.834097	0.0814402	0.475533	-0.0733651	0.520512	-0.00200234	0.986027	-0.170351	0.133362	-0.154099	0.175118	0.0126676	0.911773	0.00433365	0.969764	0.228577	0.0427477	0.0239065	0.834348	-0.133962	0.23919	0.335413	0.00251316	-0.147395	0.194876	-0.116566	0.306288	-0.0835934	0.463903	0.12031	0.290906
MYLK	green	-0.0666091	0.559727	-0.44995	3.17829e-05	0.0781937	0.493361	0.00873051	0.93913	0.0750491	0.510958	0.0324626	0.776403	-0.0287916	0.801135	0.189155	0.0950072	0.355229	0.00131593	-0.50221	2.40863e-06	-0.287603	0.0101677	-0.00739515	0.948427	-0.625892	6.91892e-10	0.0342471	0.764459	-0.196768	0.0821981	-0.22857	0.0427549	-0.0766173	0.502142	-0.424893	9.50138e-05	0.0818053	0.47355	-0.0288317	0.800864	0.543997	2.20088e-07	0.168579	0.13751	-0.24516	0.0294325	-0.122557	0.281922	-0.547225	1.80445e-07	0.450285	3.13024e-05
MYO18A	turquoise	-0.254584	0.0235636	-0.529712	5.17129e-07	0.724443	4.48284e-14	0.931397	1.55796e-35	0.452324	2.85216e-05	-0.428367	8.20455e-05	-0.0325321	0.775937	-0.833537	1.55352e-21	0.591824	9.24717e-09	-0.439665	5.03399e-05	0.356589	0.00125684	0.707873	2.99273e-13	-0.0157888	0.890157	-0.357227	0.00122995	-0.443921	4.1692e-05	-0.0348295	0.760572	0.360208	0.00111111	0.64688	1.19021e-10	-0.164147	0.148307	-0.167307	0.140544	-0.132818	0.243262	0.319369	0.00411887	0.0485139	0.671144	0.0604459	0.596684	0.299084	0.00741681	-0.146952	0.196236
MYO1B	red	-0.0645283	0.572082	0.114044	0.316946	0.456744	2.32642e-05	0.657625	4.58053e-11	0.318841	0.00418465	-0.294803	0.00835455	0.0833423	0.465251	-0.729725	2.37726e-14	0.247516	0.0278605	-0.13606	0.231843	0.464057	1.6504e-05	0.518917	9.61366e-07	0.535377	3.70271e-07	-0.303669	0.00651614	-0.0162645	0.886869	0.274937	0.0141986	0.261546	0.0198958	0.798779	1.1478e-18	0.252847	0.0245635	0.185967	0.100815	-0.618584	1.23871e-09	-0.00406462	0.97164	0.00266237	0.981422	0.201391	0.0751166	0.321252	0.00389213	-0.269842	0.0161734
MYO1C	turquoise	-0.197507	0.0810316	-0.528587	5.52217e-07	0.626445	6.61645e-10	0.691967	1.6424e-12	0.482469	6.7104e-06	-0.231512	0.0400818	0.0667007	0.559187	-0.525186	6.72394e-07	0.66294	2.81525e-11	-0.578714	2.31954e-08	0.168663	0.137309	0.579411	2.21104e-08	-0.282094	0.0117782	-0.349881	0.00157343	-0.370444	0.000777998	-0.0677491	0.553013	0.259483	0.0209282	0.293774	0.00859505	0.014956	0.895918	-0.136332	0.230902	0.0602554	0.597843	0.398229	0.000278325	-0.0520175	0.648907	0.0672319	0.556054	-0.0245194	0.830163	0.185324	0.10202
MYO1D	black	-0.134625	0.23685	-0.811609	1.17603e-19	0.0205765	0.857159	0.0737429	0.518361	0.0308641	0.787147	-0.198442	0.0795754	-0.0709161	0.534565	0.178393	0.115728	0.164821	0.146623	-0.271963	0.0153246	-0.160553	0.157519	0.0809795	0.478042	-0.671415	1.2692e-11	0.00834792	0.941793	-0.220165	0.0512145	-0.132535	0.244276	0.100211	0.379557	-0.425078	9.42754e-05	-0.409825	0.000176333	-0.274169	0.0144821	0.874925	5.81598e-26	0.118419	0.298611	0.106469	0.35036	0.0184237	0.87197	-0.332966	0.00271443	0.139016	0.221765
MYO5A	turquoise	-0.166721	0.141962	-0.342331	0.00201451	0.565762	5.5351e-08	0.903589	4.4936e-30	0.374687	0.000668849	-0.428812	8.05053e-05	0.119436	0.29445	-0.760469	4.30894e-16	0.435224	6.1123e-05	-0.403489	0.000226741	0.509516	1.62155e-06	0.784899	1.12979e-17	0.110016	0.334451	-0.406597	0.00020056	-0.14444	0.204076	0.155663	0.170724	0.537169	3.32702e-07	0.663073	2.78101e-11	0.0690061	0.545655	0.0292813	0.797824	-0.257955	0.0217214	0.160124	0.158644	0.0791105	0.488291	0.27367	0.014669	0.268972	0.0165334	-0.222639	0.0485928
MYO6	black	0.0541413	0.635574	-0.382451	0.000504506	-0.129136	0.25669	-0.207618	0.0663584	0.0912046	0.424063	0.0866787	0.447512	0.0262436	0.818418	0.438973	5.18951e-05	0.110385	0.332818	-0.323215	0.0036676	-0.334792	0.00256292	-0.0466085	0.683359	-0.586749	1.32654e-08	-0.00497503	0.965291	0.114785	0.31379	-0.109434	0.337029	0.0586739	0.607507	-0.570326	4.09132e-08	0.151021	0.183998	-0.0789681	0.489077	0.621432	9.8895e-10	0.0133202	0.907248	-0.146009	0.199155	0.133493	0.240852	-0.579593	2.18362e-08	0.437554	5.52246e-05
MYO9A	turquoise	-0.210291	0.0628606	-0.301116	0.00700495	0.576779	2.64767e-08	0.877139	3.05214e-26	0.341338	0.00208015	-0.358805	0.00116569	0.139347	0.220654	-0.748688	2.14477e-15	0.503878	2.20239e-06	-0.463995	1.65527e-05	0.402567	0.000235097	0.72147	6.36536e-14	0.0866868	0.44747	-0.404085	0.000221492	-0.133326	0.241447	0.0831441	0.466317	0.425391	9.30423e-05	0.639309	2.28083e-10	0.181647	0.109126	0.0283273	0.804278	-0.293122	0.00875047	0.243457	0.0306146	0.027488	0.809966	0.246539	0.0285035	0.228303	0.0430042	-0.115198	0.31204
MYOF	grey	-0.0353086	0.75738	-0.0627756	0.582586	-0.0115762	0.919348	-0.048734	0.669739	0.0847577	0.457679	-0.0534275	0.640042	-0.0977639	0.391362	0.109925	0.334852	0.0539611	0.636701	-0.163942	0.14882	-0.133602	0.240466	0.00463725	0.967647	-0.170295	0.133491	0.110209	0.333595	-0.00990913	0.930932	-0.156923	0.167246	0.0299837	0.793081	-0.165813	0.144176	0.0699972	0.539886	-0.075231	0.509931	0.0626898	0.583103	0.0723234	0.526467	-0.201572	0.0748485	0.0115102	0.919807	-0.148212	0.192386	0.137987	0.225236
MYORG	tan	0.065891	0.563977	0.116862	0.305053	0.134989	0.235574	0.0288808	0.800531	0.127401	0.263192	-0.0326537	0.775122	0.147782	0.193695	-0.136353	0.230833	0.0198539	0.862125	0.180921	0.110572	0.101093	0.375354	-0.0123806	0.913764	0.280884	0.0121604	0.0479053	0.675037	0.0707	0.535815	0.370934	0.000764625	-0.06484	0.570223	0.221371	0.0499223	0.0114283	0.920375	0.18223	0.107973	-0.175607	0.121621	-0.142426	0.210522	0.0849658	0.456572	0.0781115	0.493817	0.137361	0.227371	-0.00346057	0.975853
MYRIP	blue	-0.0767432	0.501438	-0.0515948	0.651574	0.539968	2.8118e-07	0.652169	7.4739e-11	0.182449	0.107544	-0.26137	0.0199823	0.0521902	0.647819	-0.685344	3.23273e-12	0.516146	1.12337e-06	-0.291865	0.00905712	0.193931	0.0867999	0.382654	0.000500761	0.247982	0.0275579	-0.215136	0.0569035	-0.220151	0.0512303	-0.110871	0.330683	0.208538	0.0651372	0.649033	9.85952e-11	0.175528	0.121792	0.0216843	0.849556	-0.418534	0.000123784	0.0142366	0.900898	-0.201421	0.0750712	-0.0751395	0.510448	0.368625	0.000829583	0.0901909	0.429254
N4BP1	turquoise	-0.191984	0.0900759	-0.381911	0.000514616	0.677706	6.90641e-12	0.844373	1.44206e-22	0.489174	4.77197e-06	-0.285842	0.0106603	0.268203	0.0168575	-0.700256	6.85762e-13	0.541143	2.61882e-07	-0.401299	0.00024704	0.289999	0.0095294	0.759874	4.68333e-16	0.0519743	0.649179	-0.421435	0.000109783	-0.227779	0.0434977	0.0100993	0.92961	0.417329	0.000130071	0.581681	1.89041e-08	0.0815068	0.475171	-0.062037	0.587039	-0.190132	0.09328	0.225588	0.0456129	-0.0370431	0.745855	0.239737	0.0333365	0.240207	0.0329824	-0.0626232	0.583504
