## Supplementary Tables for "Proteomic profiling of postmortem prefrontal cortex identifies molecular signatures of borderline personality disorder" (part 3 of 3)

### Sheet: TableS5 (continued)
Supplementary Table S5
NAA10	royalblue	-0.0711206	0.533385	-0.324092	0.00357101	0.147716	0.193896	0.357875	0.0012032	0.351986	0.0014671	-0.359176	0.00115105	0.186142	0.10049	-0.173133	0.127044	0.0461211	0.686497	0.0180225	0.874735	0.161345	0.155453	0.621125	1.01337e-09	0.0869801	0.445929	-0.191752	0.0904719	0.213373	0.0590157	0.046823	0.68198	0.820961	1.99716e-20	0.202038	0.0741655	-0.136606	0.229958	-0.211653	0.061137	0.109552	0.336506	0.0278143	0.807753	0.24341	0.0306481	0.557224	9.62476e-08	0.289483	0.00966383	-0.112607	0.323122
NAA15	brown	-0.0165177	0.885119	-0.195629	0.0840216	-0.142849	0.209159	0.129603	0.254961	0.179844	0.112747	-0.188715	0.095793	0.316617	0.00447157	0.0320391	0.779245	-0.392423	0.000347619	0.405621	0.000208465	0.249972	0.0262976	0.539305	2.92652e-07	0.202514	0.0734723	-0.0748502	0.512082	0.321237	0.00389386	0.252575	0.0247234	0.727321	3.17853e-14	0.0932107	0.413899	-0.439021	5.17864e-05	-0.13286	0.243113	0.117081	0.304143	-0.00399346	0.972136	0.595407	7.1406e-09	0.657438	4.65885e-11	0.429815	7.71397e-05	-0.495475	3.44125e-06
NAA20	yellow	0.0793419	0.487016	0.0731959	0.521477	-0.509683	1.60679e-06	-0.315349	0.00464285	-0.234897	0.0371796	0.184248	0.10406	0.287937	0.0100766	0.469175	1.29183e-05	-0.552104	1.33133e-07	0.321833	0.00382438	0.140097	0.218155	0.0122179	0.914894	0.0424494	0.710301	0.111156	0.329435	0.563883	6.25986e-08	0.390325	0.000376328	0.303881	0.00647686	-0.313487	0.00490503	-0.0438925	0.70091	0.290001	0.00952888	0.215599	0.0563592	-0.359897	0.00112303	0.361613	0.00105879	0.461304	1.87984e-05	-0.0388277	0.734056	-0.251879	0.0251365
NAA25	turquoise	-0.0132982	0.907401	0.21891	0.0525894	-0.71558	1.25837e-13	-0.720577	7.0668e-14	-0.447453	3.5585e-05	0.142925	0.208912	-0.0520137	0.648931	0.704327	4.41722e-13	-0.749489	1.92857e-15	0.58635	1.36431e-08	-0.0671382	0.556606	-0.460559	1.94691e-05	0.0210498	0.853909	0.286679	0.0104237	0.415865	0.000138105	0.16739	0.140346	-0.0793405	0.487024	-0.539106	2.96184e-07	-0.275607	0.0139551	-0.00329956	0.976976	0.28466	0.0110024	-0.339252	0.00222428	0.358357	0.00118361	0.110238	0.333469	-0.0447445	0.695387	-0.263733	0.0188499
NAA30	turquoise	-0.247881	0.0276234	-0.35468	0.00134048	0.619878	1.1186e-09	0.815052	6.19414e-20	0.458177	2.1764e-05	-0.399089	0.000269213	0.184821	0.102969	-0.709967	2.37162e-13	0.392203	0.000350529	-0.187021	0.0988658	0.347738	0.00168879	0.746638	2.81035e-15	0.168451	0.137813	-0.313451	0.00491019	-0.163521	0.149882	0.0636641	0.57725	0.466359	1.47892e-05	0.641788	1.84692e-10	-0.136785	0.229342	-0.173387	0.12648	-0.218825	0.0526833	0.226361	0.0448568	0.162041	0.153654	0.288661	0.00988142	0.479839	7.65538e-06	-0.24125	0.0322064
NAA35	turquoise	-0.17173	0.130202	-0.417288	0.000130289	0.478887	8.0272e-06	0.842247	2.33133e-22	0.320545	0.00397593	-0.440747	4.79962e-05	0.265992	0.0178187	-0.666897	1.94709e-11	0.313324	0.0049286	-0.190346	0.0929051	0.410447	0.000171988	0.824744	9.46474e-21	0.159682	0.159813	-0.338023	0.00231337	-0.0958467	0.400762	0.0873043	0.444229	0.645423	1.35075e-10	0.612639	1.96788e-09	-0.125007	0.272341	-0.141974	0.211991	-0.142167	0.211362	0.139037	0.221694	0.186022	0.100713	0.378822	0.000576082	0.483144	6.486e-06	-0.29869	0.00749908
NAA50	blue	0.0911033	0.42458	-0.121704	0.285312	-0.319015	0.00416282	-0.223683	0.0475206	0.145571	0.200521	0.0421115	0.712506	0.248947	0.0269406	0.373663	0.000693819	-0.402326	0.000237324	0.292956	0.00879036	-0.05121	0.654006	0.24461	0.0298102	-0.0778268	0.495398	0.0549384	0.6306	0.257214	0.0221158	0.0610079	0.593269	0.496764	3.21592e-06	-0.301537	0.00692206	-0.30691	0.00593912	-0.102804	0.367287	0.309538	0.00550477	-0.025767	0.821661	0.235737	0.0364877	0.447022	3.62836e-05	0.0643456	0.573173	-0.202598	0.0733496
NAA80	turquoise	-0.220766	0.0505678	-0.357043	0.00123765	0.523007	7.61979e-07	0.832932	1.76533e-21	0.313155	0.00495308	-0.447159	3.60597e-05	0.115516	0.310696	-0.70747	3.12901e-13	0.390676	0.000371371	-0.303799	0.00649206	0.53553	3.66909e-07	0.68342	3.9223e-12	0.129077	0.25691	-0.312407	0.00506297	-0.0763041	0.503897	0.299854	0.00725815	0.455757	2.43537e-05	0.618193	1.27741e-09	-0.00026898	0.998123	0.0619436	0.587603	-0.199469	0.0779987	0.169387	0.135607	0.203498	0.0720541	0.288922	0.00981192	0.272495	0.0151175	-0.241936	0.0317041
NACAD	blue	-0.174119	0.124862	-0.340076	0.0021663	0.738029	8.50475e-15	0.395049	0.000314517	0.601552	4.54904e-09	-0.0752048	0.510079	0.0463658	0.684921	-0.524232	7.10318e-07	0.575457	2.89686e-08	-0.123907	0.276615	-0.0217975	0.84878	0.172267	0.128987	-0.0304742	0.789773	-0.299104	0.00741264	-0.516189	1.12062e-06	-0.0783248	0.492634	-0.165993	0.143733	0.37374	0.000691912	-0.352413	0.00144635	-0.1882	0.0967179	-0.0115345	0.919638	0.385832	0.000445238	0.140586	0.216539	-0.183104	0.106266	0.182003	0.108421	0.169635	0.135025
NADK	blue	-0.143443	0.207252	-0.151395	0.182902	0.615404	1.58859e-09	0.3489	0.00162535	0.411975	0.000161729	-0.170478	0.133069	-0.183573	0.105358	-0.519015	9.5606e-07	0.440279	4.89981e-05	-0.0555768	0.626627	0.124535	0.274168	0.101807	0.371977	0.126782	0.265537	-0.11677	0.305437	-0.414553	0.000145691	-0.0716249	0.530479	-0.0564832	0.621005	0.44645	3.72289e-05	-0.239254	0.0337043	-0.183975	0.104584	-0.195015	0.0850181	0.123889	0.276687	-0.0755576	0.508091	-0.250842	0.0257625	0.31218	0.00509674	0.0877661	0.441814
NADK2	turquoise	0.330283	0.00295167	0.581947	1.85578e-08	-0.616377	1.47264e-09	-0.714671	1.39586e-13	-0.472939	1.0761e-05	0.394392	0.00032252	0.0904741	0.4278	0.619089	1.19044e-09	-0.546189	1.9237e-07	0.506798	1.88072e-06	-0.363739	0.000983885	-0.51423	1.25004e-06	0.220956	0.0503639	0.20694	0.0672692	0.333716	0.0026513	-0.105073	0.356749	-0.273865	0.0145957	-0.390256	0.00037731	0.18472	0.103161	-0.0138682	0.90345	-0.0760806	0.50515	-0.286639	0.0104349	-0.141678	0.212954	-0.0740287	0.516736	0.0365426	0.749175	0.0145436	0.898772
NADSYN1	yellow	0.153684	0.176295	-0.196958	0.0818965	-0.221263	0.050037	0.0160139	0.888601	0.0445389	0.696718	-0.196771	0.082193	0.370214	0.000784373	0.227746	0.0435294	-0.243879	0.0303181	0.152061	0.180962	-0.0843121	0.460056	0.352525	0.00144095	0.0348595	0.760372	-0.00549293	0.961681	0.473697	1.03697e-05	0.0460826	0.686744	0.494716	3.58067e-06	-0.132619	0.243975	-0.0197498	0.862841	-0.134171	0.238451	0.264146	0.0186576	-0.105053	0.356843	0.228249	0.0430549	0.614209	1.74313e-09	0.0501464	0.660746	-0.10116	0.375038
NAE1	red	0.0601442	0.59852	-0.0834559	0.464641	-0.394535	0.000320762	-0.479555	7.76442e-06	0.00434115	0.969711	0.425495	9.2637e-05	0.0854095	0.454216	0.639531	2.23831e-10	-0.276283	0.0137129	-0.0510023	0.65532	-0.215206	0.0568209	-0.13461	0.236905	-0.457227	2.27485e-05	0.273914	0.0145775	0.0794724	0.486297	0.0352461	0.757796	0.107403	0.346126	-0.685952	3.04018e-12	-0.0708337	0.535041	0.0543089	0.634527	0.481423	7.0724e-06	-0.0509018	0.655956	-0.0669516	0.557706	0.0733625	0.520527	-0.477322	8.67539e-06	0.129958	0.253651
NAGA	blue	0.0470496	0.680524	-0.0358512	0.753769	-0.373016	0.000710056	-0.450667	3.07623e-05	-0.169316	0.135774	0.124866	0.272886	-0.00743053	0.94818	0.519768	9.16212e-07	-0.195303	0.0845498	0.147192	0.195501	-0.319237	0.00413526	-0.260652	0.0203379	-0.228988	0.0423659	0.0327336	0.774586	0.191531	0.0908507	-0.112886	0.321914	-0.05093	0.655778	-0.51975	9.17129e-07	-0.0343617	0.763693	-0.101226	0.374726	0.39869	0.000273399	-0.050958	0.655601	-0.102454	0.368929	0.0674474	0.554786	-0.219524	0.0519127	0.241098	0.032318
NAGK	black	0.00129071	0.990993	-0.29928	0.00737615	-0.221524	0.0497607	-0.0791641	0.487996	-0.0628671	0.582036	-0.0735091	0.519691	0.234672	0.0373669	0.326806	0.00328646	-0.152444	0.179852	0.0711791	0.533047	-0.0754932	0.508454	0.199909	0.0773305	-0.276668	0.0135767	0.153534	0.176722	0.218037	0.0535619	-0.089468	0.432977	0.436585	5.76094e-05	-0.342036	0.00203379	-0.231565	0.0400352	-0.201337	0.0751955	0.457248	2.27268e-05	-0.136908	0.22892	0.0395841	0.729073	0.322856	0.00370773	0.064645	0.571386	-0.00935165	0.934809
NAMPT	turquoise	-0.263909	0.0187675	-0.5203	8.89006e-07	0.681203	4.89267e-12	0.779364	2.68419e-17	0.493112	3.89316e-06	-0.394255	0.000324213	-0.18204	0.108348	-0.750617	1.65936e-15	0.508861	1.68076e-06	-0.276529	0.0136257	0.128195	0.260203	0.548305	1.68771e-07	0.0018494	0.987094	-0.278375	0.012987	-0.448047	3.46442e-05	-0.0704479	0.537273	0.252556	0.0247347	0.586771	1.32447e-08	-0.342327	0.00201478	-0.302067	0.00681913	-0.0872102	0.444722	0.203964	0.0713915	0.120415	0.290484	0.0253722	0.824349	0.369547	0.000803071	-0.146599	0.197325
NANS	brown	-0.147414	0.194819	-0.406199	0.000203749	0.157204	0.166478	0.338456	0.00228163	0.240607	0.0326827	0.00873875	0.939073	0.16219	0.153272	-0.072457	0.525701	0.183605	0.105294	-0.333654	0.00265645	0.0414044	0.717128	0.530456	4.95114e-07	-0.372405	0.000725693	-0.0646293	0.571479	-0.0897556	0.431493	-0.142765	0.20943	0.559132	8.51664e-08	-0.0658376	0.564293	-0.0994019	0.383436	-0.0555501	0.626793	0.228467	0.0428508	0.131855	0.246727	-0.0635278	0.578068	0.275015	0.0141701	-0.0239401	0.834118	-0.0198899	0.861877
NAP1L1	turquoise	-0.0531932	0.641512	-0.240436	0.0328101	0.328942	0.00307701	0.625692	7.03167e-10	0.191855	0.0902956	-0.306924	0.00593662	0.579821	2.14955e-08	-0.500533	2.63427e-06	0.179158	0.114148	-0.0808019	0.479011	0.442139	4.51301e-05	0.65812	4.37926e-11	0.248031	0.0275261	-0.270943	0.0157277	-0.0283607	0.804051	0.23233	0.0393639	0.417026	0.000131697	0.507108	1.84938e-06	0.0330384	0.772543	0.06302	0.581116	-0.150114	0.186677	0.19068	0.0923226	0.351563	0.00148795	0.37254	0.000722215	0.311992	0.00512488	-0.316572	0.00447747
NAP1L4	purple	-0.0297254	0.794824	-0.331287	0.00286077	0.257016	0.0222219	-0.0242111	0.832268	0.31415	0.00481018	-0.0294333	0.796797	0.177622	0.117336	0.0513544	0.653093	0.40084	0.000251509	-0.172475	0.128517	-0.36848	0.000833822	0.0631404	0.580393	-0.344891	0.00185387	-0.0908753	0.425746	-0.382422	0.000505045	-0.463999	1.65502e-05	0.0365413	0.749183	-0.197174	0.0815565	-0.183495	0.105507	-0.391572	0.000359011	0.363734	0.000984043	0.226957	0.0442812	-0.232674	0.0390653	-0.154027	0.175319	-0.0685336	0.548415	0.517693	1.02996e-06
NAP1L5	blue	0.293707	0.0086108	0.413465	0.000152275	-0.708113	2.91425e-13	-0.636175	2.97019e-10	-0.519542	9.28e-07	0.618142	1.28259e-09	0.322039	0.00380069	0.685977	3.0326e-12	-0.635721	3.08512e-10	0.319645	0.00408498	-0.00479482	0.966548	-0.335066	0.00254088	-0.0271987	0.811929	0.289723	0.00960122	0.354929	0.00132929	0.219898	0.0515044	-0.0928227	0.415854	-0.528674	5.49421e-07	0.139148	0.22132	0.41984	0.000117289	0.0903644	0.428363	-0.182197	0.108039	0.218201	0.0533783	0.0804264	0.481063	-0.254372	0.0236839	-0.173665	0.125864
NAPA	brown	0.0354396	0.756507	-0.0324353	0.776586	0.0190355	0.867756	0.286148	0.0105732	0.0891402	0.434671	0.054827	0.631293	0.629778	5.04487e-10	-0.138571	0.223263	-0.0877573	0.44186	0.0316301	0.781993	0.393629	0.000332047	0.502804	2.33325e-06	0.221313	0.0499839	-0.196647	0.0823907	0.221515	0.04977	0.370238	0.000783684	0.453031	2.76127e-05	0.221612	0.0496675	0.113871	0.317685	0.39122	0.00036382	-0.109515	0.336667	-0.0263358	0.817791	0.288598	0.00989833	0.431839	7.07389e-05	0.110334	0.333043	-0.279185	0.012715
NAPB	turquoise	-0.189148	0.095019	-0.20872	0.0648979	0.179718	0.113003	0.482307	6.76519e-06	0.0691317	0.544922	-0.330354	0.00294511	0.184735	0.103133	-0.358494	0.0011781	0.127889	0.26135	-0.00745182	0.948032	0.281737	0.0118898	0.496406	3.27702e-06	0.106066	0.352195	-0.243773	0.0303924	0.0654058	0.566857	0.0250173	0.826768	0.450852	3.05049e-05	0.335794	0.00248307	-0.124457	0.274473	-0.249755	0.0264325	-0.0811645	0.477033	0.1652	0.145685	0.28098	0.0121296	0.332991	0.00271231	0.430043	7.63918e-05	-0.206184	0.0682984
NAPEPLD	blue	0.212218	0.0604332	0.0733155	0.520795	-0.618877	1.21055e-09	-0.707679	3.0577e-13	-0.393959	0.000327893	0.258431	0.0214716	0.0621238	0.586515	0.792689	3.19832e-18	-0.434308	6.35961e-05	0.283683	0.0112925	-0.501928	2.44525e-06	-0.448035	3.46625e-05	-0.261114	0.0201083	0.152054	0.180981	0.216355	0.0554793	-0.158482	0.163017	-0.125706	0.269645	-0.738147	8.37979e-15	-0.0477314	0.676151	-0.160178	0.158502	0.504694	2.10768e-06	-0.103947	0.361953	-0.0284236	0.803625	-0.039204	0.731576	-0.287219	0.0102733	0.17645	0.119813
NAPG	magenta	0.193125	0.0881445	0.247553	0.0278359	-0.431174	7.27856e-05	-0.501382	2.51772e-06	-0.398531	0.00027509	0.766659	1.78613e-16	0.157656	0.165248	0.492524	4.01377e-06	-0.306417	0.00602373	0.116583	0.306219	-0.151234	0.183374	-0.400661	0.000253269	-0.203964	0.0713909	0.183562	0.105378	-0.0572718	0.616131	0.00806461	0.943765	-0.324884	0.00348583	-0.475288	9.59103e-06	0.0595139	0.602366	0.319831	0.00406217	0.139168	0.221256	-0.100066	0.380252	-0.103128	0.36577	-0.241993	0.0316626	-0.261546	0.0198957	0.0278099	0.807783
NAPRT	grey	-0.0734114	0.520248	-0.055331	0.628155	-0.124668	0.273652	-0.203745	0.0717027	-0.0307806	0.787708	0.0420164	0.713127	-0.119844	0.292792	0.242028	0.0316376	-0.0534263	0.64005	-0.0547801	0.631586	-0.112307	0.324418	-0.143713	0.206389	-0.234305	0.0376745	0.171953	0.129696	0.0483382	0.672267	-0.180226	0.11197	-0.028136	0.805573	-0.271589	0.0154714	-0.0876186	0.442584	-0.0394658	0.729851	0.221775	0.0494961	-0.144711	0.203221	-0.116792	0.305346	-0.0319582	0.779789	-0.225156	0.0460399	0.127494	0.26284
NARS1	yellow	0.0176102	0.877578	-0.232296	0.0393938	-0.404827	0.000215105	-0.163749	0.149305	-9.20774e-05	0.999357	-0.193642	0.0872808	0.191019	0.0917353	0.461958	1.82278e-05	-0.414296	0.000147221	0.113495	0.319295	0.123611	0.277772	0.228325	0.0429841	-0.225312	0.0458849	0.0476542	0.676645	0.64088	1.99576e-10	0.2851	0.0108738	0.470907	1.18797e-05	-0.416458	0.000134798	-0.0250311	0.826674	-0.0241391	0.83276	0.440932	4.7606e-05	-0.138387	0.223882	0.271276	0.0155952	0.71102	2.1082e-13	-0.214811	0.0572885	-0.166833	0.14169
NARS2	brown	-0.0278221	0.8077	-0.068119	0.550842	-0.151138	0.183655	0.138917	0.222098	0.0460132	0.687192	0.202413	0.0736188	0.364573	0.000955839	0.136117	0.231648	-0.163815	0.14914	-0.206996	0.0671942	0.429423	7.84409e-05	0.406647	0.000200163	-0.155431	0.171371	-0.0192127	0.866536	0.387894	0.000412288	0.407264	0.000195314	0.396154	0.000301484	-0.123028	0.280063	0.252418	0.0248162	0.514417	1.23716e-06	0.0226766	0.842758	-0.075302	0.509531	0.0833109	0.46542	0.463602	1.68644e-05	-0.252844	0.0245653	-0.211561	0.0612523
NASP	darkgrey	-0.137466	0.227011	-0.391126	0.000365112	0.641306	1.92464e-10	0.441695	4.60263e-05	0.860798	2.71807e-24	-0.0682899	0.549841	0.0111366	0.922401	-0.397939	0.00028146	0.482277	6.77526e-06	-0.299434	0.00734435	-0.054672	0.63226	0.531691	4.60487e-07	-0.116139	0.308077	-0.262083	0.0196346	-0.290539	0.00939073	-0.064014	0.575155	0.361526	0.00106197	0.271526	0.0154962	-0.169619	0.135063	-0.118119	0.299846	0.035961	0.753038	0.199085	0.0785849	-0.143938	0.205672	0.172555	0.128338	0.0340071	0.766062	0.168825	0.136927
NAT14	turquoise	-0.143209	0.208001	-0.245299	0.0293373	0.598522	5.68826e-09	0.844722	1.33181e-22	0.404559	0.000217396	-0.536786	3.40426e-07	0.0647213	0.570931	-0.782472	1.65619e-17	0.493096	3.89638e-06	-0.326982	0.00326877	0.431802	7.0851e-05	0.661531	3.20606e-11	0.254919	0.0233748	-0.324413	0.00353631	-0.0809101	0.47842	0.172253	0.129017	0.408622	0.000185032	0.726225	3.62525e-14	0.136702	0.229629	-0.0393007	0.730939	-0.331119	0.00287581	0.164853	0.146544	0.130305	0.252373	0.270134	0.0160543	0.290296	0.00945285	-0.0897126	0.431715
NAT8L	brown	-0.175529	0.12179	-0.150392	0.185854	0.193904	0.0868454	0.340444	0.00214083	0.40131	0.000246938	-0.0793104	0.487189	0.169244	0.135942	-0.109833	0.335258	0.218509	0.0530342	-0.528355	5.59728e-07	0.25281	0.0245852	0.473263	1.05924e-05	-0.171218	0.131368	-0.225187	0.0460085	0.369458	0.000805599	0.290117	0.00949895	0.400726	0.000252626	0.0471197	0.680073	0.512925	1.34393e-06	0.419428	0.000119302	-0.0287394	0.801488	0.0618134	0.58839	-0.10254	0.368523	0.49746	3.10022e-06	-0.454002	2.64074e-05	0.115237	0.311874
NAV1	red	-0.0945074	0.407406	0.0253157	0.824735	0.578897	2.29061e-08	0.553089	1.25132e-07	0.373809	0.000690228	-0.457715	2.22383e-05	-0.0470136	0.680755	-0.794562	2.34233e-18	0.284337	0.0110975	0.236774	0.0356478	0.277776	0.0131913	0.304531	0.00635807	0.686858	2.77338e-12	-0.206827	0.067422	-0.196688	0.082325	0.119752	0.293167	0.124586	0.27397	0.903351	4.91776e-30	-0.196769	0.082196	-0.168419	0.137888	-0.514256	1.24824e-06	-0.0699508	0.540156	0.200305	0.0767341	0.0123183	0.914197	0.710277	2.29086e-13	-0.199798	0.0774994
NAV3	red	-0.0584607	0.608815	0.0372367	0.744572	0.334728	0.00256809	0.535559	3.66268e-07	0.109526	0.33662	-0.4517	2.93477e-05	0.0293598	0.797293	-0.643698	1.56775e-10	0.118114	0.299864	0.160736	0.157038	0.416397	0.000135131	0.343193	0.00195905	0.563604	6.37515e-08	-0.203812	0.0716071	-0.10605	0.352268	0.193406	0.0876746	0.185285	0.102093	0.73874	7.77442e-15	-0.0512348	0.653849	-0.155137	0.172193	-0.439031	5.17637e-05	0.0461313	0.686431	0.232322	0.0393703	0.0752356	0.509905	0.593527	8.18113e-09	-0.352956	0.00142033
NAXD	turquoise	0.270554	0.0158841	0.448202	3.4403e-05	-0.35456	0.00134592	-0.626828	6.41476e-10	-0.247441	0.0279095	0.585268	1.47213e-08	-0.0322174	0.778048	0.507803	1.78067e-06	-0.242736	0.031127	0.153914	0.17564	-0.315703	0.00459451	-0.523152	7.55687e-07	-0.0492764	0.66628	0.183231	0.106019	0.0416087	0.715791	-0.149594	0.188224	-0.353044	0.00141617	-0.423137	0.000102266	0.161243	0.155716	0.24834	0.0273279	-0.0341779	0.764921	-0.174843	0.123277	-0.329671	0.00300825	-0.308353	0.00569703	-0.245375	0.0292857	0.214062	0.0581826
NAXE	turquoise	0.212708	0.059829	0.349885	0.00157324	-0.482942	6.55244e-06	-0.554233	1.16404e-07	-0.36456	0.000956239	0.667795	1.78925e-11	0.215156	0.0568794	0.545511	2.00562e-07	-0.413566	0.000151651	0.255452	0.0230773	-0.113322	0.320038	-0.388886	0.000397244	-0.0346689	0.761643	0.318957	0.00417012	0.218231	0.0533452	0.131421	0.248298	-0.241284	0.032181	-0.43271	6.81386e-05	0.0640733	0.5748	0.367252	0.000870561	0.0500408	0.661417	-0.214895	0.0571886	-0.0662488	0.561858	-0.0621732	0.586217	-0.161789	0.154303	0.00760463	0.946968
NBAS	turquoise	-0.220902	0.0504219	-0.500981	2.57211e-06	0.6852	3.27989e-12	0.936549	8.50305e-37	0.442172	4.50642e-05	-0.455322	2.48481e-05	0.0209935	0.854296	-0.814028	7.50658e-20	0.598733	5.60117e-09	-0.476163	9.18669e-06	0.359825	0.0011258	0.705762	3.77601e-13	-0.0201072	0.860383	-0.396249	0.000300379	-0.282613	0.0116177	0.051332	0.653235	0.346767	0.00174353	0.629364	5.21848e-10	-0.0586961	0.60737	-0.0905825	0.427244	-0.140888	0.215544	0.292807	0.00882627	0.127116	0.26427	0.19461	0.085681	0.211952	0.0607646	-0.102306	0.369623
NBEA	turquoise	-0.200081	0.0770718	-0.370211	0.000784454	0.601165	4.68151e-09	0.932378	9.11773e-36	0.358443	0.00118018	-0.496356	3.28569e-06	0.0386076	0.735508	-0.85936	3.92549e-24	0.383088	0.000492827	-0.23316	0.0386463	0.456849	2.31513e-05	0.724343	4.53612e-14	0.24525	0.0293706	-0.352458	0.00144417	-0.177455	0.117686	0.184796	0.103017	0.400766	0.000252227	0.784475	1.20821e-17	-0.123368	0.278725	-0.0831637	0.466212	-0.300949	0.00703799	0.236214	0.0360991	0.306805	0.00595701	0.274142	0.0144925	0.441773	4.58679e-05	-0.374837	0.000665264
NCALD	turquoise	0.23405	0.0378892	0.408703	0.000184433	-0.478255	8.28329e-06	-0.587567	1.25214e-08	-0.315702	0.00459458	0.619647	1.13921e-09	0.247717	0.0277294	0.534114	3.99115e-07	-0.357834	0.00120486	0.298897	0.00745558	-0.239555	0.0334749	-0.395953	0.000303812	0.0665414	0.560127	0.246864	0.0282879	0.278671	0.0128871	0.140042	0.218338	-0.23183	0.0398012	-0.385022	0.000458831	0.116039	0.308496	0.279955	0.0124608	0.0164914	0.885302	-0.125337	0.271066	0.0579899	0.611707	0.00293817	0.979498	-0.17559	0.121658	0.110529	0.332184
NCAM1	turquoise	0.174716	0.123553	0.333975	0.0026298	-0.2591	0.0211247	-0.353434	0.00139778	-0.375784	0.000643003	0.0650915	0.568725	-0.0784731	0.491813	0.161408	0.155288	-0.253004	0.0244715	0.572242	3.59899e-08	-0.253476	0.0241972	-0.343835	0.00191868	0.317947	0.00429788	0.184588	0.103413	-0.12769	0.2621	-0.339568	0.00220185	-0.146646	0.19718	-0.0215261	0.850641	-0.285683	0.0107058	-0.461608	1.85314e-05	-0.111571	0.327622	-0.119513	0.294137	0.0367224	0.747981	-0.278447	0.0129624	0.532167	4.4778e-07	-0.0422306	0.711728
NCAM2	salmon	0.150433	0.185733	0.259768	0.0207829	-0.192062	0.0899418	-0.264847	0.0183353	-0.151251	0.183325	-0.120844	0.288755	0.0904563	0.427891	0.0379623	0.73977	-0.366591	0.000890929	0.814576	6.77398e-20	-0.026063	0.819647	-0.195161	0.0847807	0.598318	5.77424e-09	-0.0631335	0.580434	0.0793245	0.487112	-0.012292	0.914379	-0.033587	0.768871	0.201468	0.0750021	-0.432847	6.77377e-05	-0.336197	0.00245156	-0.135349	0.234316	-0.188892	0.0954763	0.433059	6.71218e-05	0.00899788	0.93727	0.641975	1.81772e-10	-0.254802	0.0234405
NCAN	green	0.265379	0.0180938	0.293988	0.00854452	-0.101282	0.374457	-0.083363	0.46514	-0.343388	0.00194675	-0.199435	0.0780501	0.0718631	0.529109	-0.083403	0.464925	-0.174985	0.122966	0.394709	0.000318639	0.0921982	0.419012	-0.223627	0.0475767	0.465386	1.5493e-05	0.187846	0.0973586	0.0558276	0.625069	0.00542653	0.962144	-0.210998	0.0619611	0.246787	0.028339	0.0230557	0.840164	-0.150452	0.185675	-0.239508	0.0335111	-0.0906083	0.427112	0.0484269	0.6717	-0.138276	0.224258	0.415284	0.000141418	-0.178964	0.114546
NCBP1	brown	0.0650391	0.569038	-0.244456	0.0299164	0.170278	0.133531	0.430537	7.47971e-05	0.378782	0.000576926	-0.111561	0.327663	0.505351	2.03421e-06	-0.19043	0.0927588	0.0648357	0.570249	-0.120573	0.289844	0.20558	0.0691291	0.713295	1.63181e-13	0.0195899	0.863941	-0.262454	0.0194555	0.234894	0.0371826	0.106627	0.349642	0.580003	2.12276e-08	0.182604	0.10724	0.063689	0.577101	-0.036177	0.751603	-0.0135106	0.905928	0.487496	5.20049e-06	0.266858	0.0174366	0.665343	2.25199e-11	0.10206	0.370782	-0.168663	0.137309
NCDN	yellow	0.0758255	0.506584	-0.124152	0.275658	-0.204811	0.0701986	0.028224	0.804977	0.127809	0.261653	-0.26052	0.0204036	0.416495	0.000134594	0.281935	0.0118277	-0.115859	0.309254	-0.0927105	0.416421	-0.0288399	0.800808	0.384618	0.000465748	-0.132008	0.246174	-0.0222705	0.845539	0.712186	1.84942e-13	-0.0188058	0.869338	0.538495	3.07265e-07	-0.230334	0.0411351	0.309052	0.00558286	-0.139829	0.219047	0.20963	0.0637112	-0.0194344	0.86501	-0.00753357	0.947463	0.764626	2.39243e-16	-0.134762	0.236371	0.0935671	0.412109
NCEH1	yellow	0.0748785	0.511922	0.559417	8.36235e-08	-0.392058	0.000352469	-0.294724	0.00837297	-0.192419	0.089336	0.101435	0.373732	-0.020249	0.859409	0.206793	0.0674684	-0.532221	4.46335e-07	0.295846	0.00811712	0.202765	0.0731084	-0.16357	0.149757	0.36956	0.000802701	0.170862	0.132185	0.563208	6.54178e-08	0.32125	0.00389229	-0.0219619	0.847654	0.013371	0.906896	0.219473	0.0519688	0.404427	0.000218529	-0.393143	0.000338237	-0.287363	0.0102337	0.106829	0.348724	0.255261	0.0231834	-0.0143392	0.900187	-0.371778	0.000742057
NCK1	turquoise	-0.252733	0.0246306	-0.495504	3.43597e-06	0.74522	3.38306e-15	0.930642	2.34124e-35	0.531944	4.53676e-07	-0.358159	0.00119164	0.113565	0.318994	-0.794304	2.44515e-18	0.648953	9.9285e-11	-0.49274	3.96918e-06	0.336859	0.00240061	0.777118	3.7864e-17	-0.0154351	0.892603	-0.397299	0.000288489	-0.320936	0.00392937	0.0166169	0.884434	0.453382	2.71711e-05	0.618772	1.22051e-09	-0.0235332	0.836898	-0.0610151	0.593225	-0.147872	0.19342	0.232846	0.0389168	-0.0572005	0.616571	0.186832	0.0992135	0.236803	0.0356244	-0.0246668	0.829158
NCK2	turquoise	-0.184269	0.10402	-0.13844	0.223705	0.774884	5.31034e-17	0.821337	1.85559e-20	0.596712	6.49378e-09	-0.163042	0.151096	0.0856593	0.452892	-0.84512	1.21615e-22	0.614641	1.68568e-09	-0.435097	6.14598e-05	0.361121	0.00107686	0.616617	1.44528e-09	0.210595	0.0624731	-0.407931	0.000190198	-0.344942	0.00185077	0.104118	0.361159	0.217998	0.053606	0.747	2.67978e-15	0.142612	0.209921	0.152387	0.180017	-0.473784	1.03257e-05	0.264067	0.0186941	-0.083953	0.461976	0.0263521	0.817681	0.188862	0.0955292	-0.0304103	0.790204
NCKAP1	yellow	0.0992412	0.38421	0.297301	0.00779546	-0.239127	0.0338021	-0.0476441	0.67671	-0.0842641	0.460313	-0.355727	0.00129404	0.246223	0.0287142	0.0459425	0.687648	-0.422706	0.000104126	0.502447	2.37828e-06	0.164281	0.14797	0.158733	0.162341	0.56444	6.03635e-08	0.00556691	0.961165	0.731557	1.90105e-14	0.224055	0.0471423	0.296611	0.0079466	0.228909	0.0424397	0.117435	0.302672	-0.0906861	0.426714	-0.283786	0.0112615	-0.213589	0.0587535	0.26871	0.0166431	0.624262	7.88913e-10	0.409327	0.00017989	-0.315942	0.004562
NCKIPSD	salmon	-0.202174	0.0739662	-0.409153	0.000181148	0.516241	1.11738e-06	0.659028	4.03192e-11	0.305902	0.0061135	-0.135753	0.232909	-0.0373595	0.743759	-0.436368	5.81559e-05	0.691275	1.76437e-12	-0.881495	8.27518e-27	0.0827788	0.468285	0.43585	5.94813e-05	-0.478173	8.31691e-06	-0.278355	0.0129936	-0.197131	0.081624	-0.169776	0.134696	0.155104	0.172285	0.15232	0.180211	0.370988	0.000763158	0.113391	0.319742	0.0071132	0.95039	0.252152	0.0249739	-0.376981	0.000615826	0.0131279	0.908581	-0.343076	0.00196653	0.299825	0.00726418
NCL	brown	-0.158173	0.163847	-0.480579	7.37761e-06	0.457305	2.26663e-05	0.629765	5.04989e-10	0.643813	1.55239e-10	-0.152202	0.180552	0.255412	0.0230995	-0.412281	0.000159746	0.337855	0.00232575	-0.34198	0.00203748	0.229501	0.0418936	0.83298	1.7475e-21	-0.169741	0.13478	-0.333019	0.00270998	-0.218626	0.0529041	-0.00216429	0.984897	0.627367	6.14003e-10	0.263554	0.0189336	-0.151159	0.183592	-0.154498	0.173988	0.0671038	0.556809	0.503762	2.21622e-06	0.160861	0.156712	0.41535	0.000141036	0.0963956	0.398057	-0.111715	0.326993
NCLN	brown	0.046962	0.681086	0.0391474	0.731948	-0.0710658	0.533701	0.10342	0.364406	0.20805	0.0657819	0.10302	0.366275	0.626413	6.63362e-10	0.0102256	0.928732	-0.237016	0.035454	0.248451	0.0272568	0.301699	0.00689045	0.488654	4.90113e-06	0.234161	0.0377954	-0.122788	0.281008	0.312133	0.00510378	0.35236	0.00144891	0.471485	1.15511e-05	0.112384	0.324086	-0.0615781	0.589813	0.153062	0.178072	-0.0953621	0.403158	0.0985705	0.387447	0.465783	1.52025e-05	0.62522	7.30397e-10	0.19334	0.0877848	-0.312339	0.00507305
NCOA5	darkred	0.0762342	0.504289	-0.0725731	0.525036	0.119359	0.294763	0.223547	0.0476586	0.117376	0.302916	0.0432468	0.705107	0.411717	0.000163421	-0.0856544	0.452918	0.210696	0.0623446	-0.242939	0.0309821	0.130459	0.251809	0.337803	0.00232958	-0.0752469	0.509842	-0.400367	0.00025618	-0.0305437	0.789304	-0.072594	0.524916	0.22547	0.0457296	0.0330979	0.772144	0.320621	0.00396683	0.0244234	0.830819	0.0104258	0.92734	0.579217	2.24079e-08	0.107057	0.347689	0.156465	0.168506	-0.0890325	0.435228	0.0929541	0.415192
NCOA7	turquoise	-0.197185	0.0815383	-0.520201	8.93975e-07	0.522515	7.83733e-07	0.582103	1.83587e-08	0.328291	0.00313954	-0.264579	0.018458	0.0601968	0.5982	-0.430681	7.43386e-05	0.512572	1.37046e-06	-0.385857	0.000444822	0.0846609	0.458195	0.511807	1.42964e-06	-0.249928	0.0263249	-0.188757	0.0957167	-0.307491	0.00584048	-0.256979	0.0222421	0.458363	2.15766e-05	0.250243	0.0261302	-0.128558	0.258845	-0.265042	0.0182464	0.146534	0.197525	0.0989626	0.385552	-0.249778	0.0264186	0.0414709	0.716693	0.211906	0.0608207	0.111751	0.326836
NCS1	turquoise	0.132793	0.243352	0.266757	0.0174809	-0.456735	2.32744e-05	-0.556784	9.89877e-08	-0.268734	0.0166333	0.392191	0.000350689	0.181781	0.10886	0.563823	6.28461e-08	-0.336558	0.00242369	0.204173	0.0710948	-0.250375	0.0260488	-0.368725	0.000826656	-0.103597	0.363583	0.250794	0.0257915	0.276264	0.0137199	0.0101813	0.929039	-0.165898	0.143967	-0.471415	1.15902e-05	0.141094	0.214864	0.0709757	0.534221	0.150559	0.185359	-0.236891	0.0355539	-0.145261	0.20149	0.0284355	0.803545	-0.236048	0.0362338	0.144956	0.202448
NCSTN	blue	-0.00226782	0.984175	-0.0395158	0.729522	-0.400418	0.000255671	-0.383364	0.000487833	-0.34053	0.00213496	-0.157814	0.164818	0.0650628	0.568896	0.485825	5.66301e-06	-0.20451	0.0706209	0.0829627	0.467293	-0.161377	0.155369	-0.236226	0.0360891	-0.221213	0.0500905	0.0574251	0.615186	0.255168	0.0232354	-0.146596	0.197333	-0.0219837	0.847504	-0.471804	1.13733e-05	0.0652896	0.567547	-0.145274	0.201451	0.41238	0.000159109	-0.00187979	0.986882	0.0367809	0.747593	0.0380018	0.739509	-0.243341	0.0306964	0.183379	0.105731
NDEL1	magenta	0.135859	0.232541	0.515275	1.17934e-06	0.0853461	0.454552	-0.147334	0.195065	0.0271685	0.812134	0.71354	1.58704e-13	0.0363396	0.750522	-0.062949	0.581543	0.0448442	0.694742	0.0429674	0.706925	0.102251	0.369883	-0.165016	0.146141	0.205368	0.069422	0.058724	0.6072	-0.313292	0.00493314	0.0204545	0.857997	-0.264119	0.0186702	0.121539	0.285971	0.176536	0.119631	0.374087	0.000683382	-0.481273	7.12564e-06	0.014082	0.901969	-0.315394	0.0046367	-0.391986	0.00035343	0.0458454	0.688274	0.0455331	0.690289
NDRG1	blue	0.0101941	0.928951	-0.340184	0.00215879	0.0238741	0.834569	-0.353233	0.00140722	0.100731	0.377077	-0.0113173	0.921146	0.0258247	0.821268	0.359533	0.00113709	0.238331	0.0344173	-0.00148955	0.989605	-0.594344	7.71229e-09	-0.32028	0.00400779	-0.394869	0.000316693	0.0305899	0.788994	-0.0774991	0.497221	-0.43195	7.04001e-05	-0.212493	0.0600935	-0.462359	1.78861e-05	-0.237603	0.0349878	-0.365898	0.000912756	0.619192	1.18079e-09	0.0118776	0.917255	-0.134559	0.237085	-0.140263	0.217608	-0.255678	0.0229519	0.625425	7.18444e-10
NDRG2	grey	0.194682	0.0855622	0.257016	0.022222	-0.0552489	0.628666	-0.192924	0.0884823	0.0914059	0.423037	0.214501	0.0576567	0.357053	0.00123726	0.136882	0.229011	-0.0536817	0.63845	0.134133	0.238586	0.055734	0.62565	-0.100376	0.378768	0.226691	0.0445382	0.00326014	0.977251	0.325703	0.00339965	0.374006	0.00068538	-0.131193	0.249129	-0.000184006	0.998716	0.304421	0.00637794	0.429127	7.94345e-05	-0.118501	0.298272	-0.323321	0.00365574	-0.0341412	0.765166	0.200541	0.0763796	-0.174952	0.123039	0.22475	0.0464439
NDRG3	pink	-0.10718	0.347132	-0.0964422	0.397828	0.0710247	0.533938	0.0829721	0.467243	0.0845411	0.458834	-0.104814	0.357943	0.249284	0.026728	-0.0879743	0.440727	-0.112796	0.322303	0.244367	0.0299781	0.298972	0.00744001	0.10542	0.355153	0.211423	0.0614253	-0.23146	0.0401274	0.0992134	0.384343	0.367549	0.000861529	0.048406	0.671834	0.15974	0.159659	-0.205832	0.0687816	0.0592978	0.603686	0.039701	0.728304	-0.0275612	0.809469	0.511147	1.48265e-06	0.185519	0.101653	0.120951	0.288326	-0.275437	0.0140164
NDRG4	red	0.229997	0.0414402	0.0249998	0.826887	-0.541845	2.50951e-07	-0.52492	6.82772e-07	-0.310187	0.005402	0.411641	0.000163924	0.216188	0.0556723	0.723684	4.90455e-14	-0.351719	0.00148025	0.00625061	0.9564	-0.208396	0.0653248	-0.262155	0.0195998	-0.45344	2.70992e-05	0.184766	0.103075	0.402678	0.000234078	-0.00690411	0.951847	-0.052622	0.645101	-0.732353	1.72422e-14	0.133006	0.24259	0.149054	0.189845	0.43278	6.79315e-05	-0.171508	0.130707	-0.0845798	0.458628	0.200056	0.0771086	-0.468878	1.31045e-05	0.121768	0.285055
NDUFA10	grey60	-0.0580396	0.611402	0.130116	0.253067	0.111136	0.329522	0.383065	0.000493235	0.158906	0.161878	-0.132626	0.24395	0.195781	0.0837773	-0.296729	0.00792044	-0.0046311	0.96769	-0.226926	0.044311	0.589733	1.07374e-08	0.40311	0.000230144	0.242812	0.0310727	-0.179091	0.114285	0.377708	0.000599851	0.605403	3.41275e-09	0.274004	0.0145439	0.368013	0.000847609	0.411273	0.000166373	0.706534	3.46895e-13	-0.390741	0.000370472	-0.11635	0.307192	0.106833	0.348706	0.389463	0.000388731	-0.11318	0.320648	-0.260578	0.0203747
NDUFA11	grey60	0.13969	0.219509	0.321137	0.00390557	-0.399972	0.000260142	-0.226601	0.0446249	-0.259904	0.0207137	0.32007	0.00403316	0.309552	0.00550247	0.313285	0.0049342	-0.42081	0.000112669	0.0585005	0.608571	0.36959	0.00080185	-0.0448493	0.694709	0.132177	0.245563	0.114923	0.313205	0.543638	2.24972e-07	0.582183	1.82575e-08	0.104675	0.358582	-0.155679	0.17068	0.396976	0.000292098	0.753602	1.11021e-15	-0.119489	0.294234	-0.273693	0.0146605	0.105383	0.355323	0.298582	0.00752177	-0.278282	0.0130186	-0.219804	0.0516073
NDUFA12	grey60	0.0653424	0.567233	0.290887	0.00930203	-0.199892	0.0773565	-0.070979	0.534202	-0.143649	0.206594	0.355354	0.0013104	0.0809916	0.477976	0.0698487	0.540749	-0.252369	0.0248451	-0.0851072	0.45582	0.451268	2.9932e-05	-0.0439145	0.700767	0.109109	0.338473	0.118066	0.300062	0.235125	0.036991	0.626761	6.44921e-10	-0.0434624	0.703704	0.0132431	0.907783	0.309829	0.00545844	0.912812	1.11642e-31	-0.246486	0.0285385	-0.216702	0.055079	0.0770156	0.499916	0.0571303	0.617005	-0.316404	0.0045	-0.244862	0.0296366
NDUFA13	grey60	-0.00456104	0.968178	0.306459	0.00601656	0.0190045	0.86797	0.113871	0.317684	-0.0537895	0.637775	0.325256	0.00344642	0.295003	0.00830867	-0.122194	0.283361	0.0325285	0.775961	-0.227963	0.0433236	0.419388	0.000119503	0.0645266	0.572092	0.157837	0.164758	-0.0492803	0.666255	0.14505	0.202154	0.525593	6.56821e-07	-0.104881	0.357633	0.177573	0.117438	0.480132	7.54408e-06	0.904405	3.29021e-30	-0.383971	0.000477029	-0.1175	0.302404	-0.0650134	0.569191	0.00577695	0.959701	-0.263048	0.0191723	-0.0402429	0.724742
NDUFA2	turquoise	0.226554	0.04467	0.612738	1.95298e-09	-0.410402	0.000172301	-0.519937	9.07477e-07	-0.417025	0.000131705	0.592997	8.49956e-09	0.058756	0.607004	0.357871	0.00120335	-0.344212	0.0018953	0.161945	0.1539	0.141039	0.215046	-0.551741	1.36202e-07	0.153904	0.17567	0.234349	0.0376374	0.149763	0.187722	0.339397	0.00221395	-0.45578	2.43274e-05	-0.212262	0.0603793	0.363177	0.00100319	0.723671	4.91209e-14	-0.254392	0.0236725	-0.398793	0.000272318	-0.154817	0.17309	-0.322029	0.00380181	-0.278768	0.0128545	-0.0012623	0.991191
NDUFA4	turquoise	-0.118626	0.297763	-0.019419	0.865116	0.10168	0.372573	0.356989	0.00123994	0.141279	0.21426	-0.27711	0.0134221	-0.00268879	0.981237	-0.293302	0.00870725	-0.0421589	0.712196	-0.0865374	0.448256	0.547	1.82975e-07	0.331396	0.00285106	0.251043	0.0256398	0.0513065	0.653396	0.258009	0.0216931	0.585247	1.47432e-08	0.300417	0.00714419	0.367496	0.000863146	0.102377	0.369287	0.422402	0.000105451	-0.22863	0.0426986	-0.306068	0.00608451	0.255006	0.0233259	0.305296	0.00622057	0.0187082	0.87001	-0.29188	0.0090533
NDUFA5	grey60	0.0961961	0.399038	0.410251	0.000173349	-0.157759	0.164967	-0.240767	0.0325636	-0.181699	0.109021	0.727543	3.09505e-14	0.0427942	0.708053	0.156652	0.16799	-0.0906106	0.4271	-0.164458	0.147527	0.201464	0.0750091	-0.281547	0.0119496	-0.0485762	0.670746	0.0968661	0.395747	-0.10384	0.362452	0.357471	0.00121984	-0.369403	0.000807144	-0.14128	0.214256	0.350544	0.00153925	0.8066	2.92064e-19	-0.260548	0.0203898	-0.130243	0.252602	-0.241063	0.0323442	-0.321301	0.00388633	-0.409507	0.0001786	0.0105245	0.926654
NDUFA6	grey60	0.0394751	0.72979	0.268288	0.0168214	-0.102763	0.367477	0.111248	0.329031	-0.0334333	0.769899	0.169466	0.135421	0.294811	0.00835283	-0.0307935	0.787622	-0.135211	0.234797	-0.162476	0.152537	0.498312	2.96383e-06	0.191572	0.0907808	0.20318	0.0725099	-0.0800907	0.482901	0.427634	8.46342e-05	0.627025	6.31314e-10	0.159791	0.159525	0.140788	0.215873	0.535159	3.75096e-07	0.878538	2.01789e-26	-0.315081	0.00467977	-0.239227	0.0337252	0.0292929	0.797746	0.303518	0.00654422	-0.259822	0.0207552	-0.157976	0.164381
NDUFA7	grey60	0.131378	0.248453	0.488272	4.99812e-06	-0.13635	0.230842	-0.0953698	0.40312	-0.136143	0.231556	0.624774	7.5712e-10	0.158992	0.161649	0.0396459	0.728666	-0.164037	0.148581	-0.0925478	0.417243	0.339327	0.00221896	-0.0898014	0.431257	0.151823	0.181653	0.104433	0.359704	0.136335	0.230894	0.485749	5.68477e-06	-0.16584	0.144108	0.052473	0.646038	0.395571	0.0003083	0.894716	1.12358e-28	-0.448074	3.46023e-05	-0.205623	0.069069	-0.108233	0.342388	-0.0689374	0.546055	-0.238358	0.0343961	-0.149627	0.188129
NDUFA8	magenta	0.187557	0.097885	0.489079	4.79532e-06	-0.174924	0.123099	-0.334802	0.00256212	-0.158201	0.163774	0.911964	1.59449e-31	0.117647	0.301792	0.214541	0.0576087	-0.146292	0.198275	-0.0008775	0.993876	0.0509926	0.655382	-0.302004	0.00683142	0.0125488	0.912598	0.0798753	0.484083	-0.0926737	0.416606	0.241641	0.031919	-0.376854	0.000618664	-0.165226	0.145621	0.227813	0.0434661	0.668459	1.68058e-11	-0.29833	0.00757481	0.0294265	0.796843	-0.108694	0.340325	-0.280221	0.0123741	-0.261215	0.0200587	0.00860202	0.940024
NDUFA9	grey60	0.0716624	0.530263	0.257378	0.0220279	-0.246606	0.0284589	-0.035725	0.754608	-0.146824	0.196631	-0.0471302	0.680006	0.278422	0.012971	0.133126	0.24216	-0.249109	0.0268384	-0.0858273	0.452003	0.375418	0.000651519	0.0687111	0.547377	0.148944	0.190174	0.069356	0.543615	0.653943	6.38132e-11	0.510252	1.55747e-06	0.102194	0.37015	0.000167389	0.998832	0.493377	3.83981e-06	0.727683	3.0433e-14	-0.196013	0.0834037	-0.269612	0.0162683	0.0864085	0.448935	0.413795	0.000150248	-0.322736	0.00372121	-0.138602	0.223158
NDUFAB1	turquoise	0.251055	0.0256329	0.396025	0.000302977	-0.723944	4.75616e-14	-0.788813	6.03199e-18	-0.563875	6.26344e-08	0.460094	1.98988e-05	0.0800103	0.483342	0.821512	1.79312e-20	-0.504645	2.11327e-06	0.190549	0.0925519	-0.213625	0.0587099	-0.614561	1.69614e-09	-0.176431	0.119855	0.26574	0.0179313	0.472664	1.09064e-05	0.0809743	0.47807	-0.332191	0.00278117	-0.705383	3.93573e-13	0.315315	0.00464752	0.377681	0.000600424	0.228089	0.0432053	-0.328299	0.00313874	-0.0998758	0.381161	-0.0492122	0.666689	-0.496555	3.25145e-06	0.151892	0.181454
NDUFAF1	tan	0.160469	0.157738	0.146339	0.198131	-0.16527	0.145511	-0.154909	0.172833	-0.105218	0.356081	0.348771	0.00163228	0.15514	0.172185	0.149603	0.188198	-0.126734	0.26572	0.00814665	0.943194	0.160651	0.157261	-0.0917379	0.421347	-0.0226447	0.842976	0.009633	0.932852	0.0219583	0.847678	0.338327	0.00229102	-0.1264	0.266989	-0.124446	0.274515	0.159241	0.160985	0.401397	0.000246098	-0.0417353	0.714964	0.106796	0.348873	0.193342	0.0877819	-0.0432308	0.705211	-0.223811	0.04739	-0.0254391	0.823894
NDUFAF2	magenta	0.137315	0.227526	0.459792	2.01819e-05	-0.390252	0.000377356	-0.503755	2.21699e-06	-0.312488	0.00505098	0.864379	1.06867e-24	0.131121	0.249389	0.477957	8.40659e-06	-0.277905	0.0131472	-0.0148247	0.896826	-0.0744288	0.514467	-0.374364	0.000676629	-0.164257	0.148031	0.1553	0.171738	0.0649814	0.569381	0.172371	0.128752	-0.343705	0.00192679	-0.434861	6.20906e-05	0.277587	0.0132565	0.559481	8.32763e-08	-0.10715	0.347269	-0.000637122	0.995554	-0.162696	0.151976	-0.217533	0.0541305	-0.386812	0.000429294	0.0367881	0.747546
NDUFAF3	blue	0.0729435	0.522918	0.323201	0.00366914	-0.537528	3.25632e-07	-0.559604	8.26213e-08	-0.462218	1.80059e-05	0.526277	6.314e-07	0.156439	0.168578	0.616755	1.42983e-09	-0.418062	0.000126212	0.0528211	0.643849	-0.0591337	0.60469	-0.434994	6.17352e-05	-0.181932	0.108562	0.252983	0.0244837	0.324907	0.00348332	0.237159	0.0353404	-0.254189	0.0237879	-0.53774	3.21519e-07	0.313582	0.00489135	0.511832	1.42772e-06	0.123256	0.279166	-0.258045	0.0216744	-0.0683284	0.549616	-0.0700375	0.539652	-0.438241	5.35872e-05	0.0227225	0.842444
NDUFAF4	blue	0.0384092	0.736817	0.3423	0.00201652	-0.350393	0.00154698	-0.289306	0.00971052	-0.370423	0.000778573	0.475517	9.48356e-06	0.0994135	0.38338	0.334545	0.00258302	-0.309918	0.00544444	-0.0312104	0.784816	0.131923	0.246482	-0.246526	0.0285121	-0.0594435	0.602796	0.161271	0.155646	0.221972	0.0492889	0.319457	0.00410809	-0.16139	0.155335	-0.264966	0.0182808	0.338456	0.00228157	0.564849	5.87682e-08	-0.111445	0.328169	-0.223186	0.0480285	-0.0377735	0.741019	-0.0857741	0.452285	-0.304215	0.00641556	-0.126037	0.268377
NDUFAF5	tan	0.0709003	0.534657	0.326347	0.00333315	-0.338784	0.0022578	-0.137716	0.22616	-0.262842	0.0192703	0.0719118	0.528829	0.269782	0.0161983	0.142589	0.209997	-0.453759	2.67048e-05	0.303983	0.00645811	0.2861	0.0105867	-0.0309655	0.786464	0.396397	0.000298677	-0.0847334	0.457809	0.438512	5.29567e-05	0.51305	1.33467e-06	0.032824	0.773979	0.0657033	0.56509	0.265002	0.0182645	0.390335	0.000376181	-0.188249	0.096631	-0.219541	0.0518939	0.257594	0.0219126	0.274504	0.014358	0.0379374	0.739934	-0.364592	0.000955189
NDUFAF6	grey	-0.137705	0.226195	0.146643	0.19719	0.050746	0.656943	0.111637	0.327331	0.0984917	0.387828	0.016928	0.882286	0.371472	0.000750169	-0.0147679	0.89722	0.0627369	0.582819	-0.174182	0.124722	0.286103	0.010586	0.224463	0.0467318	0.102566	0.368401	-0.232455	0.0392549	0.30861	0.00565475	0.158184	0.163818	0.174393	0.12426	0.0828564	0.467866	0.494066	3.70426e-06	0.318876	0.00418019	-0.173131	0.12705	-0.00300004	0.979066	-0.0560233	0.623855	0.295234	0.00825569	-0.184242	0.104072	0.066675	0.559338
NDUFAF7	tan	0.0337753	0.767611	0.398049	0.00028027	-0.429959	7.66671e-05	-0.244852	0.0296429	-0.217129	0.0545903	0.193971	0.086734	0.272501	0.0151154	0.243117	0.0308555	-0.594071	7.86625e-09	0.462197	1.80239e-05	0.358394	0.00118212	-0.00424281	0.970397	0.407223	0.000195634	0.207286	0.0668038	0.492967	3.92251e-06	0.647711	1.10698e-10	0.136736	0.229512	0.00742375	0.948227	0.103715	0.363032	0.368486	0.000833644	-0.238336	0.0344132	-0.341782	0.00205056	0.31351	0.00490176	0.359895	0.0011231	0.151699	0.182015	-0.466853	1.44439e-05
NDUFB10	grey60	0.13984	0.219009	0.460032	1.99565e-05	-0.0274402	0.81029	-0.0781695	0.493495	-0.0802059	0.48227	0.701574	5.95233e-13	0.0922791	0.418602	-0.0405853	0.722495	-0.0330001	0.7728	-0.141681	0.212944	0.285164	0.0108554	-0.12246	0.282305	0.114682	0.314226	0.0183595	0.872412	-0.153606	0.176518	0.398648	0.00027385	-0.279707	0.0125421	0.0805132	0.480588	0.337945	0.00231912	0.826412	6.77097e-21	-0.437966	5.42363e-05	0.00559674	0.960957	-0.101256	0.374584	-0.271431	0.0155335	-0.254722	0.0234858	-0.0676365	0.553675
NDUFB11	yellow	0.0896756	0.431905	0.132647	0.243873	-0.319657	0.00408348	-0.0703033	0.538111	-0.128619	0.258614	0.0149438	0.896002	0.206451	0.0679329	0.274351	0.0144144	-0.270837	0.0157704	-0.102983	0.366449	0.271577	0.0154761	0.121713	0.285276	0.00377107	0.973687	0.0331444	0.771833	0.72775	3.01875e-14	0.452493	2.83011e-05	0.282451	0.0116675	-0.163279	0.150494	0.480605	7.3681e-06	0.573291	3.35387e-08	0.00258519	0.98196	-0.324574	0.00351895	0.0303242	0.790784	0.504681	2.10919e-06	-0.327548	0.00321232	-0.0852942	0.454828
NDUFB3	grey60	0.0280821	0.805939	0.39067	0.000371456	-0.222448	0.0487913	-0.116578	0.306241	-0.207432	0.0666073	0.397079	0.000290942	0.110956	0.330312	0.0777618	0.495759	-0.255955	0.0227993	-0.0460282	0.687095	0.432164	6.97567e-05	-0.0822471	0.471156	0.164741	0.146824	0.154809	0.173113	0.222856	0.0483682	0.585739	1.42426e-08	-0.0771476	0.499179	0.026178	0.818864	0.351831	0.00147471	0.911456	1.97034e-31	-0.326209	0.00334731	-0.201847	0.0744445	0.00890306	0.93793	0.00860757	0.939986	-0.271725	0.0154176	-0.202751	0.0731288
NDUFB4	grey60	-0.00186178	0.987008	0.272558	0.0150931	0.0469702	0.681033	0.192628	0.0889825	0.0176003	0.877647	0.31769	0.00433098	0.222299	0.0489463	-0.164188	0.148204	0.0204546	0.857996	-0.249485	0.0266015	0.477334	8.67035e-06	0.16875	0.137104	0.157581	0.165452	-0.0404766	0.723208	0.168747	0.137113	0.54425	2.16699e-07	0.0529423	0.643088	0.224994	0.0462011	0.474862	9.79427e-06	0.880161	1.24086e-26	-0.406908	0.000198099	-0.239267	0.0336945	-0.104561	0.359111	0.0787371	0.490353	-0.203182	0.0725073	-0.100592	0.377737
NDUFB5	grey60	0.0848714	0.457074	0.370663	0.000772003	-0.264982	0.0182735	-0.115705	0.309901	-0.208883	0.0646836	0.372808	0.000715337	0.286259	0.0105418	0.156306	0.168944	-0.268494	0.0167341	-0.0991277	0.384756	0.348145	0.00166632	-0.0277069	0.808481	0.114512	0.314949	0.0632067	0.579995	0.403829	0.000223729	0.568572	4.59788e-08	-0.0831771	0.46614	-0.0469792	0.680976	0.491457	4.24216e-06	0.910256	3.23414e-31	-0.280219	0.0123749	-0.155868	0.170156	0.0137487	0.904278	0.186009	0.100738	-0.362708	0.00101959	-0.16953	0.135271
NDUFB6	grey60	0.104712	0.358415	0.397349	0.000287935	-0.536571	3.44822e-07	-0.4054	0.000210298	-0.389312	0.000390943	0.477505	8.59708e-06	0.159436	0.160466	0.463864	1.66563e-05	-0.487203	5.27901e-06	0.00397752	0.972247	0.254179	0.0237936	-0.242395	0.0313717	-0.0336871	0.768201	0.285749	0.0106868	0.468758	1.31804e-05	0.521903	8.11577e-07	-0.125726	0.269571	-0.345144	0.00183861	0.382106	0.000510947	0.817208	4.11775e-20	-0.0864651	0.448637	-0.287767	0.0101229	-0.0193037	0.86591	0.125211	0.271551	-0.453913	2.65157e-05	-0.163424	0.150126
NDUFB7	grey60	0.072124	0.52761	0.243818	0.0303604	-0.317521	0.00435285	-0.138485	0.223551	-0.218914	0.052585	0.176346	0.120035	0.167955	0.138992	0.229645	0.0417616	-0.260295	0.0205166	-0.100759	0.376945	0.356179	0.00127442	-0.0481792	0.673284	0.0375443	0.742535	0.0562981	0.622151	0.508938	1.67369e-06	0.55401	1.18063e-07	0.0488576	0.66895	-0.129729	0.254494	0.416748	0.000133203	0.807347	2.55444e-19	-0.0947696	0.4061	-0.263586	0.0189187	0.0801533	0.482559	0.234147	0.0378068	-0.393486	0.000333856	-0.0958047	0.400969
NDUFB8	grey60	0.159034	0.161535	0.455609	2.45202e-05	-0.305883	0.00611682	-0.390778	0.000369954	-0.280944	0.012141	0.776389	4.22988e-17	0.151365	0.182991	0.29929	0.00737393	-0.250959	0.025691	0.0338256	0.767275	0.0749822	0.511336	-0.347811	0.00168476	0.00473651	0.966955	0.138784	0.222543	0.048003	0.674411	0.328587	0.00311091	-0.363158	0.00100385	-0.234979	0.037112	0.263031	0.0191802	0.753997	1.05237e-15	-0.208128	0.0656787	-0.104163	0.360954	-0.107368	0.346284	-0.207422	0.0666207	-0.326501	0.0033174	-0.0282242	0.804976
NDUFB9	grey60	0.112977	0.321524	0.397326	0.000288189	-0.0711507	0.533211	-0.126546	0.266433	-0.130891	0.250228	0.700986	6.34088e-13	0.247608	0.0278004	-0.00193282	0.986512	-0.130529	0.251551	0.00791678	0.944794	0.259424	0.0209582	-0.150448	0.185689	0.154957	0.172698	0.0249145	0.827469	-0.137698	0.226221	0.446894	3.64934e-05	-0.305715	0.00614636	0.0644588	0.572497	0.196672	0.0823506	0.783798	1.3447e-17	-0.359453	0.0011402	-0.0513742	0.652968	-0.0238886	0.83447	-0.229629	0.0417757	-0.173337	0.126591	-0.16453	0.147349
NDUFC2	grey60	0.0278622	0.807429	0.213339	0.0590567	-0.210619	0.0624419	0.00347767	0.975734	-0.163736	0.149338	0.0808077	0.478979	0.186641	0.0995646	0.0948616	0.405642	-0.187935	0.0971987	-0.174997	0.122941	0.421205	0.000110836	0.0511616	0.654312	0.0731185	0.521919	0.0368408	0.747197	0.450003	3.17071e-05	0.573785	3.24387e-08	0.0673537	0.555337	-0.0091163	0.936446	0.502686	2.3481e-06	0.819021	2.9093e-20	-0.159688	0.159797	-0.346738	0.00174523	-0.0446046	0.696293	0.218971	0.0525214	-0.362815	0.00101583	-0.139292	0.220841
NDUFS1	grey60	-0.0290982	0.799061	0.327454	0.00322164	0.0790862	0.488425	0.128522	0.258979	-0.0455555	0.690144	0.339183	0.00222921	0.091326	0.423444	-0.243531	0.0305624	-0.0120898	0.915783	-0.145757	0.19994	0.499685	2.75578e-06	-0.0102991	0.92822	0.216991	0.0547476	-0.0230842	0.839968	-0.0438961	0.700887	0.543243	2.30474e-07	-0.218845	0.0526606	0.283023	0.0114921	0.283713	0.0112834	0.874523	6.52918e-26	-0.470463	1.21386e-05	-0.0599025	0.599994	0.0364004	0.750119	-0.139344	0.220665	-0.178644	0.115207	-0.220944	0.0503767
NDUFS2	grey60	-0.0808781	0.478595	0.232787	0.0389673	-0.0869818	0.44592	-0.00021501	0.9985	-0.0944105	0.407889	0.32264	0.00373216	0.191103	0.0915886	0.0334209	0.769982	-0.0731605	0.521679	-0.243544	0.0305531	0.381999	0.000512961	0.00679043	0.952639	-0.00160589	0.988793	0.0824071	0.470291	0.216198	0.0556616	0.51659	1.09579e-06	-0.064496	0.572275	-0.00240245	0.983235	0.404837	0.000215021	0.873463	8.84252e-26	-0.23103	0.0405102	-0.0834961	0.464425	-0.0130007	0.909463	0.0681444	0.550694	-0.394013	0.000327222	-0.0715662	0.530816
NDUFS3	grey60	0.0363825	0.750238	0.350681	0.00153226	-0.0368729	0.746984	-0.0809428	0.478242	-0.0727393	0.524086	0.548559	1.66131e-07	0.150883	0.184405	-0.0231799	0.839314	-0.0775377	0.497005	-0.0653864	0.566972	0.330314	0.00294874	-0.136807	0.229269	0.128807	0.257913	0.0133881	0.906777	-0.0651961	0.568103	0.490001	4.5733e-06	-0.262933	0.0192269	0.0698887	0.540516	0.231793	0.0398342	0.811403	1.2215e-19	-0.325815	0.00338798	-0.0357714	0.754299	0.0612807	0.591615	-0.174852	0.123256	-0.242192	0.0315182	-0.0722465	0.526908
NDUFS4	grey60	0.162977	0.15126	0.368723	0.000826737	-0.268361	0.0167904	-0.195612	0.0840494	-0.238219	0.0345043	0.491027	4.33742e-06	0.0819388	0.472826	0.153198	0.177684	-0.296193	0.00803939	-0.00331474	0.976871	0.348532	0.00164522	-0.170956	0.131968	0.111998	0.32576	0.0447194	0.69555	0.154307	0.174528	0.533479	4.14395e-07	-0.155374	0.171531	-0.0598981	0.600021	0.281495	0.0119659	0.894564	1.1844e-28	-0.229318	0.0420612	-0.24901	0.0269005	0.0183514	0.872468	-0.0750163	0.511143	-0.308077	0.0057426	-0.212819	0.0596922
NDUFS5	magenta	0.143444	0.207247	0.400804	0.000251858	-0.117473	0.302516	-0.233934	0.0379872	-0.130596	0.251305	0.822441	1.49421e-20	0.156459	0.168521	0.108105	0.342963	-0.115273	0.311722	0.00827716	0.942285	0.128147	0.260384	-0.220128	0.0512557	0.0713413	0.532112	0.0440004	0.70021	-0.218466	0.0530817	0.275451	0.0140115	-0.295418	0.0082139	-0.0641873	0.574119	0.150582	0.185292	0.669383	1.53991e-11	-0.272636	0.015063	0.0215802	0.850271	-0.0562698	0.622327	-0.315524	0.00461886	-0.184466	0.103644	-0.0383709	0.73707
NDUFS6	grey60	0.226079	0.0451321	0.556891	9.83189e-08	-0.501248	2.5358e-06	-0.570317	4.09398e-08	-0.477451	8.61989e-06	0.800311	8.82106e-19	0.127937	0.261171	0.462509	1.77603e-05	-0.427539	8.49783e-05	0.190232	0.0931059	0.039402	0.730272	-0.515742	1.14904e-06	0.058249	0.610115	0.219931	0.051469	0.0909919	0.425149	0.314104	0.0048168	-0.429895	7.68779e-05	-0.341043	0.00210002	0.23147	0.0401191	0.693095	1.46095e-12	-0.155436	0.171356	-0.209442	0.0639546	-0.0273282	0.81105	-0.287728	0.0101336	-0.29519	0.0082658	-0.0691605	0.544754
NDUFS7	grey60	-0.0147157	0.897581	0.346849	0.00173885	0.0224626	0.844223	0.0691707	0.544695	-0.0482042	0.673124	0.345017	0.00184625	0.0823154	0.470787	-0.165706	0.144437	-0.121201	0.28732	-0.0699498	0.540162	0.475178	9.64342e-06	-0.0493879	0.66557	0.241761	0.0318318	0.00249347	0.9826	0.0592689	0.603863	0.602373	4.28003e-09	-0.250872	0.0257439	0.239234	0.0337199	0.286557	0.0104577	0.829619	3.52023e-21	-0.460352	1.96587e-05	-0.100319	0.379043	0.0899639	0.430421	-0.0706436	0.536141	-0.165498	0.14495	-0.275416	0.014024
NDUFS8	grey60	0.150938	0.184242	0.247238	0.0280421	-0.350572	0.00153779	-0.167351	0.14044	-0.225243	0.0459537	0.355399	0.00130841	0.351825	0.001475	0.306314	0.00604161	-0.294255	0.00848196	-0.104802	0.357997	0.30612	0.00607538	-0.014591	0.898444	-0.00949571	0.933807	0.0543579	0.634221	0.503168	2.28805e-06	0.550511	1.47106e-07	0.0567191	0.619545	-0.208541	0.0651334	0.487776	5.12662e-06	0.826871	6.17021e-21	-0.0608284	0.594358	-0.266795	0.0174643	0.0327383	0.774554	0.273718	0.0146509	-0.414614	0.000145328	-0.0916103	0.421997
NDUFV1	grey60	0.0433982	0.704122	0.412329	0.000159435	-0.102613	0.368183	-0.0252905	0.824906	-0.130972	0.249931	0.279365	0.0126552	0.102395	0.369206	-0.0709589	0.534318	-0.15744	0.165836	-0.0625776	0.583778	0.466208	1.48969e-05	-0.0840727	0.461336	0.238532	0.0342607	-0.0230708	0.840061	0.120197	0.291364	0.549905	1.52778e-07	-0.179082	0.114305	0.162543	0.152366	0.370585	0.00077412	0.88479	2.97843e-27	-0.418459	0.000124165	-0.180613	0.11119	0.0339215	0.766634	-0.0783938	0.492252	-0.247613	0.0277972	-0.207861	0.0660336
NDUFV2	turquoise	0.289027	0.00978414	0.546562	1.87991e-07	-0.619303	1.17055e-09	-0.662372	2.96717e-11	-0.566567	5.24927e-08	0.629715	5.07064e-10	0.352033	0.00146482	0.605445	3.40201e-09	-0.487965	5.07715e-06	0.242671	0.0311739	0.0165072	0.885192	-0.533555	4.12547e-07	0.0644103	0.572786	0.299904	0.00724809	0.325859	0.00338342	0.314022	0.00482844	-0.408033	0.000189431	-0.437597	5.51202e-05	0.356167	0.00127491	0.654007	6.34455e-11	-0.0343929	0.763485	-0.29371	0.00861003	0.0137075	0.904563	-0.115762	0.309659	-0.374418	0.00067533	0.00216494	0.984892
NDUFV3	turquoise	0.356663	0.0012537	0.573412	3.3265e-08	-0.527451	5.89883e-07	-0.62176	9.63515e-10	-0.549425	1.5742e-07	0.546656	1.86911e-07	0.113535	0.319125	0.478337	8.24941e-06	-0.365394	0.000928911	0.207269	0.0668256	-0.15413	0.17503	-0.596607	6.54343e-09	0.0737182	0.518501	0.244052	0.0301972	0.158856	0.162012	-0.00708171	0.95061	-0.435787	5.96441e-05	-0.35214	0.00145957	0.250017	0.02627	0.390389	0.000375424	-0.143855	0.205936	-0.188023	0.0970393	-0.173781	0.125606	-0.294223	0.00848934	-0.22782	0.0434595	0.094084	0.409519
NEBL	purple	-0.0574299	0.615156	0.162189	0.153272	0.511554	1.44975e-06	0.0964124	0.397974	0.394888	0.000316466	0.175683	0.121456	-0.115828	0.30938	-0.217542	0.0541203	0.627784	5.9359e-10	-0.475146	9.65845e-06	-0.213209	0.0592153	-0.11678	0.305396	-0.104548	0.359169	-0.0749574	0.511476	-0.168819	0.136942	-0.18616	0.100457	-0.33764	0.00234174	0.1225	0.28215	0.498138	2.99126e-06	0.181192	0.110029	-0.287635	0.0101591	0.01415	0.901498	-0.655124	5.74046e-11	-0.290838	0.00931439	-0.311516	0.00519669	0.669475	1.52656e-11
NECAB1	brown	-0.0203019	0.859046	-0.276984	0.013466	0.403679	0.000225061	0.37643	0.000628189	0.545251	2.03794e-07	0.0438735	0.701033	0.314074	0.004821	-0.194983	0.0850713	0.401145	0.000248535	-0.386134	0.000440268	0.0580124	0.611569	0.565302	5.7048e-08	-0.20966	0.0636725	-0.210285	0.0628685	-0.0592464	0.604	-0.124653	0.273712	0.575518	2.88485e-08	0.0942401	0.408739	0.125956	0.268688	-0.00441747	0.969179	0.0649527	0.569552	0.128675	0.258405	-0.289091	0.00976701	0.275124	0.0141302	-0.0161258	0.887827	0.253563	0.0241472
NECAB2	blue	0.0296232	0.795514	0.192372	0.089416	0.196189	0.0831221	0.182098	0.108233	-0.0586019	0.607948	-0.108778	0.339948	0.0285009	0.803102	-0.356271	0.00127043	0.0345122	0.762689	0.279113	0.0127387	0.134867	0.236	0.0156579	0.891062	0.422432	0.000105322	0.0358181	0.753989	-0.150728	0.184862	-0.0668181	0.558493	0.0221814	0.846149	0.456508	2.35211e-05	-0.142581	0.210023	-0.15756	0.165508	-0.381113	0.000529886	-0.177273	0.118069	-0.0761546	0.504736	-0.173582	0.126047	0.649079	9.8196e-11	-0.203837	0.0715719
NECAB3	blue	-0.0293129	0.79761	0.174407	0.12423	0.373682	0.000693363	0.324268	0.00355198	0.205163	0.0697066	0.0705745	0.53654	0.164861	0.146524	-0.500207	2.68042e-06	0.201588	0.074825	0.127056	0.264497	0.413999	0.000149008	0.160673	0.157203	0.441561	4.62993e-05	-0.149828	0.187527	-0.233627	0.0382473	0.320952	0.0039275	-0.0697049	0.541584	0.563985	6.21851e-08	-0.0498055	0.662912	0.205722	0.0689323	-0.456958	2.30344e-05	0.0212607	0.852462	0.23725	0.035268	-0.0947247	0.406323	0.352723	0.00143144	-0.14008	0.218214
NECAP1	blue	-0.169232	0.135969	-0.103266	0.365125	0.61498	1.64189e-09	0.696678	1.00344e-12	0.431964	7.03602e-05	-0.33353	0.00266681	0.122052	0.283925	-0.741957	5.1595e-15	0.366011	0.000909151	-0.0696156	0.542104	0.397221	0.000289363	0.541142	2.61889e-07	0.417224	0.00013063	-0.211048	0.0618985	-0.111747	0.326851	0.120735	0.289191	0.386978	0.000426644	0.772009	8.1623e-17	-0.03098	0.786366	-0.0292118	0.798293	-0.439683	5.03019e-05	0.0210723	0.853755	0.0994374	0.383266	0.151879	0.181492	0.540673	2.69438e-07	-0.175095	0.122728
NECTIN1	green	0.107301	0.346587	0.405691	0.000207893	0.095479	0.402579	0.0130354	0.909223	-0.0132693	0.907601	-0.165609	0.144678	0.0252276	0.825335	-0.338558	0.00227417	-0.150893	0.184374	0.60657	3.12574e-09	0.115133	0.312312	-0.0887235	0.43683	0.790994	4.22798e-18	-0.133754	0.239925	-0.038826	0.734067	0.126224	0.267662	-0.0950109	0.4049	0.569228	4.4018e-08	-0.157053	0.166891	-0.112995	0.321447	-0.507094	1.85073e-06	-0.101078	0.375429	0.264622	0.0184382	-0.0916725	0.42168	0.647721	1.10597e-10	-0.298799	0.00747616
NECTIN2	turquoise	0.372785	0.000715932	0.497203	3.14254e-06	-0.473715	1.03604e-05	-0.667281	1.87803e-11	-0.37254	0.000722207	0.46491	1.58485e-05	0.104158	0.360977	0.577085	2.59304e-08	-0.307251	0.00588112	0.282396	0.0116846	-0.336331	0.0024412	-0.531438	4.67393e-07	0.0776797	0.496215	0.225603	0.045598	0.160568	0.157478	-0.138175	0.224601	-0.396416	0.000298465	-0.425134	9.40548e-05	0.271169	0.0156375	0.120378	0.290632	-0.0135492	0.905661	-0.241844	0.0317707	-0.279066	0.0127544	-0.226785	0.0444475	-0.16904	0.13642	0.288221	0.00999958
NECTIN3	green	0.100142	0.379886	0.423904	9.90387e-05	0.178802	0.114881	0.271653	0.0154461	-0.0292957	0.797727	-0.201097	0.0755511	0.164342	0.147817	-0.519122	9.50278e-07	-0.0968067	0.396038	0.485716	5.69439e-06	0.300111	0.00720597	0.130229	0.252652	0.895873	7.50903e-29	-0.144412	0.204166	0.064514	0.572168	0.24988	0.0263549	0.0452011	0.692434	0.777808	3.40828e-17	0.0282294	0.804941	0.052352	0.6468	-0.690797	1.85348e-12	-0.202531	0.0734464	0.241658	0.0319064	0.0539323	0.636881	0.745683	3.18475e-15	-0.392232	0.000350142
NEDD4L	red	-0.0197491	0.862846	0.145699	0.20012	0.433299	6.64294e-05	0.560316	7.89158e-08	0.13015	0.252944	-0.263633	0.0188966	0.0611567	0.592367	-0.77128	9.09276e-17	0.214373	0.0578102	0.212574	0.0599932	0.305741	0.00614183	0.283975	0.0112049	0.650994	8.2944e-11	-0.230997	0.0405397	-0.215268	0.0567475	0.0884749	0.438121	0.0249905	0.82695	0.863343	1.40379e-24	-0.138778	0.222565	-0.0811409	0.477162	-0.621551	9.79692e-10	0.0159311	0.889173	0.171268	0.131253	-0.0466216	0.683275	0.729388	2.47644e-14	-0.328897	0.00308123
NEDD8	lightyellow	0.115223	0.311932	0.101045	0.375582	-0.198906	0.078859	-0.150954	0.184195	-0.0753996	0.508981	0.159684	0.159807	0.576868	2.63176e-08	0.268784	0.0166122	-0.0752193	0.509998	-0.016428	0.885739	-0.0459811	0.687399	0.0617791	0.588598	-0.0529635	0.642954	0.1988	0.0790225	0.241461	0.0320511	0.0383884	0.736955	0.0946027	0.406931	-0.200473	0.076482	0.313314	0.00493008	0.200517	0.0764162	0.0857926	0.452187	-0.228969	0.0423834	-0.187485	0.0980154	0.193131	0.0881355	-0.161658	0.154642	0.18986	0.0937579
NEFH	turquoise	-0.322854	0.00370793	-0.719686	7.83931e-14	0.252002	0.0250631	0.480035	7.58092e-06	0.224313	0.0468827	-0.24655	0.0284958	-0.0979369	0.39052	-0.189769	0.0939192	0.306441	0.00601971	-0.615202	1.61379e-09	0.202706	0.0731933	0.456217	2.38399e-05	-0.612797	1.94407e-09	-0.221796	0.0494742	-0.222748	0.0484798	0.0466345	0.683191	0.316127	0.0045371	-0.0988654	0.386022	-0.152037	0.181032	0.0156236	0.891299	0.472505	1.09915e-05	0.269281	0.0164047	0.107216	0.346969	0.14629	0.198282	-0.404191	0.000220572	-0.0750016	0.511226
NEFL	turquoise	-0.329549	0.00301967	-0.765187	2.20762e-16	0.373985	0.000685886	0.649776	9.23553e-11	0.308528	0.00566817	-0.363124	0.00100504	-0.09258	0.41708	-0.390423	0.000374938	0.357369	0.00122404	-0.514716	1.21672e-06	0.234175	0.0377833	0.618592	1.23793e-09	-0.452162	2.87341e-05	-0.270577	0.0158748	-0.291298	0.00919836	-0.000354113	0.997529	0.457585	2.23734e-05	0.126497	0.26662	-0.300901	0.00704754	-0.141092	0.214873	0.365165	0.000936352	0.305374	0.00620665	0.167004	0.141276	0.206527	0.0678296	-0.0967473	0.396329	-0.1622	0.153246
NEFM	turquoise	-0.31469	0.0047342	-0.798202	1.26662e-18	0.387223	0.000422768	0.614142	1.75218e-09	0.307514	0.00583665	-0.391261	0.00036326	-0.153409	0.177081	-0.387605	0.00041677	0.370552	0.000775034	-0.470013	1.24055e-05	0.170142	0.133847	0.544091	2.1882e-07	-0.454803	2.54502e-05	-0.272721	0.0150305	-0.33973	0.00219051	-0.0376556	0.741799	0.394356	0.000322967	0.117494	0.302429	-0.381577	0.000520962	-0.201249	0.0753264	0.41351	0.000151997	0.287243	0.0102666	0.160278	0.158239	0.141508	0.213509	-0.0765128	0.502728	-0.133875	0.239498
NEGR1	grey	0.164094	0.148438	0.479115	7.9367e-06	-0.0801945	0.482333	-0.239715	0.0333538	-0.185332	0.102004	0.311085	0.00526256	-0.000894532	0.993757	0.0847298	0.457828	0.00181056	0.987365	-0.0881545	0.439788	-0.0357496	0.754444	-0.322602	0.00373646	0.112587	0.323208	0.000227774	0.99841	-0.098417	0.38819	-0.0975129	0.392585	-0.360423	0.00110297	-0.03823	0.738001	0.473661	1.03882e-05	0.193099	0.0881889	-0.334064	0.0026224	0.260374	0.0204766	-0.190166	0.0932204	-0.35637	0.0012662	-0.218467	0.0530813	0.141714	0.212837
NEK7	black	-0.133137	0.24212	-0.623701	8.25208e-10	0.222989	0.0482311	0.21667	0.0551158	0.183781	0.104955	-0.261859	0.0197434	0.306499	0.00600969	0.0316034	0.782172	0.444325	4.09476e-05	-0.405037	0.000213329	-0.222548	0.0486873	0.268672	0.016659	-0.521824	8.15239e-07	-0.0447906	0.695089	-0.0780411	0.494208	-0.291628	0.00911583	0.249079	0.0268572	-0.223229	0.0479839	-0.0108917	0.924103	-0.263156	0.0191211	0.568955	4.48223e-08	0.194238	0.0862936	-0.134459	0.237434	0.153677	0.176316	-0.217921	0.0536927	0.481607	7.00716e-06
NEK9	brown	-0.193443	0.0876126	-0.565166	5.75573e-08	0.355496	0.00130415	0.543119	2.32224e-07	0.364921	0.000944318	-0.317143	0.00440212	0.0210005	0.854248	-0.217902	0.0537146	0.526333	6.2936e-07	-0.618276	1.26911e-09	-0.063842	0.576185	0.591088	9.74734e-09	-0.463151	1.72292e-05	-0.298032	0.00763816	-0.0563052	0.622107	-0.285728	0.010693	0.468856	1.31183e-05	-0.00754639	0.947373	0.155473	0.171256	-0.257171	0.0221385	0.260714	0.020307	0.234939	0.0371453	-0.280499	0.012284	0.302188	0.00679594	-0.150864	0.184461	0.337313	0.00236627
NELL1	grey	-0.0825136	0.469716	-0.0404901	0.72312	0.142409	0.210579	0.292897	0.00880465	0.138209	0.224484	-0.134895	0.235904	0.3585	0.00117787	-0.27608	0.0137854	-0.0570202	0.617685	0.20347	0.0720946	0.374514	0.000673019	0.366444	0.00089552	0.330485	0.00293318	-0.19932	0.0782253	0.0762095	0.504427	0.294065	0.00852649	0.303328	0.00657964	0.364561	0.000956207	-0.145428	0.200967	0.0809395	0.47826	-0.137174	0.228007	0.0536154	0.638865	0.542515	2.40927e-07	0.328505	0.00311888	0.301557	0.00691826	-0.346618	0.00175207
NELL2	turquoise	0.225392	0.0458066	0.0363192	0.750658	-0.505382	2.03076e-06	-0.574386	3.11486e-08	-0.442914	4.36031e-05	0.151199	0.183475	0.182654	0.107142	0.543002	2.33889e-07	-0.441469	4.64882e-05	0.554264	1.16179e-07	-0.307569	0.00582737	-0.379544	0.000561139	-0.0177793	0.876412	0.252686	0.024658	-0.0464073	0.684653	-0.171178	0.131461	-0.167419	0.140276	-0.453887	2.65471e-05	-0.406753	0.000199321	-0.366386	0.00089733	0.425409	9.2975e-05	-0.0424991	0.709976	0.257117	0.0221678	-0.138494	0.223521	0.136432	0.23056	-0.083177	0.46614
NEMF	turquoise	-0.25668	0.0224034	-0.557997	9.16022e-08	0.710234	2.30201e-13	0.946598	1.34433e-39	0.527869	5.75748e-07	-0.38809	0.000409276	0.128245	0.260016	-0.777368	3.64491e-17	0.591011	9.80167e-09	-0.459026	2.0919e-05	0.333343	0.00268253	0.813179	8.79307e-20	-0.0533619	0.640454	-0.453183	2.74203e-05	-0.307297	0.0058733	0.0427431	0.708386	0.425675	9.19393e-05	0.590199	1.03865e-08	-0.0953046	0.403443	-0.134887	0.235931	-0.0838061	0.462763	0.419712	0.000117913	0.184104	0.104337	0.264094	0.0186817	0.220957	0.0503629	-0.11548	0.310847
NEO1	turquoise	0.220811	0.0505199	0.184297	0.103967	-0.498912	2.87116e-06	-0.737239	9.39385e-15	-0.460503	1.95203e-05	0.347167	0.00172082	0.0698988	0.540457	0.650497	8.66657e-11	-0.356372	0.00126612	0.440456	4.86176e-05	-0.366205	0.000903032	-0.619675	1.13668e-09	-0.0815069	0.475171	0.242328	0.03142	-0.0484338	0.671656	-0.200772	0.0760347	-0.337082	0.00238365	-0.571263	3.84306e-08	-0.207342	0.0667279	-0.0871013	0.445293	0.372698	0.000718145	-0.266606	0.0175474	-0.075246	0.509847	-0.344006	0.00190802	-0.0696594	0.541849	0.159643	0.159916
NETO1	blue	-0.011178	0.922114	0.173668	0.125857	0.102111	0.37054	0.338312	0.00229208	-0.0625303	0.584063	-0.18384	0.104842	0.306289	0.00604592	-0.412392	0.000159028	-0.0867911	0.446922	0.266253	0.0177028	0.540353	2.74712e-07	0.26402	0.018716	0.500295	2.66793e-06	-0.274342	0.014418	0.0817219	0.474003	0.331578	0.00283496	0.105595	0.35435	0.530338	4.98526e-07	-0.0278906	0.807236	0.0538518	0.637385	-0.421608	0.000108996	0.161812	0.154243	0.468732	1.3197e-05	0.194003	0.0866819	0.493595	3.79633e-06	-0.428599	8.12384e-05
NETO2	green	-0.00454947	0.968259	0.339288	0.00222169	0.102966	0.366528	0.256241	0.0226425	0.00205883	0.985633	-0.191241	0.0913502	0.139329	0.220714	-0.448849	3.34103e-05	-0.149481	0.188565	0.351334	0.00149935	0.342479	0.00200492	0.142279	0.210999	0.72987	2.3356e-14	-0.0613023	0.591484	0.0462907	0.685404	0.407395	0.000194304	0.00223298	0.984418	0.656666	4.99578e-11	0.0160445	0.888389	0.113346	0.319934	-0.579879	2.14097e-08	-0.0397314	0.728104	0.476163	9.18642e-06	0.0702727	0.538288	0.487628	5.16552e-06	-0.438851	5.21749e-05
NEU1	grey	0.0120526	0.916041	0.202094	0.0740831	-0.00494611	0.965493	-0.241984	0.0316691	-0.0341098	0.765376	0.302106	0.00681169	0.321395	0.00387539	0.240338	0.0328835	0.146765	0.196812	-0.0702665	0.538325	-0.0554946	0.627138	-0.245778	0.0290128	-0.105147	0.35641	-0.0326611	0.775072	0.146792	0.19673	0.098738	0.386637	-0.267083	0.0173389	-0.227374	0.043883	0.348195	0.0016636	0.249477	0.0266068	0.0191335	0.867082	0.0267405	0.815041	-0.0874856	0.44328	-0.0828352	0.467981	-0.255139	0.0232515	0.439432	5.08599e-05
NEU3	blue	0.111715	0.326992	0.163257	0.15055	-0.577505	2.51971e-08	-0.471229	1.16954e-05	-0.40982	0.000176374	0.254738	0.0234764	0.271972	0.0153209	0.658466	4.24359e-11	-0.374587	0.000671248	0.0446545	0.69597	-0.0899246	0.430623	-0.177473	0.117648	-0.280347	0.0123333	0.20133	0.0752057	0.416686	0.000133544	-0.0175944	0.877687	0.105025	0.356969	-0.61087	2.25435e-09	0.20465	0.0704238	0.027447	0.810244	0.28287	0.0115387	-0.0725875	0.524954	-0.0519107	0.64958	0.206555	0.0677917	-0.297983	0.00764853	0.0535801	0.639086
NEURL1	blue	-0.193424	0.087644	-0.097277	0.393737	0.732814	1.62907e-14	0.684068	3.67579e-12	0.457136	2.28445e-05	-0.117813	0.301107	0.0709032	0.53464	-0.80798	2.2794e-19	0.592092	9.07073e-09	-0.335676	0.00249234	0.336779	0.00240674	0.375798	0.000642662	0.195724	0.0838695	-0.349308	0.00160356	-0.481172	7.16171e-06	0.0561789	0.62289	-0.057399	0.615347	0.694136	1.31062e-12	0.0864026	0.448966	0.0321874	0.77825	-0.439841	4.99528e-05	0.285262	0.010827	-0.0911212	0.424489	-0.169852	0.134519	0.22037	0.0509938	0.00304404	0.978759
NEURL4	turquoise	-0.124116	0.275801	-0.27964	0.0125644	0.422115	0.000106723	0.685402	3.21385e-12	0.283928	0.0112191	-0.0954735	0.402606	0.218841	0.0526658	-0.480762	7.3105e-06	0.492478	4.02337e-06	-0.596745	6.47831e-09	0.255501	0.0230499	0.626715	6.47331e-10	-0.123307	0.278966	-0.225363	0.045835	-0.0563971	0.621538	0.0328214	0.773997	0.361521	0.00106218	0.346455	0.0017615	0.364324	0.000964137	0.17807	0.116399	-0.147048	0.19594	0.177141	0.118347	-0.272772	0.0150107	0.231488	0.0401031	-0.058476	0.608721	0.108372	0.341767
NF1	turquoise	-0.246211	0.0287223	-0.31448	0.00476361	0.536727	3.41628e-07	0.848663	5.34945e-23	0.352872	0.00142434	-0.674073	9.83199e-12	0.0357456	0.754471	-0.763703	2.72939e-16	0.350425	0.00154531	-0.231152	0.0404011	0.454702	2.55698e-05	0.670541	1.37953e-11	0.294556	0.00841183	-0.265736	0.0179331	0.0877562	0.441865	0.221165	0.0501416	0.460023	1.99646e-05	0.743342	4.31661e-15	0.071408	0.531728	-0.0637145	0.576948	-0.283589	0.0113206	0.0182565	0.873122	0.194039	0.0866221	0.403083	0.000230385	0.364879	0.000945701	-0.252776	0.024605
NF2	brown	0.0178842	0.875689	-0.171454	0.13083	0.221099	0.0502123	0.386888	0.000428073	0.275735	0.0139091	0.0061852	0.956856	0.533521	4.13381e-07	-0.234551	0.0374686	0.120114	0.291697	-0.120147	0.291566	0.182746	0.106963	0.563888	6.25803e-08	0.0854599	0.453949	-0.225636	0.0455653	0.0420163	0.713128	0.042372	0.710805	0.406128	0.000204322	0.242546	0.0312636	0.0982221	0.389135	0.139528	0.220051	-0.077027	0.499852	0.05883	0.60655	0.0809361	0.478279	0.344302	0.00188974	0.105036	0.35692	-0.123913	0.276591
NFASC	red	0.0729097	0.523111	-0.282613	0.0116176	-0.370586	0.000774113	-0.469247	1.28733e-05	-0.281771	0.0118792	0.226677	0.0445514	-0.0681391	0.550725	0.655404	5.59733e-11	-0.0310083	0.786176	-0.197925	0.0803783	-0.411427	0.000165346	-0.338314	0.00229198	-0.712682	1.74872e-13	0.181416	0.109583	-0.125621	0.269974	-0.350231	0.00155528	-0.14649	0.197661	-0.830456	2.96075e-21	-0.0759638	0.505806	-0.20765	0.0663158	0.743333	4.32183e-15	0.053594	0.638999	-0.175395	0.122079	-0.224537	0.0466568	-0.552876	1.26819e-07	0.404	0.000222229
NFIA	lightcyan	-0.229025	0.0423319	-0.665031	2.31834e-11	0.210766	0.062255	0.247077	0.0281476	0.159316	0.160785	-0.0373893	0.743562	-0.0862162	0.449949	-0.0552762	0.628496	0.362959	0.00101078	-0.401257	0.000247453	-0.104986	0.357151	0.210371	0.0627581	-0.594808	7.45725e-09	-0.143636	0.206635	-0.412605	0.00015767	-0.196333	0.0828903	0.14124	0.214386	-0.214431	0.0577404	-0.340265	0.00215321	-0.241902	0.031729	0.547024	1.82711e-07	0.267436	0.0171857	0.0110413	0.923063	-0.094639	0.40675	-0.2182	0.053379	0.183982	0.10457
NFIB	turquoise	0.0569285	0.618251	0.301311	0.00696655	-0.215352	0.0566494	-0.383254	0.000489821	-0.188544	0.0960986	0.311684	0.00517131	-0.0415382	0.716253	0.246993	0.0282031	-0.195266	0.0846107	0.236078	0.0362094	-0.0650666	0.568874	-0.364313	0.000964503	0.104077	0.361351	0.104432	0.359707	-0.0893541	0.433565	-0.0576204	0.613982	-0.240058	0.033094	-0.165171	0.145756	0.000584995	0.995918	0.124577	0.274007	-0.0711482	0.533226	-0.249642	0.0265031	-0.232757	0.038993	-0.346911	0.00173536	0.0393051	0.730909	0.0383497	0.73721
NFIC	red	0.0646969	0.571076	-0.293142	0.00874573	-0.121814	0.284874	-0.216999	0.0547391	0.0200635	0.860684	0.0973252	0.393501	-0.0474855	0.677726	0.394557	0.000320498	0.0768862	0.500639	-0.376288	0.000631426	-0.272572	0.0150877	-0.117001	0.304475	-0.5742	3.1543e-08	0.0841994	0.460658	-0.0493217	0.665991	-0.18473	0.103142	-0.0658858	0.564007	-0.56149	7.31452e-08	0.0821544	0.471658	0.0138111	0.903846	0.531766	4.58474e-07	0.121348	0.286734	-0.17414	0.124814	-0.0719973	0.528338	-0.638628	2.4162e-10	0.280884	0.0121604
NFIX	salmon	-0.0518806	0.649771	-0.312139	0.00510284	0.195725	0.0838666	0.315935	0.00456292	0.128289	0.259849	-0.00719744	0.949804	0.0790339	0.488714	-0.0944281	0.407801	0.384087	0.000474993	-0.637665	2.62071e-10	-0.0180266	0.874706	0.289531	0.00965124	-0.449727	3.21058e-05	-0.15014	0.186599	-0.204411	0.0707592	-0.158157	0.163891	0.0362189	0.751324	-0.119012	0.29618	0.298511	0.00753661	0.0413507	0.717479	0.193861	0.0869173	0.326228	0.00334534	-0.271338	0.0155706	-0.0303907	0.790336	-0.4418	4.58136e-05	0.207013	0.0671707
NFKB1	grey	-0.0596934	0.601269	-0.440037	4.95236e-05	0.195182	0.0847461	0.271186	0.015631	0.226213	0.0450007	-0.0870683	0.445466	-0.412669	0.000157259	-0.115702	0.309914	0.201008	0.0756836	-0.321972	0.00380839	-0.0205621	0.857258	0.18826	0.0966106	-0.358763	0.00116737	-0.206192	0.0682866	-0.238527	0.0342645	-0.0419053	0.713853	0.11577	0.309627	-0.0654675	0.56649	-0.144968	0.202412	-0.12086	0.288688	0.264246	0.0186113	0.0434642	0.703692	-0.163075	0.15101	-0.0524773	0.646011	-0.16771	0.139577	0.0162083	0.887257
NFS1	brown	-0.140213	0.21777	-0.112887	0.321911	0.0635733	0.577795	0.33744	0.00235668	0.117177	0.303745	-0.0252612	0.825106	0.29789	0.00766852	-0.0919191	0.420427	0.0451381	0.692841	-0.3921	0.000351901	0.391911	0.000354428	0.468237	1.35158e-05	-0.113875	0.317668	-0.233315	0.0385132	0.303566	0.00653529	0.305385	0.00620468	0.493214	3.87246e-06	0.0695945	0.542226	0.37763	0.000601532	0.442268	4.48729e-05	-0.0527317	0.644411	-0.0947262	0.406316	-0.0474913	0.677689	0.378872	0.00057503	-0.225035	0.04616	-0.137068	0.228372
NFX1	grey	-0.0168997	0.882481	-0.213833	0.0584578	0.230564	0.0409278	0.114701	0.314147	0.27403	0.0145341	-0.110429	0.332628	0.0788944	0.489484	-0.0843174	0.460028	0.285085	0.0108783	-0.16281	0.151685	-0.0846379	0.458318	0.164605	0.147162	-0.125441	0.270665	-0.0303246	0.790782	-0.143679	0.206495	-0.218605	0.0529268	0.208073	0.0657523	0.0147243	0.897521	-0.0488622	0.668921	-0.145421	0.200988	0.158346	0.163382	0.0622392	0.585819	-0.0286386	0.80217	-0.01703	0.881582	-0.0418249	0.714378	0.268064	0.0169164
NFXL1	turquoise	-0.299268	0.00737867	-0.427685	8.4453e-05	0.753888	1.06806e-15	0.852602	2.09432e-23	0.549234	1.59299e-07	-0.325156	0.00345697	0.0834643	0.464596	-0.781846	1.82638e-17	0.641499	1.8931e-10	-0.420795	0.000112739	0.27596	0.0138281	0.657133	4.78929e-11	0.0239597	0.833985	-0.416323	0.000135546	-0.285038	0.0108921	-0.0211931	0.852926	0.337886	0.00232349	0.618339	1.26281e-09	-0.0386876	0.73498	-0.118482	0.298353	-0.181906	0.108613	0.366391	0.00089716	0.106687	0.349368	0.171497	0.130733	0.224044	0.0471537	0.0115539	0.919503
NGEF	blue	-0.203502	0.0720484	-0.226505	0.0447177	0.764988	2.27158e-16	0.863649	1.29553e-24	0.513144	1.32777e-06	-0.421791	0.000108169	0.0222785	0.845484	-0.91635	2.42311e-32	0.557947	9.18992e-08	-0.291279	0.00920318	0.382308	0.000507166	0.583125	1.71001e-08	0.290926	0.00929204	-0.406656	0.000200091	-0.270652	0.0158444	0.0838215	0.46268	0.191665	0.0906214	0.834841	1.17793e-21	-0.0102067	0.928863	-0.0340326	0.765892	-0.428589	8.12748e-05	0.321957	0.00381011	0.179383	0.113687	0.107776	0.344445	0.346261	0.00177268	-0.154906	0.172841
NGLY1	turquoise	-0.223323	0.0478876	-0.462578	1.77022e-05	0.619191	1.18089e-09	0.866859	5.513e-25	0.376889	0.000617874	-0.363332	0.000997841	-0.0581671	0.610618	-0.714334	1.45046e-13	0.618926	1.20587e-09	-0.66006	3.66935e-11	0.35907	0.0011552	0.601987	4.40483e-09	-0.196623	0.082428	-0.349605	0.00158792	-0.295733	0.00814242	0.0276967	0.808551	0.227377	0.0438798	0.477304	8.68328e-06	0.0897056	0.431751	0.0288207	0.800938	-0.11668	0.305815	0.280935	0.0121439	-0.0303149	0.790847	0.0756188	0.507746	-0.03357	0.768984	-0.0298352	0.794083
NGRN	grey	0.0429977	0.706728	0.145331	0.201271	0.144532	0.203786	0.148798	0.190614	0.13292	0.242897	0.0863494	0.449247	0.0642447	0.573776	-0.21233	0.0602944	-0.0258435	0.82114	0.0316699	0.781726	0.263555	0.0189329	0.121511	0.286083	0.239783	0.0333021	-0.0463221	0.685202	-0.0372347	0.744585	0.351639	0.00148419	0.0484617	0.671478	0.269467	0.0163281	0.0399548	0.726635	0.27522	0.0140954	-0.303249	0.00659437	-0.0369852	0.746239	0.11828	0.299184	-0.0101211	0.929458	0.103863	0.362346	-0.247817	0.0276647
NHEJ1	blue	0.0307818	0.787701	-0.0519496	0.649335	-0.0449111	0.694309	-0.352764	0.0014295	0.0554719	0.627279	0.171361	0.131042	-0.142842	0.20918	0.368837	0.000823423	0.141092	0.21487	-0.20504	0.0698781	-0.199858	0.0774084	-0.350056	0.00156435	-0.413266	0.000153506	0.261742	0.0198004	-0.0374366	0.743248	-0.143197	0.20804	-0.269703	0.0162307	-0.473328	1.05585e-05	0.10075	0.376984	0.0122927	0.914375	0.314526	0.00475709	-0.0809589	0.478154	-0.379422	0.00056364	-0.215458	0.0565241	-0.498358	2.95659e-06	0.470401	1.2175e-05
NHLRC2	red	0.0731237	0.521889	-0.158776	0.162227	-0.446465	3.72034e-05	-0.491531	4.22581e-06	-0.119278	0.295095	0.181352	0.109711	-0.0972817	0.393713	0.66365	2.63626e-11	-0.330623	0.00292062	0.0746652	0.513128	-0.357491	0.001219	-0.16569	0.144477	-0.414142	0.000148146	0.186836	0.0992053	0.166099	0.143476	-0.253096	0.0244182	0.127526	0.26272	-0.691089	1.79855e-12	-0.139597	0.219822	-0.163659	0.149533	0.538782	3.02008e-07	-0.0151712	0.894428	-0.138366	0.223955	0.104021	0.361612	-0.31855	0.00422116	0.103248	0.365208
NHP2	blue	0.134379	0.237716	-0.040509	0.722995	-0.362178	0.00103839	-0.41418	0.000147916	-0.272568	0.0150894	0.230853	0.040668	0.0292669	0.797921	0.510458	1.53988e-06	-0.167803	0.139355	-0.0737534	0.518301	-0.239188	0.033755	-0.286796	0.0103908	-0.437237	5.5995e-05	0.0921213	0.419402	-0.0296938	0.795038	-0.307755	0.00579625	-0.188459	0.0962527	-0.597687	6.04717e-09	0.0407404	0.721477	-0.177961	0.116627	0.387808	0.000413618	0.544403	2.14678e-07	-0.0383121	0.737458	-0.1577	0.165128	-0.349593	0.00158854	0.133415	0.24113
NIBAN2	brown	0.0100268	0.930114	0.0623104	0.585389	0.0466706	0.682959	0.340584	0.00213127	0.184589	0.10341	-0.273609	0.0146923	0.280309	0.0123457	-0.292643	0.00886617	-0.220775	0.0505581	0.327217	0.00324521	0.297025	0.00785561	0.567386	4.97332e-08	0.545109	2.05587e-07	-0.157362	0.166046	0.266302	0.0176814	0.167343	0.140459	0.591345	9.5702e-09	0.475071	9.69413e-06	-0.0820277	0.472345	-0.0782202	0.493214	-0.316538	0.00448201	0.0187229	0.869909	0.334754	0.00256604	0.546219	1.92015e-07	0.568038	4.76333e-08	-0.479171	7.91443e-06
NICN1	black	0.11812	0.299842	0.360001	0.00111903	0.0482021	0.673137	-0.0471073	0.680153	0.0574962	0.614747	0.367136	0.000874101	0.314787	0.00472072	-0.00908662	0.936652	0.0998643	0.381216	-0.108543	0.340999	0.244364	0.0299798	-0.0195131	0.864469	0.12017	0.291473	-0.0303984	0.790284	0.0975471	0.392418	0.239724	0.0333464	-0.136098	0.231713	0.0673282	0.555487	0.425841	9.12958e-05	0.465951	1.50805e-05	-0.332228	0.00277791	-0.0915749	0.422177	-0.12076	0.289093	-0.0265529	0.816315	-0.202436	0.0735852	0.162885	0.151493
NID1	turquoise	0.328852	0.00308559	0.382488	0.000503823	-0.689432	2.13285e-12	-0.780489	2.25565e-17	-0.491699	4.18932e-06	0.439526	5.06498e-05	0.163582	0.149728	0.758942	5.33309e-16	-0.526128	6.36844e-07	0.377302	0.000608717	-0.270255	0.0160051	-0.520784	8.64894e-07	-0.0218698	0.848285	0.347485	0.00170293	0.28248	0.0116585	-0.105924	0.352845	-0.219222	0.0522445	-0.607164	2.98867e-09	0.0904866	0.427736	0.0886891	0.437008	0.212872	0.0596277	-0.221576	0.0497062	-0.0316058	0.782156	-0.0621715	0.586227	-0.21019	0.0629905	0.107862	0.344057
NIF3L1	red	0.210369	0.0627616	0.0614224	0.590756	-0.613665	1.818e-09	-0.644723	1.43516e-10	-0.394913	0.000316161	0.261142	0.0200946	-0.0573084	0.615905	0.786773	8.37885e-18	-0.386543	0.000433617	-0.0102968	0.928237	-0.263111	0.0191423	-0.438955	5.19368e-05	-0.403937	0.000222785	0.239277	0.0336869	0.319341	0.00412243	-0.0161787	0.887462	-0.128158	0.260342	-0.783479	1.41396e-17	0.163201	0.150691	0.151609	0.182276	0.472103	1.12092e-05	-0.0721693	0.527351	-0.124064	0.276003	-0.00997917	0.930445	-0.590585	1.01045e-08	0.197397	0.0812042
NIPA1	yellow	0.0204345	0.858134	0.00711702	0.950364	-0.320329	0.00400182	-0.190817	0.0920853	-0.0290556	0.79935	-0.0969671	0.395252	0.146613	0.197282	0.366706	0.000887359	-0.377532	0.000603666	0.115014	0.312818	0.148872	0.190391	0.0543052	0.63455	-0.0415078	0.716452	0.0313782	0.783687	0.7462	2.97657e-15	0.320189	0.0040187	0.223525	0.0476815	-0.263254	0.0190746	0.12643	0.266877	0.2062	0.068276	0.146795	0.196721	-0.172535	0.128384	0.312241	0.00508771	0.604528	3.64422e-09	-0.222775	0.0484523	-0.138131	0.224751
NIPSNAP1	turquoise	0.207949	0.065916	0.580098	2.10888e-08	-0.291878	0.00905391	-0.337103	0.00238208	-0.253638	0.0241035	0.51947	9.3177e-07	-0.0143204	0.900318	0.197958	0.0803269	-0.339895	0.00217891	0.214264	0.0579408	0.118151	0.299713	-0.318566	0.0042192	0.233895	0.0380197	0.206415	0.0679829	-0.00291115	0.979686	0.199392	0.0781157	-0.258365	0.0215064	-0.0610505	0.59301	0.217506	0.0541614	0.418025	0.000126405	-0.392607	0.000345205	-0.144658	0.20339	-0.0339026	0.76676	-0.262229	0.0195641	-0.00367765	0.974339	-0.193271	0.0878995
NIPSNAP2	blue	0.17981	0.112816	0.258645	0.0213601	-0.318445	0.0042344	-0.358597	0.00117399	-0.10505	0.356855	0.542513	2.4096e-07	0.0753987	0.508986	0.494467	3.6275e-06	-0.151346	0.183045	-0.228533	0.0427887	-0.00226414	0.9842	-0.168157	0.138511	-0.314785	0.00472092	0.0616287	0.589507	0.180935	0.110544	0.0654839	0.566393	-0.0697162	0.541519	-0.503286	2.2736e-06	0.475745	9.37785e-06	0.417221	0.000130649	0.0482566	0.672789	-0.0483872	0.671954	-0.294099	0.00851855	-0.0362795	0.750922	-0.526601	6.19685e-07	0.20866	0.0649759
NIPSNAP3A	yellow	0.141875	0.212311	0.179761	0.112915	-0.447144	3.60848e-05	-0.166285	0.143021	-0.307776	0.00579273	-0.141324	0.214111	0.141684	0.212933	0.30948	0.0055141	-0.426635	8.82879e-05	0.171959	0.129683	0.108781	0.339938	0.0549802	0.630339	0.0530865	0.642182	0.0332772	0.770944	0.583535	1.66183e-08	0.0699668	0.540063	0.268349	0.0167954	-0.181225	0.109965	0.186619	0.099606	0.0149844	0.895721	0.0154528	0.892481	-0.202843	0.0729949	0.133703	0.240106	0.433011	6.72615e-05	0.0207128	0.856223	-0.200209	0.0768782
NIPSNAP3B	grey	0.128312	0.259765	0.00764374	0.946695	-0.159513	0.160262	0.04036	0.723973	-0.0839307	0.462096	-0.00509661	0.964444	-0.00850618	0.940691	0.0898019	0.431255	-0.109122	0.338417	-0.0599319	0.599814	-0.00235876	0.98354	0.162034	0.153672	-0.139867	0.218921	-0.0497724	0.663123	0.0436206	0.702676	-0.190921	0.0919042	0.202545	0.0734272	-0.128882	0.257635	0.020973	0.854436	-0.185132	0.102382	0.0303659	0.790503	0.109873	0.335084	-0.0728003	0.523736	0.123388	0.278646	0.0101686	0.929128	-0.104868	0.357694
NISCH	brown	0.0525946	0.645273	-0.043288	0.704838	-0.192798	0.0886953	0.0338755	0.766942	0.0795853	0.485677	-0.0466916	0.682824	0.342781	0.0019854	0.134261	0.238132	-0.171418	0.130911	0.0778684	0.495167	-0.00909056	0.936625	0.341357	0.00207883	0.0439022	0.700847	-0.114931	0.31317	0.315365	0.00464061	0.0553495	0.62804	0.448432	3.40466e-05	-0.0664669	0.560568	0.110388	0.332806	-0.0276946	0.808565	0.0954089	0.402926	-0.149062	0.18982	0.0447102	0.695609	0.489334	4.73308e-06	0.053896	0.637108	-0.0755174	0.508317
NIT1	turquoise	0.342864	0.00198005	0.474011	1.02117e-05	-0.365738	0.000917861	-0.560987	7.55673e-08	-0.275332	0.0140547	0.761711	3.6188e-16	0.172643	0.12814	0.478636	8.12797e-06	-0.271664	0.0154416	0.224035	0.0471625	-0.249938	0.026319	-0.397858	0.000282335	-0.00196394	0.986295	0.153063	0.17807	0.0750622	0.510884	-0.045834	0.688347	-0.284133	0.011158	-0.380669	0.000538581	0.141094	0.214867	0.298685	0.00750001	-0.0917725	0.421172	0.0207122	0.856227	-0.103063	0.366072	-0.159454	0.160417	-0.15749	0.1657	0.136563	0.230108
NIT2	grey	0.172202	0.129132	0.136412	0.230627	-0.158314	0.163468	-0.0641192	0.574526	-0.17545	0.121959	0.107132	0.347349	0.0798789	0.484064	0.0897054	0.431752	-0.133194	0.241917	0.146467	0.197732	0.0718159	0.52938	-0.0467347	0.682547	0.110013	0.334463	-0.013035	0.909226	0.126443	0.266827	0.0707296	0.535643	0.0390572	0.732543	-0.0107732	0.924926	0.114944	0.313114	0.0662776	0.561687	-0.0705384	0.536749	-0.0898426	0.431045	0.0491771	0.666912	0.0422915	0.711331	0.142121	0.211511	-0.0550691	0.629785
NKIRAS1	turquoise	-0.189899	0.0936893	-0.320074	0.00403271	0.668779	1.63056e-11	0.796159	1.79131e-18	0.442743	4.39359e-05	-0.158185	0.163816	0.202451	0.0735635	-0.696004	1.07735e-12	0.643764	1.55888e-10	-0.597586	6.09227e-09	0.345014	0.00184643	0.628746	5.4886e-10	-0.0733261	0.520734	-0.354242	0.00136037	-0.319492	0.00410378	0.0409198	0.720301	0.229733	0.0416808	0.525277	6.68914e-07	0.223988	0.0472104	0.124851	0.272945	-0.216322	0.0555176	0.267308	0.0172411	-0.126488	0.266656	0.0756786	0.50741	0.00147294	0.989721	0.0908377	0.425938
NLGN1	green	0.136179	0.231432	0.635934	3.0305e-10	-0.234881	0.037193	-0.0561985	0.622768	-0.244157	0.0301238	-0.0193194	0.865802	0.312082	0.00511139	-0.0821213	0.471838	-0.431151	7.28551e-05	0.513838	1.27761e-06	0.338888	0.00225031	0.0458595	0.688183	0.783999	1.30264e-17	-0.0473108	0.678847	0.443535	4.24152e-05	0.398075	0.000279985	0.0920173	0.419929	0.404909	0.000214415	0.277146	0.0134093	0.280916	0.0121501	-0.624614	7.66884e-10	-0.223666	0.0475373	0.2865	0.0104738	0.249018	0.0268959	0.433116	6.69573e-05	-0.432299	6.9354e-05
NLGN2	lightcyan	0.187122	0.09868	0.746787	2.75614e-15	-0.222383	0.0488592	-0.215139	0.0568996	-0.24754	0.0278446	0.423877	9.91488e-05	0.192487	0.0892203	0.0966051	0.397027	-0.198694	0.0791853	0.030937	0.786655	0.259352	0.0209949	-0.22438	0.0468151	0.386151	0.000439983	0.0599351	0.599795	0.304984	0.00627627	0.359221	0.00114925	-0.238114	0.0345868	0.0971561	0.394328	0.693073	1.46429e-12	0.616746	1.43078e-09	-0.607931	2.82001e-09	-0.158718	0.162381	-0.135849	0.232575	-0.0842743	0.460258	-0.13926	0.220947	-0.035371	0.756964
NLGN3	green	0.204557	0.0705538	0.487004	5.33275e-06	-0.0878938	0.441147	0.0944649	0.407618	-0.164815	0.14664	0.0315938	0.782237	0.340227	0.00215579	-0.25381	0.0240046	-0.337342	0.00236409	0.517695	1.02987e-06	0.462364	1.7882e-05	0.114397	0.315439	0.812856	9.33784e-20	-0.131912	0.24652	0.228629	0.0426996	0.464638	1.60546e-05	0.0747667	0.512554	0.539926	2.81882e-07	0.138225	0.22443	0.282247	0.0117307	-0.580784	2.0114e-08	-0.152788	0.178861	0.360934	0.0010838	0.182712	0.107029	0.5256	6.56576e-07	-0.491185	4.30216e-06
NLK	blue	-0.0255162	0.823369	0.175358	0.122158	0.269508	0.0163111	0.521112	8.48947e-07	0.267825	0.0170184	-0.303796	0.00649249	0.267804	0.0170274	-0.547386	1.78662e-07	0.0424196	0.710495	0.135027	0.23544	0.331657	0.00282792	0.557137	9.67839e-08	0.618414	1.25538e-09	-0.366605	0.000890477	0.257574	0.0219233	0.224433	0.0467617	0.437536	5.52677e-05	0.697623	9.07982e-13	0.182987	0.106492	0.016588	0.884634	-0.571033	3.90255e-08	0.100475	0.378297	0.208214	0.0655645	0.482436	6.7214e-06	0.525407	6.63919e-07	-0.321739	0.00383523
NLN	lightcyan	0.0193265	0.865753	0.526508	6.23012e-07	-0.350038	0.00156527	-0.311985	0.00512587	-0.396844	0.000293593	0.085651	0.452936	0.019192	0.866678	0.0990374	0.385191	-0.498401	2.94985e-06	0.556443	1.01163e-07	0.288108	0.0100302	-0.324985	0.00347505	0.536403	3.48302e-07	0.182155	0.108122	0.209587	0.0637672	0.356636	0.00125485	-0.18834	0.0964671	0.13895	0.221987	0.0310872	0.785645	0.21284	0.0596662	-0.363912	0.00097799	-0.278062	0.0130936	0.163912	0.148895	-0.063236	0.579818	0.320935	0.00392946	-0.403214	0.000229208
NLRX1	yellow	0.125311	0.271167	0.34945	0.00159609	-0.413358	0.000152933	-0.295759	0.00813657	-0.178843	0.114796	0.0180906	0.874265	0.20946	0.0639322	0.357339	0.0012253	-0.404468	0.000218174	0.248678	0.0271114	0.0844747	0.459188	-0.0595361	0.60223	0.253739	0.0240459	-0.0262714	0.81823	0.65581	5.3967e-11	0.248019	0.0275341	0.118211	0.299466	-0.148549	0.191364	0.406181	0.000203893	0.291679	0.00910317	-0.112584	0.323221	-0.341144	0.00209317	0.0267117	0.815237	0.4041	0.000221357	-0.0907328	0.426475	-0.0799942	0.483431
NMD3	turquoise	-0.218044	0.053555	-0.578538	2.34762e-08	0.284721	0.0109846	0.570502	4.04367e-08	0.26171	0.0198157	-0.458657	2.12825e-05	0.0439895	0.700281	-0.253027	0.0244585	0.349492	0.00159384	-0.587857	1.2267e-08	0.20524	0.0695999	0.561151	7.47687e-08	-0.369034	0.000817723	-0.277354	0.0133371	0.0622043	0.586029	-0.00261814	0.98173	0.500112	2.69398e-06	0.0643079	0.573398	0.15838	0.16329	-0.032416	0.776715	0.288048	0.0100465	0.0896022	0.432284	-0.0351205	0.758633	0.329077	0.00306413	-0.245976	0.0288799	0.0284531	0.803426
NME1	yellow	0.122277	0.283033	0.019298	0.865949	-0.239358	0.0336255	-0.124091	0.275897	-0.0817475	0.473864	-0.0193456	0.865622	0.22004	0.0513507	0.296407	0.0079916	-0.158403	0.163228	-0.0379795	0.739656	-0.0626178	0.583536	0.0284969	0.803129	-0.121539	0.285971	-0.0221448	0.8464	0.496653	3.23488e-06	0.0793947	0.486725	0.0728823	0.523268	-0.254501	0.0236109	0.298401	0.00755985	0.0816148	0.474584	0.140849	0.215671	-0.188573	0.0960466	-0.162564	0.152313	0.376181	0.000633869	-0.224542	0.0466526	0.0857051	0.452649
NME2	lightyellow	0.111048	0.329907	0.0033326	0.976746	0.226535	0.0446889	0.35064	0.00153433	0.133042	0.242461	0.17887	0.114741	0.811211	1.26556e-19	-0.225692	0.0455102	0.238524	0.0342674	-0.145587	0.200471	0.171353	0.13106	0.501147	2.54952e-06	0.159983	0.159018	-0.261887	0.0197295	0.0908088	0.426086	0.108417	0.341566	0.27086	0.0157609	0.261997	0.0196761	0.368326	0.000838365	0.275498	0.0139945	-0.190245	0.0930829	0.220341	0.0510248	0.0687583	0.547101	0.347236	0.00171694	0.0705985	0.536402	0.0665806	0.559896
NME3	grey	0.0684853	0.548698	0.275307	0.0140637	-0.107166	0.347197	-0.0982525	0.388987	-0.0263111	0.817959	0.327018	0.00326518	0.141224	0.214438	0.167107	0.141028	0.0458512	0.688237	-0.323439	0.00364269	-0.0588438	0.606465	0.000339249	0.997632	-0.0835607	0.464079	-0.112989	0.321469	0.0705962	0.536415	-0.016393	0.885981	-0.110416	0.332685	-0.168533	0.137618	0.628862	5.43705e-10	0.284559	0.0110321	-0.161094	0.156105	0.0385075	0.736168	-0.412883	0.000155906	-0.0359155	0.753341	-0.44338	4.27091e-05	0.235797	0.0364381
NME7	turquoise	-0.263135	0.0191311	-0.375522	0.000649075	0.579348	2.22075e-08	0.81895	2.94904e-20	0.324535	0.00352311	-0.27742	0.0133141	0.0973	0.393624	-0.716342	1.15334e-13	0.480144	7.53951e-06	-0.377025	0.00061484	0.286424	0.0104952	0.628705	5.50686e-10	0.0225777	0.843435	-0.328438	0.00312527	-0.308711	0.00563834	0.0119018	0.917088	0.289369	0.00969394	0.568951	4.48347e-08	-0.0188436	0.869077	-0.0572365	0.616349	-0.209456	0.0639366	0.226913	0.0443236	-0.0128746	0.910338	0.106559	0.349952	0.2783	0.0130123	-0.15489	0.172886
NMNAT1	yellow	-0.1599	0.159236	-0.156112	0.16948	0.346538	0.00175668	0.18864	0.0959269	0.211834	0.0609107	-0.041852	0.714201	-0.35143	0.00149457	-0.288937	0.00980793	0.355579	0.00130049	-0.234939	0.0371451	-0.14412	0.205091	-0.0544495	0.633649	-0.194359	0.086093	-0.175333	0.122212	-0.54518	2.0469e-07	-0.232869	0.0388966	-0.340846	0.00211335	0.105633	0.354175	-0.180793	0.110829	-0.231623	0.0399836	-0.0259221	0.820605	0.413778	0.000150349	-0.0580049	0.611615	-0.427993	8.33581e-05	-0.0366834	0.74824	0.105949	0.35273
NMNAT2	turquoise	-0.0799146	0.483867	-0.250551	0.0259401	0.27567	0.0139322	0.643982	1.52997e-10	0.158852	0.162022	-0.504639	2.11391e-06	-0.0392195	0.731473	-0.480907	7.25754e-06	0.149838	0.187497	-0.327503	0.00321681	0.42918	7.92546e-05	0.50571	1.99508e-06	0.059281	0.603789	-0.131212	0.249057	0.22877	0.0425683	0.206503	0.067862	0.420282	0.000115165	0.433616	6.55272e-05	0.14575	0.199962	0.0816956	0.474146	-0.182221	0.107991	0.0157276	0.89058	0.168278	0.138222	0.392527	0.000346256	0.0840523	0.461445	-0.29143	0.00916524
NMNAT3	brown	-0.0955608	0.402174	-0.0962843	0.398604	-0.0900183	0.430141	0.0892915	0.433888	-0.06872	0.547325	0.203578	0.07194	0.416429	0.000134959	0.109732	0.335704	-0.127355	0.263365	-0.00878856	0.938726	0.175718	0.121381	0.323251	0.0036636	-0.106574	0.34988	-0.117805	0.301142	0.144468	0.203989	0.0462545	0.685637	0.329013	0.00307027	-0.114337	0.315692	0.0292902	0.797764	0.0599699	0.599582	0.0715302	0.531024	0.152378	0.180043	0.0558038	0.625217	0.283698	0.0112879	0.0899545	0.430469	-0.164163	0.148267
NMT1	turquoise	0.0722222	0.527047	0.192919	0.0884913	-0.339387	0.00221471	-0.510481	1.53794e-06	-0.0232675	0.838715	0.243228	0.0307767	0.0634335	0.578633	0.432498	6.87624e-05	-0.503229	2.28061e-06	0.583337	1.6849e-08	-0.240507	0.032757	-0.229662	0.0417453	0.126813	0.26542	0.129643	0.254814	0.151968	0.181231	-0.0498533	0.662608	0.0331525	0.771779	-0.280016	0.0124411	-0.439301	5.11521e-05	-0.164981	0.146226	0.115618	0.310268	-0.0590274	0.605341	0.40643	0.000201895	0.0891181	0.434785	0.208093	0.0657249	-0.219465	0.0519773
NMT2	yellow	0.00214718	0.985016	-0.326755	0.00329161	-0.184272	0.104015	0.0469416	0.681218	0.0893492	0.43359	-0.238744	0.0340968	0.0859811	0.45119	0.253044	0.0244482	-0.153476	0.176888	-0.107035	0.347789	-0.00824534	0.942507	0.338858	0.00225248	-0.301562	0.00691721	-0.000472168	0.996705	0.372388	0.00072612	-0.0336692	0.768321	0.494037	3.70985e-06	-0.298633	0.00751102	-0.0824015	0.470322	-0.251496	0.0253661	0.404583	0.000217186	0.0935229	0.412331	0.237513	0.0350593	0.560546	7.77499e-08	-0.162627	0.152153	-0.0754639	0.508618
NNT	yellow	0.0523895	0.646564	0.468145	1.35752e-05	-0.253972	0.0239119	-0.0950837	0.404539	-0.0193736	0.865429	-0.141861	0.212359	0.128617	0.258622	0.0459614	0.687526	-0.395766	0.000306002	0.292863	0.00881288	0.223848	0.0473524	0.0611444	0.592441	0.523264	7.50871e-07	-0.101162	0.375028	0.555944	1.04433e-07	0.417443	0.000129462	0.103858	0.362368	0.20622	0.0682485	0.334501	0.00258656	0.310366	0.00537385	-0.417363	0.000129889	-0.236741	0.0356743	0.209356	0.0640662	0.375395	0.000652044	0.0774011	0.497766	-0.272326	0.015183
NOC2L	turquoise	-0.103985	0.36178	-0.207998	0.0658509	0.1497	0.187909	0.367006	0.000878067	0.0975099	0.3926	-0.546896	1.84159e-07	-0.200343	0.0766771	-0.308014	0.00575309	0.0586187	0.607845	-0.0724268	0.525874	0.221171	0.0501355	0.276306	0.0137049	0.109771	0.335532	-0.169061	0.136372	0.142082	0.211638	0.139094	0.221503	0.228055	0.0432372	0.290232	0.00946936	-0.0408929	0.720478	-0.0760862	0.505119	-0.0274061	0.810522	-0.0523742	0.64666	0.142454	0.210432	0.227461	0.0437993	0.13087	0.250305	-0.211255	0.0616365
NOCT	turquoise	-0.14958	0.188268	-0.0693018	0.543931	0.381961	0.000513675	0.601806	4.46414e-09	0.339984	0.00217273	-0.0766499	0.50196	0.255971	0.0227901	-0.558864	8.66461e-08	0.114246	0.316083	0.0375415	0.742554	0.409856	0.000176117	0.683696	3.8153e-12	0.37601	0.000637775	-0.229718	0.0416949	-0.0153058	0.893497	0.209026	0.064497	0.504045	2.1827e-06	0.609256	2.54989e-09	-0.072836	0.523533	0.0764686	0.502975	-0.39388	0.000328885	0.09072	0.42654	0.203664	0.0718184	0.389835	0.000383333	0.489145	4.77909e-06	-0.377743	0.000599088
NOLC1	darkgrey	-0.0478164	0.675606	-0.0866924	0.447441	0.297527	0.00774652	0.207069	0.0670961	0.680119	5.44706e-12	-0.0778363	0.495345	-0.0337206	0.767977	-0.177647	0.117282	0.100455	0.378393	-0.094349	0.408196	0.135994	0.232072	0.401193	0.000248066	0.0278501	0.80751	-0.0497154	0.663485	0.0350401	0.759169	0.0790611	0.488564	0.422003	0.00010722	0.172774	0.127846	-0.039715	0.728212	-0.0242846	0.831766	-0.105676	0.353978	0.0331101	0.772063	-0.127956	0.2611	0.281849	0.0118546	0.0682681	0.549969	-0.00982803	0.931496
NOMO1	grey	0.0198025	0.862478	0.0527341	0.644396	0.0156704	0.890976	0.00649969	0.954664	0.156789	0.167614	-0.0812924	0.476337	0.109347	0.337414	-0.0477283	0.67617	-0.126421	0.26691	0.25021	0.0261501	0.136249	0.231189	0.122116	0.28367	0.221711	0.0495632	-0.0520449	0.648735	0.167134	0.140961	0.290313	0.0094486	0.120275	0.291045	0.119872	0.29268	-0.164691	0.146947	0.083899	0.462265	-0.0753782	0.509102	0.088503	0.437975	0.31401	0.00483008	0.235157	0.0369643	0.151574	0.182379	-0.18562	0.101463
NONO	brown	-0.103244	0.365227	-0.364916	0.000944483	0.477801	8.47206e-06	0.624128	7.97422e-10	0.685381	3.22068e-12	-0.194792	0.0853835	0.428553	8.13984e-05	-0.427981	8.33983e-05	0.344119	0.00190106	-0.231097	0.0404504	0.227598	0.0436692	0.846888	8.09296e-23	0.0180464	0.87457	-0.329742	0.00300161	-0.00762671	0.946814	0.0694723	0.542938	0.658772	4.12719e-11	0.361925	0.00104748	-0.01738	0.879166	-0.123993	0.276281	-0.0457567	0.688846	0.329963	0.00298114	0.138995	0.221835	0.569698	4.26621e-08	0.197813	0.0805525	-0.0306556	0.788551
NOP58	turquoise	-0.139274	0.220898	-0.439431	5.08605e-05	0.441078	4.7299e-05	0.699119	7.74435e-13	0.094388	0.408001	-0.279975	0.0124543	-0.0691466	0.544835	-0.595719	6.98039e-09	0.429487	7.82244e-05	-0.395132	0.000313522	0.214473	0.0576901	0.399359	0.000266406	-0.135793	0.232769	-0.30261	0.00671507	-0.434396	6.33535e-05	-0.101176	0.374964	0.0216388	0.849869	0.386046	0.000441704	-0.126079	0.268215	-0.204322	0.0708847	-0.0324695	0.776356	0.605868	3.2954e-09	0.181203	0.110008	-0.0817043	0.474098	0.14277	0.209412	-0.176607	0.119479
NOS1	blue	-0.095113	0.404393	0.0884829	0.43808	0.342047	0.00203311	0.303647	0.00652017	0.175634	0.121563	-0.177203	0.118217	0.117853	0.300941	-0.481213	7.14702e-06	0.157249	0.166355	0.0857376	0.452478	0.286147	0.0105736	0.158654	0.162553	0.436955	5.6687e-05	-0.011369	0.920787	-0.153089	0.177995	0.149548	0.188363	0.00296178	0.979333	0.550229	1.49726e-07	-0.0788547	0.489703	0.164543	0.147315	-0.360425	0.00110291	-0.0757732	0.506878	0.0772239	0.498754	-0.0771509	0.499161	0.272786	0.0150053	-0.167158	0.140904
NOVA1	turquoise	-0.208991	0.0645424	-0.358904	0.00116178	0.729054	2.57868e-14	0.688348	2.38303e-12	0.647905	1.0883e-10	-0.161566	0.15488	-0.0618361	0.588253	-0.614943	1.64666e-09	0.634775	3.33855e-10	-0.621456	9.87054e-10	0.244419	0.0299421	0.488484	4.94395e-06	-0.209087	0.0644174	-0.370629	0.000772925	-0.320435	0.00398914	0.0201945	0.859784	0.0966557	0.396779	0.394945	0.000315779	0.0733199	0.52077	0.0411258	0.718952	-0.134019	0.238987	0.582919	1.73468e-08	0.0799176	0.483851	0.0366977	0.748146	-0.168238	0.138317	0.0962524	0.398761
NOVA2	turquoise	-0.174061	0.124989	-0.358412	0.00118143	0.785731	9.89739e-18	0.824929	9.1202e-21	0.692228	1.59852e-12	-0.16534	0.145339	0.180689	0.111037	-0.758091	6.00158e-16	0.602772	4.15501e-09	-0.447784	3.50587e-05	0.266547	0.0175731	0.703354	4.91023e-13	0.0110931	0.922703	-0.432564	6.85666e-05	-0.326305	0.0033374	0.0392666	0.731163	0.27998	0.0124527	0.602741	4.16448e-09	-0.0220685	0.846923	0.00925576	0.935476	-0.242781	0.0310951	0.532816	4.30961e-07	0.154418	0.174213	0.183987	0.10456	0.148217	0.19237	-0.0481581	0.673418
NPC1	black	0.0330083	0.772744	-0.391324	0.000362397	-0.371091	0.000760387	-0.413751	0.000150516	-0.20469	0.070367	0.117727	0.301463	-0.023387	0.837898	0.678346	6.4868e-12	-0.0594475	0.602771	-0.209751	0.0635551	-0.3582	0.00118998	-0.218346	0.0532156	-0.747625	2.46819e-15	0.0795816	0.485697	0.0773337	0.498142	-0.255753	0.0229102	-0.0444312	0.697416	-0.848144	6.04113e-23	-0.0298745	0.793818	-0.208771	0.0648312	0.81751	3.88715e-20	0.0908438	0.425907	-0.182029	0.108369	0.0157285	0.890574	-0.590359	1.02688e-08	0.381599	0.000520546
NPEPL1	red	0.106671	0.349441	-0.0538152	0.637614	-0.548231	1.69544e-07	-0.584247	1.58125e-08	-0.318631	0.00421097	0.249054	0.0268728	-0.190223	0.0931202	0.703312	4.93236e-13	-0.313622	0.00488563	-0.0156059	0.891422	-0.362675	0.00102077	-0.377652	0.000601057	-0.478773	8.07296e-06	0.203479	0.0720823	0.0155658	0.891699	-0.198968	0.0787647	-0.149641	0.188086	-0.759749	4.76614e-16	-0.0233799	0.837947	-0.0888499	0.436174	0.529416	5.26155e-07	-0.0882859	0.439104	-0.225845	0.0453601	-0.146904	0.196385	-0.496885	3.19549e-06	0.161483	0.155094
NPEPPS	blue	0.186885	0.0991153	0.0508133	0.656517	-0.580789	2.01073e-08	-0.613785	1.80119e-09	-0.349848	0.00157516	0.163454	0.150051	0.126984	0.264768	0.632651	3.98272e-10	-0.568889	4.50214e-08	0.592907	8.55489e-09	-0.243074	0.0308862	-0.32977	0.002999	-0.0158057	0.89004	0.306206	0.00606043	0.250359	0.0260585	-0.0213486	0.851859	0.0144885	0.899154	-0.492645	3.98871e-06	-0.399181	0.000268253	-0.194333	0.0861358	0.406094	0.000204597	-0.355005	0.00132593	0.16341	0.15016	0.0890763	0.435001	0.11166	0.32723	-0.115011	0.312832
NPLOC4	royalblue	-0.0318963	0.780205	-0.265735	0.0179335	-0.0111395	0.922381	0.190576	0.0925032	0.301247	0.00697907	-0.193226	0.0879751	0.278081	0.0130868	-0.00177137	0.987639	-0.136373	0.230761	0.22196	0.049301	0.0808951	0.478502	0.588636	1.16083e-08	0.0383355	0.737304	-0.267083	0.0173389	0.21705	0.0546802	0.00943894	0.934202	0.761381	3.79128e-16	0.04429	0.698332	-0.312855	0.00499689	-0.337438	0.00235686	0.165788	0.144236	0.0506922	0.657284	0.253495	0.0241862	0.604661	3.60821e-09	0.385589	0.000449284	-0.220387	0.0509752
NPM1	turquoise	-0.305792	0.00613274	-0.467115	1.42637e-05	0.668695	1.64352e-11	0.818051	3.50504e-20	0.601224	4.66104e-09	-0.198436	0.0795841	-0.067403	0.555047	-0.699291	7.60306e-13	0.505538	2.01373e-06	-0.444615	4.04195e-05	0.288665	0.00988042	0.749111	2.02789e-15	-0.112972	0.321544	-0.414373	0.00014676	-0.414113	0.000148319	0.00464099	0.967621	0.441068	4.73208e-05	0.505047	2.06787e-06	-0.179448	0.113553	-0.0923829	0.418076	-0.138901	0.222151	0.450761	3.06314e-05	0.0899089	0.430704	0.143883	0.205848	0.200856	0.0759102	-0.167165	0.140886
NPM2	grey	0.209075	0.0644332	0.157719	0.165078	0.0679952	0.551569	0.146071	0.198962	0.161562	0.154891	-0.0115827	0.919303	0.170315	0.133446	-0.0893798	0.433432	-0.00710568	0.950443	-0.136798	0.229298	0.119093	0.295848	0.220543	0.0508068	0.099445	0.383229	0.084039	0.461516	0.207686	0.0662678	0.129046	0.257026	0.142727	0.20955	0.136983	0.228662	0.293935	0.00855703	0.259884	0.0207238	-0.228431	0.0428847	0.0915575	0.422265	-0.0227504	0.842253	0.20448	0.0706626	-0.0796833	0.485138	-0.065124	0.568532
NPR2	brown	-0.133338	0.241403	-0.18049	0.111438	0.292867	0.00881188	0.551291	1.40096e-07	0.274051	0.0145262	-0.317904	0.0043035	0.276252	0.013724	-0.360011	0.00111863	0.217859	0.0537631	-0.232575	0.0391509	0.333489	0.00267024	0.637149	2.73689e-10	0.0745812	0.513604	-0.282797	0.0115612	0.194494	0.0858708	0.134578	0.237015	0.507286	1.83157e-06	0.337115	0.00238115	0.235801	0.036435	-0.0409965	0.719799	-0.16256	0.152323	0.045553	0.690161	0.0141807	0.901285	0.498122	2.9938e-06	0.174493	0.124041	-0.084996	0.456412
NPRL3	turquoise	-0.094875	0.405576	-0.259839	0.0207465	0.275766	0.0138977	0.593961	7.92903e-09	0.162388	0.152763	-0.33317	0.0026971	0.172158	0.129233	-0.394064	0.000326585	0.23129	0.0402786	-0.383311	0.000488777	0.405144	0.000212432	0.549558	1.56119e-07	-0.0443177	0.698152	-0.327633	0.00320396	0.0583464	0.609516	0.194777	0.0854068	0.324294	0.00354908	0.306862	0.00594719	0.266359	0.0176562	0.0918052	0.421006	-0.0780744	0.494023	0.178802	0.114881	0.128853	0.257743	0.334054	0.00262326	-0.0535977	0.638976	-0.142672	0.209727
NPTN	yellow	0.193623	0.0873117	0.602383	4.27701e-09	-0.32752	0.00321505	-0.221669	0.0496072	-0.228868	0.0424777	-0.122333	0.28281	0.193524	0.0874776	0.104469	0.359538	-0.426941	8.71536e-05	0.435566	6.02217e-05	0.219259	0.0522044	-0.134203	0.238338	0.628177	5.74888e-10	0.0908447	0.425902	0.556811	9.88216e-08	0.307056	0.00591416	-0.0317302	0.781321	0.187494	0.0979999	0.314881	0.00470753	0.203598	0.0719112	-0.440027	4.95449e-05	-0.185744	0.101231	0.274349	0.0144155	0.250604	0.0259077	0.184889	0.102841	-0.226161	0.0450518
NPTX1	turquoise	0.124234	0.275338	0.312344	0.00507238	-0.5622	6.98507e-08	-0.552437	1.30372e-07	-0.511967	1.41707e-06	0.178308	0.115904	0.146184	0.198611	0.588513	1.17099e-08	-0.346997	0.00173042	0.240202	0.032986	-0.282978	0.0115058	-0.406982	0.000197518	-0.105517	0.354709	0.209925	0.0633302	0.264619	0.0184395	-0.23488	0.0371943	-0.1161	0.308241	-0.507869	1.7743e-06	0.171337	0.131098	-0.176945	0.118763	0.145182	0.201739	-0.191106	0.0915837	-0.152408	0.179958	-0.0768841	0.500651	-0.0562367	0.622531	0.130282	0.252458
NPTX2	green	0.221225	0.0500774	0.407276	0.00019522	-0.0248831	0.827683	0.0120895	0.915785	-0.150016	0.18697	-0.014038	0.902273	0.417283	0.000130317	-0.168446	0.137823	-0.125374	0.270923	0.398477	0.000275662	0.120569	0.28986	-0.019187	0.866713	0.621912	9.51904e-10	0.0177631	0.876524	0.0832766	0.465605	0.111468	0.32807	-0.077354	0.498029	0.384279	0.000471632	0.180111	0.112204	0.0533845	0.640313	-0.387505	0.000418334	-0.0818922	0.473079	0.175578	0.121684	-0.000381755	0.997336	0.417156	0.000130996	-0.156705	0.167846
NPTXR	green	0.214564	0.057582	0.511539	1.45093e-06	-0.111201	0.329238	-0.160436	0.157825	-0.249077	0.0268581	0.0522093	0.647699	0.224824	0.0463697	-0.0601062	0.598752	-0.185037	0.10256	0.585136	1.48581e-08	-0.0331089	0.772071	-0.177305	0.118001	0.597807	5.99426e-09	0.0817915	0.473625	0.0557579	0.625502	-0.148782	0.190663	-0.0952083	0.40392	0.286302	0.0105295	-0.0185207	0.871301	-0.254515	0.0236028	-0.42977	7.72864e-05	-0.137296	0.22759	0.0619519	0.587553	-0.0984706	0.387931	0.67485	9.12046e-12	-0.101501	0.373421
NQO2	turquoise	0.117906	0.300725	0.29995	0.00723867	-0.214293	0.0579061	-0.415125	0.00014234	-0.192343	0.0894645	0.485957	5.62487e-06	0.076749	0.501406	0.320839	0.00394085	-0.0956968	0.401502	0.0467583	0.682396	-0.164535	0.147337	-0.376748	0.000621033	-0.0953754	0.403092	0.131752	0.247098	-0.0745884	0.513563	-0.0844548	0.459294	-0.370065	0.000788517	-0.301419	0.00694517	0.178764	0.114959	0.162758	0.151818	-0.0162831	0.88674	-0.0436504	0.702483	-0.216796	0.0549709	-0.256541	0.0224785	-0.226517	0.0447056	0.207673	0.0662845
NRAS	green	0.160394	0.157935	0.350596	0.00153659	-0.284167	0.0111478	-0.155886	0.170106	-0.316227	0.0045237	0.0462183	0.685871	0.108553	0.340956	0.0522953	0.647157	-0.401577	0.000244378	0.494829	3.55956e-06	0.0684968	0.54863	-0.0904398	0.427976	0.492568	4.00473e-06	-0.0951513	0.404203	0.198487	0.079506	0.114206	0.316253	0.12893	0.257455	0.167302	0.140558	-0.0560541	0.623663	0.074503	0.514047	-0.23761	0.0349824	-0.436214	5.85467e-05	0.140854	0.215655	0.0760868	0.505116	0.392194	0.000350657	-0.323494	0.00363665
NRBF2	blue	-0.134765	0.23636	0.0696036	0.542174	0.663372	2.70496e-11	0.680937	5.02336e-12	0.4009	0.000250918	0.00370599	0.974141	0.0789289	0.489293	-0.797478	1.4329e-18	0.47651	9.03082e-06	-0.268772	0.0166173	0.331694	0.0028247	0.448778	3.35175e-05	0.350852	0.00152356	-0.267845	0.0170098	-0.328713	0.00309883	0.118548	0.298081	0.125188	0.27164	0.770712	9.88743e-17	0.14222	0.21119	0.227412	0.0438463	-0.615965	1.52073e-09	0.178367	0.115781	0.0051009	0.964414	-0.0543551	0.634238	0.311784	0.0051561	-0.111712	0.327003
NRBP1	turquoise	-0.234261	0.0377111	-0.517365	1.04916e-06	0.617358	1.3639e-09	0.936105	1.10247e-36	0.410531	0.000171413	-0.447827	3.49898e-05	-0.0224075	0.844601	-0.761851	3.5484e-16	0.457426	2.25388e-05	-0.442855	4.37167e-05	0.395821	0.000305356	0.780202	2.35814e-17	-0.0305104	0.789529	-0.304524	0.00635925	-0.261004	0.0201628	0.0523105	0.647061	0.494699	3.58395e-06	0.598829	5.5615e-09	-0.116846	0.30512	-0.124103	0.275851	-0.12697	0.264823	0.287579	0.0101744	0.106944	0.348201	0.236886	0.0355577	0.271188	0.01563	-0.276685	0.0135709
NRBP2	turquoise	-0.282194	0.011747	-0.568648	4.57457e-08	0.664734	2.38362e-11	0.735285	1.19964e-14	0.397627	0.000284866	-0.601738	4.487e-09	-0.0898985	0.430757	-0.712282	1.82939e-13	0.587335	1.27284e-08	-0.209451	0.0639433	0.168365	0.138016	0.480808	7.29368e-06	0.0592567	0.603938	-0.291145	0.00923676	-0.316828	0.00444365	-0.0872963	0.444271	0.297842	0.00767872	0.572084	3.6373e-08	-0.323208	0.00366831	-0.378458	0.000583746	0.0372553	0.744449	0.0944015	0.407934	0.0756117	0.507786	0.0590759	0.605044	0.399008	0.000270057	0.0704589	0.537209
NRCAM	salmon	0.206789	0.0674742	0.291545	0.00913664	-0.17434	0.124375	-0.304973	0.00627829	-0.283581	0.0113229	-0.0795201	0.486035	0.123941	0.276483	0.0709733	0.534235	-0.249632	0.0265096	0.638362	2.47108e-10	-0.0655593	0.565945	-0.341985	0.00203718	0.456354	2.36895e-05	-0.0499552	0.661961	-0.0946849	0.406522	-0.0517005	0.650907	-0.262122	0.0196158	0.103314	0.364901	-0.262315	0.0195226	-0.274689	0.0142897	-0.0892934	0.433879	-0.129108	0.256793	0.293559	0.00864606	-0.236433	0.0359224	0.438263	5.35375e-05	-0.117486	0.302461
NRDC	pink	-0.0616691	0.589263	0.0282672	0.804684	-0.258	0.0216978	0.0408934	0.720474	-0.0723438	0.52635	-0.252661	0.0246728	0.230375	0.0410978	0.0133403	0.907108	-0.530077	5.06211e-07	0.469152	1.29324e-05	0.547838	1.73727e-07	0.268241	0.016841	0.3795	0.000562051	0.0814541	0.475458	0.435812	5.95813e-05	0.524516	6.98833e-07	0.425225	9.36941e-05	0.177767	0.117031	-0.22017	0.0512102	0.0767744	0.501264	-0.0340668	0.765663	-0.139865	0.218926	0.661788	3.13109e-11	0.530312	4.99314e-07	0.326459	0.00332171	-0.653938	6.3841e-11
NRGN	green	0.0447205	0.695542	0.262073	0.0196393	0.42671	8.80118e-05	0.0761836	0.504573	0.441032	4.73968e-05	-0.0803217	0.481636	-0.037173	0.744994	-0.345879	0.00179502	0.181696	0.109027	0.241236	0.0322163	-0.0551826	0.629078	-0.0574193	0.615222	0.513237	1.32092e-06	-0.0232763	0.838655	0.036121	0.751975	0.099181	0.384499	-0.165323	0.145382	0.486091	5.58681e-06	-0.0430237	0.706559	-0.0173936	0.879072	-0.437172	5.6154e-05	-0.150924	0.184284	-0.00392612	0.972606	-0.0164288	0.885734	0.33544	0.00251101	0.088118	0.439978
NRIP2	green	-0.0256599	0.82239	-0.532738	4.32945e-07	-0.0515798	0.651669	-0.125057	0.272148	0.0688291	0.546688	-0.0205783	0.857146	-0.0546899	0.632149	0.389156	0.000393241	0.170854	0.132202	-0.420916	0.000112175	-0.269159	0.0164554	-0.0310387	0.785971	-0.768625	1.34271e-16	0.136349	0.230846	-0.0474472	0.677972	-0.233364	0.0384712	0.0622206	0.585931	-0.620553	1.06039e-09	-0.0402111	0.724951	-0.127079	0.264409	0.714046	1.49861e-13	0.00750102	0.947689	-0.351146	0.00150876	-0.00415447	0.971013	-0.555741	1.05788e-07	0.362001	0.00104475
NRIP3	green	0.02414	0.832753	0.238129	0.0345747	-0.00695108	0.95152	0.0445743	0.696489	-0.00815282	0.943151	-0.0966499	0.396808	0.0649048	0.569837	-0.196835	0.0820926	-0.273029	0.0149123	0.335894	0.00247523	0.36474	0.000950281	0.00367643	0.974348	0.541192	2.61104e-07	0.100663	0.377401	0.2395	0.033517	0.526895	6.0923e-07	0.00873177	0.939121	0.392047	0.000352618	-0.0464644	0.684286	0.348407	0.00165201	-0.316183	0.0045296	-0.316678	0.0044635	0.358639	0.0011723	0.168715	0.137188	0.194345	0.0861161	-0.399852	0.00026136
NRP1	turquoise	0.340053	0.00216789	0.592553	8.77548e-09	-0.527205	5.9837e-07	-0.424356	9.71805e-05	-0.476212	9.16424e-06	0.26077	0.0202792	0.319549	0.00409673	0.360587	0.00109678	-0.562535	6.8346e-08	0.493158	3.88378e-06	0.027263	0.811493	-0.255054	0.0232993	0.437523	5.52984e-05	0.233421	0.0384227	0.39269	0.00034412	0.301809	0.00686911	-0.109938	0.334794	-0.0954792	0.402578	0.270049	0.0160889	0.287287	0.0102547	-0.27909	0.0127467	-0.286982	0.0103391	0.114845	0.313535	0.100503	0.378163	0.118506	0.298255	-0.239262	0.0336986
NRP2	green	0.35136	0.00149805	0.703954	4.60004e-13	-0.13274	0.243542	-0.22392	0.0472794	-0.179647	0.113147	0.187929	0.097209	0.174245	0.124584	-0.0290758	0.799213	-0.198549	0.0794089	0.451225	2.99907e-05	-0.0296033	0.795648	-0.228872	0.0424737	0.671173	1.29885e-11	0.0952782	0.403574	0.151759	0.18184	0.0823984	0.470339	-0.174842	0.123279	0.2947	0.0083785	0.256481	0.0225116	0.115371	0.311307	-0.594366	7.69981e-09	-0.133106	0.242232	-0.067377	0.5552	-0.112297	0.324461	0.400013	0.00025973	-0.0237929	0.835124
NRXN1	green	0.256843	0.0223152	0.782261	1.71192e-17	-0.406744	0.000199395	-0.436152	5.87059e-05	-0.408324	0.000187246	0.134207	0.238322	0.141675	0.212962	0.165109	0.145911	-0.555416	1.07998e-07	0.724454	4.47712e-14	0.108148	0.34277	-0.400203	0.000257822	0.774923	5.27927e-17	0.0789431	0.489215	0.354985	0.00132681	0.210348	0.0627884	-0.239565	0.0334674	0.186701	0.0994546	0.162003	0.153752	0.118461	0.298438	-0.529666	5.18522e-07	-0.378114	0.000591079	0.167519	0.140036	-0.054401	0.633951	0.406901	0.000198155	-0.286848	0.0103762
NRXN2	green	0.21388	0.0584015	0.680921	5.03145e-12	-0.253636	0.0241052	-0.254221	0.0237694	-0.256996	0.0222325	0.010299	0.928222	0.0254475	0.823836	-0.0645454	0.57198	-0.521658	8.22987e-07	0.766943	1.71449e-16	0.267043	0.017356	-0.266198	0.0177274	0.878882	1.8216e-26	0.163301	0.150436	0.232407	0.039297	0.356471	0.00126186	-0.164846	0.146562	0.407859	0.000190745	-0.0702737	0.538283	0.114019	0.317048	-0.597871	5.96644e-09	-0.333076	0.0027051	0.327089	0.00325806	-0.0286801	0.801889	0.578994	2.2753e-08	-0.470679	1.20117e-05
NRXN3	green	0.126325	0.267277	0.639406	2.26226e-10	-0.108514	0.34113	-0.061357	0.591152	-0.174925	0.123098	-0.116537	0.306411	0.0130673	0.909001	-0.218723	0.0527958	-0.383431	0.000486625	0.538722	3.03102e-07	0.371164	0.000758396	-0.13248	0.244472	0.859046	4.25078e-24	0.0550401	0.629966	0.264543	0.0184746	0.407831	0.000190956	-0.114206	0.316253	0.527223	5.9774e-07	0.154775	0.173208	0.2472	0.0280672	-0.67915	5.9937e-12	-0.233765	0.0381303	0.271576	0.0154765	0.0254955	0.82351	0.433114	6.69614e-05	-0.459328	2.06257e-05
NSDHL	brown	-0.130058	0.253281	-0.171193	0.131426	0.0121594	0.915299	0.235338	0.036815	0.178949	0.114578	-0.501777	2.46513e-06	0.125294	0.271234	-0.188027	0.097031	-0.256791	0.0223431	0.425462	9.2765e-05	0.376716	0.000621746	0.4406	4.83081e-05	0.369982	0.000790831	-0.0923384	0.418301	0.384777	0.000463016	0.301072	0.0070136	0.590205	1.03819e-08	0.327964	0.00317139	-0.359759	0.00112833	-0.185117	0.102411	-0.0123343	0.914086	-0.150203	0.186414	0.46342	1.70103e-05	0.613257	1.87629e-09	0.546326	1.90753e-07	-0.448943	3.3269e-05
NSF	turquoise	-0.177927	0.116698	-0.258143	0.0216227	0.552729	1.27997e-07	0.698529	8.24662e-13	0.302809	0.00667722	-0.327933	0.00317437	0.00253721	0.982295	-0.650953	8.3249e-11	0.559276	8.4385e-08	-0.480991	7.22686e-06	0.242883	0.0310221	0.481642	6.99482e-06	-0.0102497	0.928564	-0.199996	0.0772002	-0.326776	0.00328956	-0.104244	0.360575	0.295316	0.00823704	0.518313	9.94632e-07	0.156371	0.168763	-0.0810891	0.477444	-0.214432	0.0577397	0.0871821	0.444869	-0.152735	0.179013	-0.0442061	0.698875	0.130198	0.252767	0.0914443	0.422842
NSFL1C	turquoise	-0.234854	0.0372158	-0.375209	0.000656421	0.726428	3.53794e-14	0.714629	1.40255e-13	0.579409	2.21139e-08	-0.047824	0.675557	-0.0667215	0.559064	-0.66619	2.08052e-11	0.576898	2.62624e-08	-0.407685	0.000192076	0.18251	0.107423	0.600665	4.85775e-09	-0.0797213	0.484929	-0.280417	0.0123107	-0.511572	1.44831e-06	-0.112978	0.321516	0.312762	0.00501062	0.492837	3.94903e-06	-0.150774	0.184724	-0.114929	0.313178	-0.178136	0.116261	0.33007	0.00297118	-0.155226	0.171945	-0.0402879	0.724447	0.25708	0.0221876	-0.00506878	0.964638
NSG2	black	0.109662	0.336017	0.532402	4.41612e-07	-0.115448	0.310984	0.0635434	0.577974	-0.2265	0.0447225	-0.0267548	0.814944	0.0966854	0.396633	-0.198579	0.0793638	-0.29656	0.00795774	0.323113	0.00367891	0.421249	0.000110636	-0.0369941	0.74618	0.629202	5.28814e-10	-0.0035864	0.974976	0.296503	0.00797044	0.411253	0.000166503	-0.0439023	0.700847	0.427943	8.35332e-05	0.305861	0.00612065	0.216942	0.0548044	-0.613266	1.87498e-09	-0.189921	0.0936508	0.264016	0.0187177	0.103149	0.365673	0.363129	0.00100486	-0.390021	0.000380663
NSMF	blue	-0.227434	0.0438252	-0.295929	0.00809829	0.708992	2.64351e-13	0.884087	3.71288e-27	0.540543	2.71576e-07	-0.487143	5.29522e-06	0.00608965	0.957522	-0.880469	1.13054e-26	0.412712	0.000156988	-0.159376	0.160627	0.427934	8.35669e-05	0.70524	3.99781e-13	0.362738	0.00101852	-0.416127	0.000136637	-0.191834	0.0903311	0.221766	0.0495049	0.424757	9.55556e-05	0.846954	7.96975e-23	-0.110209	0.333596	-0.06149	0.590347	-0.38045	0.000542897	0.152832	0.178735	0.22178	0.0494905	0.246542	0.0285014	0.48784	5.10977e-06	-0.301914	0.00684871
NSUN2	turquoise	-0.265254	0.0181501	-0.560839	7.62921e-08	0.675573	8.5031e-12	0.912725	1.15791e-31	0.465962	1.5073e-05	-0.453456	2.70788e-05	-0.171831	0.129971	-0.771358	8.98744e-17	0.545554	2.00036e-07	-0.507576	1.80284e-06	0.33073	0.0029109	0.689833	2.04684e-12	-0.0998142	0.381457	-0.39936	0.000266404	-0.321951	0.00381076	0.0360434	0.752491	0.367362	0.000867196	0.56273	6.74874e-08	-0.133576	0.240558	-0.109575	0.336403	-0.0843619	0.45979	0.330776	0.00290671	0.083828	0.462645	0.15032	0.186067	0.159017	0.161582	-0.171742	0.130175
NSUN4	grey	-0.00705167	0.950819	-0.00494709	0.965486	0.188585	0.096025	0.259811	0.0207607	-0.0495959	0.664246	0.246095	0.0288	0.143167	0.208136	-0.256779	0.0223495	0.218051	0.0535464	-0.226324	0.0448935	0.394674	0.000319061	0.0974784	0.392753	-0.00368163	0.974311	-0.165554	0.144811	-0.220462	0.0508943	0.328387	0.00313028	-0.156548	0.168275	0.179782	0.112873	0.20482	0.0701862	0.429608	7.78237e-05	-0.144052	0.205308	0.00799043	0.944282	-0.0718117	0.529405	-0.148046	0.192891	-0.111853	0.326393	-0.078346	0.492517
NT5C	blue	0.10586	0.353136	-0.0191127	0.867225	-0.486631	5.43533e-06	-0.4827	6.63293e-06	-0.420127	0.000115905	0.11075	0.331216	-0.123473	0.278316	0.557489	9.46326e-08	-0.322203	0.0037818	0.168945	0.136644	-0.298614	0.00751506	-0.365721	0.000918392	-0.245562	0.0291592	0.186714	0.0994294	0.129465	0.255469	-0.173167	0.126969	-0.0823964	0.470349	-0.545681	1.98486e-07	-0.0701238	0.539152	-0.138661	0.222959	0.439539	5.062e-05	-0.23955	0.0334787	-0.175597	0.121643	-0.0903937	0.428212	-0.184479	0.10362	0.0560249	0.623845
NT5C1A	turquoise	-0.20042	0.0765613	-0.351651	0.00148356	0.303339	0.00657745	0.536247	3.5156e-07	0.227197	0.0440518	-0.217115	0.0546062	-0.057243	0.616309	-0.287391	0.0102258	0.435186	6.12216e-05	-0.731901	1.82266e-14	0.252049	0.0250346	0.424142	9.80541e-05	-0.396899	0.000292968	-0.144105	0.20514	-0.0193113	0.865858	0.0653043	0.56746	0.211191	0.0617177	0.0756205	0.507737	0.392465	0.00034706	0.145581	0.200489	0.045546	0.690205	0.231035	0.0405053	-0.172305	0.1289	0.172982	0.127383	-0.410048	0.000174766	0.142932	0.208892
NT5C2	red	0.188666	0.0958809	-0.135626	0.23335	-0.569994	4.18284e-08	-0.522081	8.03356e-07	-0.308378	0.00569293	0.00610401	0.957422	0.101126	0.375201	0.75965	4.83229e-16	-0.29848	0.00754314	0.0674209	0.554942	-0.333257	0.0026898	-0.224786	0.0464083	-0.408741	0.000184151	0.0961398	0.399316	0.415054	0.000142748	-0.175028	0.122874	0.0822753	0.471004	-0.756288	7.69569e-16	0.135826	0.232655	-0.159342	0.160716	0.63528	3.20091e-10	-0.178977	0.114519	-0.0967551	0.396292	0.244866	0.0296338	-0.429385	7.85682e-05	0.29736	0.00778263
NT5C3A	green	0.0725398	0.525227	0.431374	7.21625e-05	-0.232526	0.0391935	-0.211894	0.0608361	-0.105639	0.354152	-0.0635819	0.577743	0.0965213	0.397439	0.0218363	0.848514	-0.443314	4.28335e-05	0.562995	6.63315e-08	0.244923	0.0295943	-0.167521	0.14003	0.620754	1.04366e-09	0.077388	0.497839	0.341773	0.00205115	0.454716	2.55526e-05	-0.0449472	0.694075	0.243177	0.0308128	-0.00574066	0.959954	0.212948	0.0595346	-0.34417	0.00189793	-0.283802	0.0112568	0.376179	0.000633919	0.166921	0.141478	0.309821	0.00545973	-0.361316	0.00106968
NT5C3B	blue	0.0660038	0.563308	0.248586	0.0271703	-0.3814	0.000524344	-0.460124	1.98702e-05	-0.107947	0.343673	0.506392	1.92263e-06	0.131762	0.247063	0.481479	7.05231e-06	-0.343351	0.00194909	0.17193	0.129748	-0.109314	0.33756	-0.244847	0.0296465	-0.0986251	0.387183	0.189308	0.0947349	0.148249	0.192273	0.136521	0.230253	-0.160696	0.157143	-0.414105	0.000148372	0.0682009	0.550362	0.212119	0.0605563	0.0892056	0.434333	-0.0449892	0.693803	0.0634797	0.578356	0.0285026	0.803091	-0.237329	0.0352051	0.00135113	0.990571
NT5DC1	red	-0.00769097	0.946367	-0.260799	0.0202644	-0.429958	7.66698e-05	-0.454548	2.57524e-05	-0.137457	0.227041	0.377925	0.000595151	0.00308377	0.978482	0.689103	2.20593e-12	-0.263961	0.0187435	-0.161966	0.153848	-0.253027	0.0244583	-0.190654	0.0923676	-0.663943	2.56546e-11	0.180223	0.111977	0.124613	0.273866	0.0339674	0.766327	0.00370575	0.974143	-0.801789	6.82757e-19	-0.0971407	0.394403	0.16409	0.148449	0.67172	1.2327e-11	-0.0249432	0.827273	0.0389636	0.73316	0.0679601	0.551774	-0.670563	1.37658e-11	0.119758	0.29314
NT5DC2	turquoise	-0.193682	0.0872136	-0.216358	0.0554762	0.0666953	0.559218	0.3676	0.000859983	0.101109	0.375279	-0.213622	0.0587133	0.0779895	0.494494	-0.131301	0.248734	0.134539	0.237154	-0.354901	0.00133055	0.172036	0.129508	0.39197	0.000353636	-0.16699	0.141309	-0.271989	0.0153143	0.240147	0.033027	0.164612	0.147144	0.32283	0.00371062	0.0622023	0.586041	0.264129	0.0186653	0.123421	0.278518	0.0389545	0.73322	-0.0672757	0.555796	0.00423698	0.970438	0.341045	0.00209989	-0.166763	0.14186	-0.0340414	0.765833
NT5DC3	yellow	0.11885	0.296843	0.387346	0.000420821	-0.301621	0.00690576	-0.198232	0.0799005	-0.291623	0.00911721	0.12072	0.289251	0.175266	0.122358	0.186653	0.0995421	-0.270936	0.0157307	0.224827	0.0463668	-0.00430773	0.969945	-0.110887	0.330611	0.291165	0.00923193	-0.0321938	0.778207	0.392869	0.000341777	0.13994	0.218678	0.0105694	0.926342	-0.00797604	0.944382	0.330148	0.00296401	0.143302	0.207701	-0.244118	0.0301514	-0.282153	0.01176	-0.0709798	0.534198	0.176698	0.119285	0.14903	0.189916	-0.0243565	0.831276
NT5E	grey	-0.123674	0.277526	0.218447	0.0531031	0.0637537	0.576714	-0.0277377	0.808273	-0.0110733	0.922841	-0.049951	0.661988	0.0459134	0.687835	-0.10362	0.363475	-0.00128729	0.991017	0.13649	0.23036	0.166871	0.141597	-0.0645899	0.571715	0.328126	0.00315559	0.000134485	0.999061	0.110079	0.334169	0.301085	0.00701107	-0.0680728	0.551114	0.207994	0.0658574	0.175225	0.122446	0.251207	0.0255406	-0.261458	0.0199391	-0.0241107	0.832953	0.0602545	0.597849	0.0161176	0.887884	0.0625308	0.58406	0.0102366	0.928655
NTM	grey	0.145303	0.201359	0.557585	9.40533e-08	-0.063312	0.579362	-0.215686	0.0562567	-0.15753	0.165591	0.38978	0.000384122	0.0607663	0.594736	0.0298493	0.793988	-0.0853042	0.454774	0.0464485	0.684388	0.0489348	0.668458	-0.273429	0.0147601	0.279808	0.012509	0.0145617	0.898647	-0.0507411	0.656974	0.0881388	0.43987	-0.374448	0.000674604	0.0777862	0.495623	0.423361	0.000101314	0.326043	0.00336436	-0.454738	2.55275e-05	0.21505	0.0570049	-0.0664017	0.560953	-0.288349	0.00996525	-0.135722	0.233016	0.00647435	0.954841
NTNG1	green	0.189591	0.094233	0.699472	7.45807e-13	-0.252782	0.0246019	-0.298216	0.00759902	-0.279057	0.0127577	0.32451	0.00352583	0.168108	0.138627	0.0337227	0.767963	-0.409365	0.000179617	0.443729	4.20497e-05	0.219944	0.0514549	-0.320656	0.00396261	0.648065	1.07322e-10	-0.0121096	0.915645	0.215406	0.0565857	0.447925	3.48355e-05	-0.331289	0.00286061	0.234972	0.0371178	0.249507	0.0265875	0.562171	6.99831e-08	-0.573594	3.28595e-08	-0.27402	0.0145377	0.178211	0.116104	-0.103581	0.363654	0.114441	0.315251	-0.297506	0.00775115
NTNG2	green	0.198295	0.0798025	0.592801	8.62034e-09	-0.200789	0.0760095	-0.27391	0.0145789	-0.238504	0.0342827	0.0658622	0.564148	0.143967	0.205579	-0.0207422	0.856021	-0.3951	0.000313912	0.573173	3.38064e-08	0.219398	0.0520513	-0.288689	0.00987396	0.703907	4.6237e-13	0.0110746	0.922832	0.169819	0.134596	0.305448	0.00619352	-0.246136	0.0287726	0.296664	0.00793489	0.0345877	0.762185	0.27434	0.0144188	-0.485692	5.70128e-06	-0.129512	0.255297	0.359783	0.00112739	-0.0730124	0.522524	0.281513	0.0119602	-0.312245	0.00508701
NTPCR	grey	-0.198278	0.0798292	-0.299398	0.00735177	0.388166	0.000408115	0.270914	0.0157394	0.307945	0.00576462	0.0234672	0.83735	-0.111083	0.329753	-0.282482	0.011658	0.451401	2.97513e-05	-0.309897	0.00544768	-0.24784	0.0276499	0.103107	0.365869	-0.221936	0.0493264	-0.203978	0.0713716	-0.466836	1.44559e-05	-0.234142	0.0378113	-0.0701	0.53929	0.101567	0.373109	-0.172766	0.127865	-0.136351	0.230837	0.0918993	0.420528	0.171676	0.130323	-0.147724	0.193871	-0.262603	0.0193841	-0.0321558	0.778462	0.263783	0.0188263
NTRK2	turquoise	-0.195054	0.0849558	-0.0620665	0.586861	0.441611	4.61973e-05	0.65009	8.9836e-11	0.189988	0.0935338	-0.130344	0.25223	0.140811	0.215796	-0.62046	1.06824e-09	0.339489	0.00220743	-0.266664	0.0175216	0.292015	0.00901996	0.437633	5.50334e-05	0.233463	0.0383871	-0.281994	0.0118094	-0.0917392	0.421341	0.214757	0.0573518	0.0515644	0.651766	0.58566	1.43213e-08	0.196743	0.0822386	0.185185	0.102281	-0.415286	0.000141406	0.0762016	0.504472	0.0437413	0.701892	0.120422	0.290455	0.179652	0.113137	-0.133596	0.240486
NTRK3	green	0.125692	0.2697	0.513089	1.33183e-06	0.247994	0.0275499	0.308346	0.00569821	0.0466146	0.68332	-0.0887578	0.436652	0.232427	0.0392795	-0.564157	6.14876e-08	0.0669503	0.557714	0.300882	0.00705132	0.288112	0.010029	0.155595	0.170914	0.837255	7.00869e-22	-0.151678	0.182076	0.0050715	0.964619	0.188078	0.0969382	-0.0386402	0.735293	0.781331	1.97904e-17	0.236303	0.0360269	0.0971297	0.394457	-0.795398	2.03617e-18	-0.0638876	0.575912	0.055762	0.625476	0.00316653	0.977904	0.601134	4.69233e-09	-0.213615	0.0587214
NUAK1	turquoise	-0.279166	0.0127213	-0.520853	8.61534e-07	0.563062	6.60457e-08	0.850468	3.49231e-23	0.426771	8.77845e-05	-0.420584	0.000113733	0.115505	0.310742	-0.657133	4.78911e-11	0.514936	1.20187e-06	-0.500329	2.6631e-06	0.352814	0.0014271	0.73576	1.13062e-14	-0.114611	0.314529	-0.377194	0.000611106	-0.168754	0.137095	0.0474477	0.677969	0.513894	1.27364e-06	0.482294	6.76948e-06	-0.0157302	0.890562	-0.089551	0.432548	-0.0243324	0.83144	0.356895	0.00124389	0.208678	0.0649534	0.293679	0.00861748	0.132896	0.242981	-0.09537	0.403119
NUBP1	purple	0.160139	0.158605	-0.13665	0.229807	0.0704189	0.537441	-0.260882	0.0202232	0.100522	0.378071	0.424983	9.46536e-05	0.0533134	0.640758	0.27828	0.0130191	0.313491	0.00490446	-0.284592	0.0110222	-0.342823	0.00198271	-0.258021	0.0216869	-0.431366	7.21887e-05	0.0581075	0.610985	-0.274239	0.0144562	-0.191721	0.0905258	-0.222867	0.0483572	-0.405089	0.000212893	0.0997506	0.381761	0.160517	0.157612	0.357283	0.00122762	0.00924585	0.935545	-0.39651	0.000297386	-0.366431	0.00089593	-0.454315	2.60297e-05	0.617925	1.30461e-09
NUBP2	purple	-0.0437664	0.701729	-0.181978	0.108469	0.273762	0.0146346	0.0854172	0.454175	0.183617	0.105271	0.0430061	0.706673	0.0779709	0.494597	-0.036578	0.74894	0.52959	5.20838e-07	-0.481009	7.22062e-06	-0.182991	0.106485	-0.0211995	0.852882	-0.308057	0.00574598	-0.115209	0.311995	-0.173915	0.12531	-0.159456	0.160412	-0.0813084	0.47625	-0.0944991	0.407447	0.35202	0.00146544	0.134999	0.235539	0.153298	0.177397	-0.10983	0.335273	-0.486908	5.35904e-06	-0.21753	0.0541348	-0.379225	0.000567708	0.641217	1.93929e-10
NUBPL	grey	-0.0863768	0.449102	-0.0139646	0.902782	0.0505333	0.658291	0.298056	0.00763305	-0.0578252	0.612721	-0.0184063	0.872089	0.107915	0.343819	-0.142046	0.211755	0.197286	0.0813796	-0.422702	0.000104141	0.0857821	0.452242	0.24147	0.0320447	-0.110893	0.330586	-0.109231	0.337932	0.119359	0.294764	-0.0513624	0.653043	0.183561	0.10538	0.0922052	0.418976	0.487882	5.09879e-06	0.247105	0.0281294	-0.126595	0.266248	-0.057299	0.615963	-0.218689	0.0528344	0.108985	0.339027	-0.191832	0.090335	0.117598	0.301997
NUCB1	magenta	0.152144	0.180721	0.41771	0.000128054	-0.269922	0.0161409	-0.481224	7.14307e-06	-0.24093	0.0324422	0.766639	1.79144e-16	0.0148554	0.896614	0.305829	0.00612623	-0.287098	0.0103068	0.331403	0.00285049	-0.0517993	0.650284	-0.441514	4.63955e-05	0.0810798	0.477495	0.0802775	0.481878	-0.170804	0.132317	0.16873	0.137151	-0.419591	0.000118504	-0.224157	0.0470393	-0.115414	0.311126	0.237379	0.0351654	-0.125179	0.271676	-0.00140499	0.990195	0.0773794	0.497887	-0.339705	0.00219221	-0.0011847	0.991732	-0.0655504	0.565998
NUCKS1	turquoise	0.331543	0.00283803	0.417698	0.000128116	-0.697574	9.12664e-13	-0.818165	3.42951e-20	-0.394224	0.000324591	0.523421	7.4416e-07	0.113208	0.320529	0.809959	1.59153e-19	-0.589825	1.06671e-08	0.360076	0.00111616	-0.212526	0.0600532	-0.523115	7.57281e-07	-0.0980952	0.389751	0.178675	0.115142	0.343554	0.00193627	0.0245092	0.830234	-0.224686	0.0465081	-0.674647	9.30177e-12	0.0847703	0.457613	0.207042	0.067132	0.20915	0.0643345	-0.198957	0.0787821	-0.0119616	0.916672	-0.0280429	0.806204	-0.339462	0.00220939	0.0223026	0.845319
NUDC	brown	0.0152011	0.894222	-0.247559	0.0278323	0.28688	0.0103674	0.211058	0.0618853	0.427831	8.39314e-05	0.0719984	0.528332	0.00715572	0.950094	-0.0548388	0.63122	0.415108	0.000142435	-0.424623	9.60979e-05	-0.202262	0.0738377	0.395099	0.000313916	-0.33586	0.00247787	-0.238129	0.0345747	-0.246603	0.0284608	-0.386123	0.000440446	0.388641	0.000400912	-0.0871814	0.444873	0.0964971	0.397558	-0.17226	0.129003	0.156024	0.169725	0.172755	0.127889	-0.370661	0.000772062	0.0294078	0.796969	-0.16463	0.1471	0.401075	0.000249216
NUDCD1	turquoise	-0.205841	0.0687693	-0.499802	2.73879e-06	0.554834	1.12059e-07	0.828593	4.34567e-21	0.485029	5.89654e-06	-0.458853	2.10881e-05	0.107388	0.346192	-0.640331	2.09129e-10	0.3811	0.000530142	-0.290654	0.0093612	0.323989	0.00358229	0.816794	4.45542e-20	0.0363894	0.750192	-0.288137	0.0100224	-0.0731802	0.521566	0.0868623	0.446548	0.593718	8.06888e-09	0.535386	3.70062e-07	-0.161599	0.154794	-0.164144	0.148313	-0.0776161	0.496569	0.260791	0.0202685	0.167034	0.141204	0.441495	4.64354e-05	0.329918	0.00298527	-0.221472	0.049816
NUDCD2	blue	0.281232	0.0120494	-0.0746388	0.513277	-0.353923	0.00137501	-0.459214	2.07354e-05	-0.206632	0.0676867	0.408925	0.000182801	0.192247	0.0896273	0.596825	6.44036e-09	-0.100033	0.380407	-0.0653273	0.567323	-0.377853	0.000596705	-0.290899	0.00929906	-0.418013	0.000126469	0.199931	0.0772978	0.123822	0.276948	-0.131863	0.246697	-0.124932	0.27263	-0.633154	3.8202e-10	0.101689	0.372532	0.138578	0.223238	0.493309	3.85342e-06	-0.213553	0.0587975	-0.297934	0.00765917	-0.0503931	0.659181	-0.431285	7.24388e-05	0.389082	0.000394342
NUDCD3	turquoise	-0.22396	0.0472388	-0.546152	1.9281e-07	0.809288	1.79853e-19	0.850848	3.19053e-23	0.667843	1.78116e-11	-0.463923	1.66096e-05	0.0744431	0.514386	-0.731035	2.02653e-14	0.693778	1.36049e-12	-0.497838	3.03905e-06	0.221069	0.0502438	0.687624	2.56573e-12	-0.0586231	0.607818	-0.287746	0.0101285	-0.237052	0.0354254	-0.029526	0.796171	0.368586	0.000830706	0.554198	1.16669e-07	-0.0247075	0.828881	-0.15626	0.169072	-0.0540403	0.636206	0.279942	0.012465	-0.0253974	0.824178	0.217671	0.0539749	0.134167	0.238465	0.112692	0.322754
NUDT1	turquoise	0.221747	0.0495251	0.280249	0.0123652	-0.582382	1.80064e-08	-0.746152	2.99514e-15	-0.360019	0.00111836	0.392142	0.00035135	0.135215	0.234783	0.678872	6.15987e-12	-0.525385	6.64761e-07	0.461287	1.88138e-05	-0.256212	0.0226581	-0.538817	3.0137e-07	-0.00725287	0.949418	0.313999	0.0048316	0.203398	0.0721982	0.0996558	0.382216	-0.304175	0.00642286	-0.538269	3.11473e-07	-0.121127	0.28762	0.101197	0.374861	0.253976	0.0239095	-0.211267	0.0616223	0.00767646	0.946468	-0.117532	0.302269	-0.139043	0.221675	-0.00597778	0.958301
NUDT11	turquoise	-0.120411	0.290497	-0.240323	0.0328952	0.541408	2.57699e-07	0.750015	1.79815e-15	0.213267	0.0591447	-0.249619	0.0265174	0.145178	0.201752	-0.72749	3.11474e-14	0.453501	2.70232e-05	-0.201328	0.0752091	0.167661	0.139696	0.533783	4.07021e-07	0.151558	0.182427	-0.282803	0.0115592	-0.359915	0.00112233	-0.17069	0.13258	0.211829	0.0609171	0.622304	9.22667e-10	-0.103532	0.363882	-0.258148	0.0216201	-0.309579	0.00549822	0.329483	0.00302588	0.0120962	0.915738	0.0373681	0.743702	0.529961	5.0967e-07	-0.144769	0.20304
NUDT12	black	-0.148063	0.192837	-0.471503	1.15409e-05	0.0381562	0.738488	0.0510641	0.654929	0.140991	0.215204	-0.141007	0.21515	-0.120053	0.291945	0.104796	0.358023	0.0810674	0.477563	-0.227851	0.04343	0.0119265	0.916916	0.127784	0.261745	-0.408175	0.000188359	-0.0282011	0.805132	-0.152579	0.179463	-0.0305789	0.789068	0.209575	0.0637824	-0.251122	0.0255919	-0.187162	0.0986069	-0.0496458	0.663928	0.482111	6.83213e-06	0.0284169	0.803671	-0.0967519	0.396307	0.0185771	0.870913	-0.28133	0.0120183	0.0711553	0.533185
NUDT14	lightyellow	0.195957	0.0834934	0.181349	0.109716	-0.169172	0.13611	-0.0168487	0.882834	-0.20331	0.0723236	0.0972637	0.393802	0.534332	3.93989e-07	0.0495896	0.664286	-0.194718	0.0855045	0.219243	0.0522213	0.181237	0.10994	0.0974497	0.392893	0.280349	0.0123326	0.0599645	0.599616	0.260933	0.0201982	0.208733	0.0648802	0.197444	0.0811302	0.0979356	0.390527	0.101357	0.374103	0.137351	0.227403	-0.111455	0.328128	-0.129838	0.254093	0.140449	0.216989	0.213914	0.0583603	0.247429	0.0279169	-0.153073	0.178042
NUDT16	blue	0.171352	0.131062	0.162097	0.15351	-0.457076	2.29093e-05	-0.455566	2.45697e-05	-0.354022	0.00137045	0.354317	0.00135698	0.0589183	0.606009	0.55986	8.12704e-08	-0.253987	0.0239035	0.0245579	0.829901	-0.282202	0.0117445	-0.279775	0.0125199	-0.249523	0.0265777	0.102087	0.370654	0.152988	0.178286	-0.149736	0.187802	-0.102476	0.368825	-0.534921	3.80444e-07	0.201367	0.075152	0.0295166	0.796234	0.234053	0.0378867	-0.140622	0.21642	-0.246895	0.0282674	-0.0632636	0.579653	-0.284131	0.0111586	0.217006	0.0547304
NUDT16L1	blue	0.222189	0.0490618	0.240085	0.0330737	-0.577152	2.58112e-08	-0.480623	7.36143e-06	-0.350022	0.0015661	-0.0540363	0.636231	0.0766912	0.501729	0.513294	1.31676e-06	-0.59268	8.69559e-09	0.513509	1.30118e-06	-0.00683023	0.952362	-0.256163	0.0226851	0.219991	0.0514037	0.257148	0.022151	0.636349	2.92719e-10	0.141469	0.213636	0.0530598	0.642349	-0.287842	0.0101025	0.0118066	0.917749	-0.0937771	0.411056	0.128843	0.257782	-0.257212	0.0221165	0.217617	0.0540362	0.340935	0.00210733	0.108475	0.341304	-0.141657	0.213024
NUDT18	grey	-0.0373972	0.743509	0.0405346	0.722827	-0.0913693	0.423224	-0.0216311	0.849921	-0.0800215	0.483281	0.185407	0.101865	0.210077	0.0631352	0.0551638	0.629196	-0.15251	0.179663	0.137441	0.227096	0.17511	0.122695	0.098549	0.387551	0.0496874	0.663663	0.134167	0.238466	0.0754068	0.50894	0.216227	0.0556273	0.219605	0.0518239	-0.00997493	0.930474	-0.131177	0.249185	0.14631	0.198221	-0.0129346	0.909921	-0.15556	0.171013	0.0553085	0.628295	0.125617	0.26999	0.145939	0.199373	-0.163703	0.149421
NUDT19	blue	0.000469555	0.996723	-0.241727	0.0318565	0.355183	0.00131796	0.391205	0.000364024	0.236923	0.0355282	-0.245744	0.0290361	-0.0785494	0.491391	-0.441044	4.73699e-05	0.178145	0.116242	-0.0172271	0.880222	0.113355	0.319897	0.220234	0.05114	0.110977	0.330218	-0.102421	0.369083	-0.260757	0.0202856	-0.0415683	0.716056	-0.00737305	0.948581	0.383699	0.000481843	-0.235036	0.0370641	-0.170343	0.133382	-0.0825056	0.469759	0.254203	0.0237798	0.174037	0.125041	-0.0303669	0.790496	0.249581	0.0265414	-0.227103	0.0441412
NUDT2	turquoise	0.130376	0.252111	-0.276854	0.0135113	0.230842	0.0406781	0.381037	0.000531372	0.208268	0.0654938	-0.481568	7.02113e-06	0.2944	0.00844816	-0.239272	0.0336912	0.225959	0.0452484	-0.177501	0.11759	0.132107	0.245816	0.393437	0.000334484	0.027147	0.81228	-0.200952	0.075767	0.247552	0.0278372	0.094504	0.407423	0.343573	0.00193508	0.218954	0.0525402	0.13597	0.232157	-0.0625618	0.583874	0.0607071	0.595095	-0.120251	0.291143	-0.127307	0.263544	0.387179	0.00042345	0.069176	0.544663	0.0572505	0.616263
NUDT21	grey	0.0830961	0.466575	0.139595	0.219826	-0.0797244	0.484912	-0.151596	0.182317	0.0214642	0.851066	0.500502	2.63861e-06	-0.0194991	0.864565	0.252789	0.0245974	0.0440151	0.700115	-0.308736	0.00563432	-0.102983	0.366445	-0.055187	0.629051	-0.356321	0.00126829	-0.102167	0.370279	-0.0376099	0.742101	-0.0292456	0.798065	-0.159233	0.161005	-0.347572	0.00169806	0.257079	0.022188	0.157325	0.166149	0.01006	0.929883	0.360188	0.0011119	-0.0311776	0.785036	-0.0751663	0.510296	-0.473368	1.0538e-05	0.148815	0.190563
NUDT3	grey	0.0419767	0.713386	-0.207227	0.0668822	0.22326	0.0479521	0.177969	0.116609	0.183297	0.10589	-0.255969	0.0227911	-0.0404768	0.723207	-0.230586	0.0409074	0.208001	0.0658469	0.0839949	0.461752	-0.117622	0.301897	0.111688	0.32711	0.092871	0.415611	-0.124028	0.276142	-0.247159	0.028094	-0.126	0.268521	0.118109	0.299888	0.207197	0.0669228	-0.352513	0.00144153	-0.263105	0.0191453	0.0767805	0.50123	-0.0797994	0.4845	0.129531	0.255228	-0.102364	0.36935	0.285532	0.010749	0.071927	0.528742
NUDT4	blue	-0.221119	0.0501907	-0.183571	0.105361	0.597136	6.29595e-09	0.728322	2.81738e-14	0.322814	0.00371248	-0.215408	0.0565831	-0.078051	0.494153	-0.828167	4.74164e-21	0.329861	0.00299062	-0.025956	0.820375	0.391892	0.00035469	0.483406	6.40095e-06	0.327211	0.00324581	-0.342101	0.00202957	-0.460437	1.95805e-05	0.069894	0.540486	0.164663	0.147017	0.763627	2.75872e-16	-0.346891	0.00173646	-0.13078	0.250633	-0.4126	0.000157697	0.277709	0.0132144	0.218856	0.0526483	-0.0511656	0.654287	0.587352	1.27127e-08	-0.38342	0.000486821
NUDT5	red	0.109371	0.337309	-0.16738	0.140369	-0.485912	5.63797e-06	-0.655315	5.64274e-11	-0.297898	0.00766671	0.294201	0.0084945	-0.0774288	0.497612	0.779344	2.69226e-17	-0.218103	0.0534877	-0.0332921	0.770844	-0.516827	1.08129e-06	-0.462643	1.76477e-05	-0.606897	3.04939e-09	0.303119	0.0066188	-0.0353655	0.757001	-0.35028	0.00155278	-0.21876	0.0527546	-0.872653	1.11272e-25	-0.120844	0.288754	-0.143186	0.208075	0.703506	4.82986e-13	-0.0726163	0.524789	-0.253917	0.0239431	-0.229448	0.0419421	-0.538691	3.03667e-07	0.334601	0.00257841
NUDT9	turquoise	-0.0792877	0.487315	-0.32428	0.00355066	0.474373	1.00322e-05	0.775882	4.56787e-17	0.368862	0.0008227	-0.105607	0.354296	0.213561	0.0587875	-0.605312	3.43627e-09	0.323844	0.00359804	-0.336388	0.00243678	0.459182	2.0767e-05	0.77495	5.25781e-17	0.0358997	0.753446	-0.378438	0.00058418	-0.218399	0.0531573	0.209771	0.0635297	0.472605	1.09381e-05	0.499768	2.74375e-06	-0.00209624	0.985372	0.119316	0.294941	-0.201183	0.0754233	0.260888	0.0202205	0.103704	0.363085	0.28261	0.0116185	0.208288	0.0654675	-0.293528	0.00865337
NUFIP2	greenyellow	-0.190793	0.0921257	-0.320049	0.00403567	0.850747	3.26851e-23	0.584351	1.56979e-08	0.792366	3.37357e-18	-0.25942	0.02096	-0.00817949	0.942965	-0.692782	1.5093e-12	0.602125	4.3597e-09	-0.156413	0.168649	0.00665559	0.953578	0.403362	0.00022788	0.148422	0.19175	-0.319437	0.00411058	-0.393899	0.000328639	-0.0490018	0.66803	0.11212	0.325232	0.597359	6.19406e-09	-0.258403	0.0214865	-0.209323	0.0641103	-0.167642	0.13974	0.228525	0.0427963	0.0983921	0.388311	0.00285232	0.980096	0.29725	0.00780644	0.120125	0.291655
NUMA1	grey	0.0395076	0.729576	-0.255864	0.022849	-0.0889712	0.435546	0.192192	0.0897219	-0.0889914	0.435441	0.0695694	0.542373	0.0266202	0.815858	0.028685	0.801856	-0.0191466	0.866991	-0.32449	0.00352801	0.0724825	0.525555	0.262747	0.0193156	-0.371292	0.000754961	-0.249717	0.0264563	-0.104346	0.360104	-0.107006	0.347923	0.178098	0.11634	-0.179035	0.114401	-0.0136478	0.904977	-0.0272623	0.811498	0.201281	0.0752791	0.502245	2.40424e-06	0.129647	0.254798	0.0891709	0.434512	-0.218314	0.0532519	-0.245267	0.0293592
NUMB	blue	-0.0157368	0.890517	-0.0554187	0.62761	0.455025	2.51909e-05	0.310792	0.00530773	0.312911	0.00498875	-0.1932	0.0880195	-0.0711846	0.533016	-0.401431	0.000245771	0.339888	0.00217941	-0.0852631	0.454992	0.118191	0.299548	0.157656	0.165249	0.165955	0.143828	-0.13766	0.226351	-0.140678	0.216235	-0.0165296	0.885037	0.161496	0.15506	0.392082	0.000352146	-0.0444737	0.697141	0.0548189	0.631344	-0.18953	0.094341	-0.0843355	0.459931	-0.0813496	0.476026	-0.101221	0.374746	0.221409	0.0498824	0.126845	0.265297
NUMBL	midnightblue	-0.0176851	0.877062	0.262331	0.0195148	0.332687	0.00273828	0.273704	0.0146564	0.138151	0.224682	-0.260971	0.020179	0.0576199	0.613985	-0.546648	1.86993e-07	0.00884228	0.938353	0.517991	1.01287e-06	0.245125	0.0294561	0.155962	0.169895	0.74289	4.57564e-15	-0.171504	0.130715	-0.0930978	0.414468	0.0245072	0.830247	0.0945917	0.406986	0.72865	2.70818e-14	-0.274777	0.0142575	-0.235783	0.0364499	-0.572965	3.42834e-08	-0.00499533	0.96515	0.241056	0.0323491	0.00444533	0.968985	0.867125	5.12982e-25	-0.323191	0.00367019
NUP107	brown	-0.162726	0.151899	-0.355457	0.00130587	0.476406	9.0772e-06	0.729788	2.35913e-14	0.57267	3.49688e-08	-0.152974	0.178327	0.406819	0.0001988	-0.482819	6.59323e-06	0.352519	0.00144125	-0.391855	0.000355185	0.290084	0.00950761	0.92462	5.15334e-34	-0.0233361	0.838246	-0.39202	0.000352969	-0.00436188	0.969567	0.0782893	0.492831	0.673584	1.03074e-11	0.396622	0.000296103	0.125014	0.272313	0.00899355	0.9373	-0.123546	0.278027	0.375972	0.000638659	0.0816208	0.474552	0.553975	1.1832e-07	0.116654	0.305921	-0.114843	0.313541
NUP133	brown	-0.245532	0.0291789	-0.507821	1.77893e-06	0.434678	6.25872e-05	0.758737	5.48752e-16	0.540156	2.78001e-07	-0.293586	0.00863966	0.187523	0.0979476	-0.452743	2.79791e-05	0.322538	0.00374364	-0.442049	4.53099e-05	0.303491	0.00654913	0.933221	5.71426e-36	-0.13863	0.223064	-0.376349	0.000630046	0.0121551	0.91533	0.0783432	0.492532	0.750549	1.67454e-15	0.328096	0.00315853	0.0278483	0.807523	-0.0674319	0.554877	0.0254868	0.823569	0.318263	0.00425753	0.105165	0.356327	0.5741	3.1757e-08	0.0836291	0.463712	-0.157535	0.165577
NUP155	blue	0.0679374	0.551908	0.0138282	0.903727	-0.562293	6.9431e-08	-0.495761	3.39004e-06	-0.0471171	0.68009	0.115086	0.312513	0.0978567	0.39091	0.735747	1.13239e-14	-0.468492	1.33505e-05	0.0865379	0.448253	-0.204087	0.0712168	-0.0502557	0.660052	-0.275446	0.0140132	0.121075	0.287828	0.634809	3.32922e-10	0.0599287	0.599834	0.261777	0.0197831	-0.660137	3.64369e-11	0.140755	0.215979	0.0419027	0.71387	0.412987	0.000155247	-0.141818	0.212498	0.0760512	0.505316	0.495352	3.4634e-06	-0.428081	8.30459e-05	0.0588752	0.606273
NUP160	brown	-0.176945	0.118763	-0.397908	0.000281799	0.157873	0.16466	0.514727	1.21597e-06	0.3588	0.00116589	-0.191792	0.0904038	0.33862	0.00226966	-0.1437	0.206431	0.153639	0.176424	-0.397501	0.000286258	0.182324	0.107788	0.827235	5.73125e-21	-0.197337	0.0812987	-0.356497	0.00126077	0.242998	0.0309403	0.0535781	0.639099	0.750917	1.59411e-15	0.0701887	0.538776	0.200468	0.0764899	-0.0105641	0.926379	0.137934	0.225416	0.243195	0.0307997	0.103639	0.363384	0.676207	7.99514e-12	-0.0986074	0.387268	-0.0758889	0.506228
NUP188	blue	0.0843105	0.460064	0.0497095	0.663523	-0.512854	1.34928e-06	-0.390113	0.000379345	-0.0652903	0.567543	0.0919748	0.420145	0.0708389	0.535012	0.601797	4.46709e-09	-0.474046	1.01939e-05	0.144249	0.204683	-0.132911	0.242928	0.0323575	0.777108	-0.182659	0.107132	0.0302575	0.791234	0.570757	3.97537e-08	0.104726	0.358346	0.320813	0.00394399	-0.51784	1.02149e-06	0.0577208	0.613363	0.0336673	0.768334	0.294884	0.00833587	-0.0566451	0.620003	0.163665	0.149517	0.478214	8.29999e-06	-0.271629	0.0154556	-0.076143	0.5048
NUP205	yellow	0.0117846	0.917901	-0.149928	0.187229	-0.324452	0.00353209	-0.14539	0.201086	0.11475	0.313939	-0.0916182	0.421956	0.188904	0.0954542	0.462551	1.77249e-05	-0.290816	0.00931999	-0.0592494	0.603982	-0.031832	0.780636	0.267854	0.0170062	-0.252307	0.0248817	-0.0277858	0.807947	0.707705	3.04874e-13	0.0821729	0.471558	0.462882	1.74492e-05	-0.422311	0.000105854	0.17437	0.124309	-0.0147804	0.897133	0.333951	0.00263177	-0.0544778	0.633472	0.1312	0.249102	0.734732	1.28504e-14	-0.320356	0.0039986	0.0042145	0.970595
NUP210	yellow	0.0776759	0.496236	-0.204731	0.0703105	-0.454661	2.56176e-05	-0.223659	0.0475442	-0.0717556	0.529727	-0.0761729	0.504633	0.329537	0.0030208	0.568116	4.7389e-08	-0.383394	0.000487287	-0.00893502	0.937707	-0.00555617	0.96124	0.193148	0.0881067	-0.286527	0.0104661	0.0176634	0.877211	0.675163	8.84843e-12	0.161212	0.155798	0.444928	3.98589e-05	-0.523036	7.60722e-07	0.147946	0.193193	0.0830427	0.466863	0.491935	4.13849e-06	-0.106813	0.348798	0.181782	0.108858	0.661653	3.17041e-11	-0.356044	0.00128021	-0.0307981	0.787591
NUP214	turquoise	-0.246008	0.0288581	-0.580664	2.02812e-08	0.738617	7.89612e-15	0.834152	1.36375e-21	0.678984	6.09205e-12	-0.362592	0.00102367	-0.0187053	0.87003	-0.645512	1.34045e-10	0.690009	2.01027e-12	-0.617402	1.35915e-09	0.0893403	0.433636	0.754773	9.4684e-16	-0.241618	0.0319362	-0.426767	8.77998e-05	-0.293922	0.00856016	-0.151644	0.182176	0.435873	5.94233e-05	0.412891	0.000155856	-0.0114625	0.920138	-0.220268	0.0511035	0.0104316	0.9273	0.418256	0.000125207	-0.0637859	0.576521	0.240558	0.0327192	0.0229797	0.840684	0.1347	0.236587
NUP35	brown	-0.0273499	0.810903	-0.212645	0.0599061	0.238671	0.0341535	0.2466	0.0284629	0.53083	4.84361e-07	-0.0939912	0.409984	0.259697	0.0208191	-0.0594546	0.602728	0.152024	0.18107	-0.133451	0.241003	0.0762144	0.5044	0.502307	2.39623e-06	-0.0259364	0.820508	-0.156574	0.168206	0.262489	0.0194387	0.156587	0.168168	0.552263	1.31803e-07	0.0712674	0.532538	0.115478	0.310855	0.0339083	0.766722	0.0578083	0.612825	-0.112758	0.322467	0.0071625	0.950047	0.512569	1.37069e-06	0.00138088	0.990363	0.128685	0.258369
NUP37	yellow	0.141206	0.214497	-0.132616	0.243987	-0.343754	0.00192374	-0.132422	0.244683	-0.0297716	0.794512	0.136046	0.231893	0.53302	4.25805e-07	0.500916	2.58112e-06	-0.193699	0.0871853	-0.131209	0.249067	-0.0711755	0.533068	0.300814	0.00706482	-0.303842	0.00648402	-0.0225242	0.843801	0.571233	3.85082e-08	-0.00803439	0.943975	0.446909	3.6468e-05	-0.474048	1.0193e-05	0.297687	0.00771211	0.0792829	0.487341	0.364517	0.000957682	-0.00453355	0.96837	0.0272518	0.811569	0.621907	9.52334e-10	-0.331489	0.00284284	0.126836	0.265331
NUP43	brown	-0.0390592	0.732529	-0.414545	0.000145738	0.164122	0.148369	0.345377	0.00182468	0.346068	0.00178392	-0.0971067	0.394569	0.174098	0.124908	-0.00588928	0.958918	0.273912	0.0145781	-0.416789	0.000132982	-0.0402703	0.724562	0.568582	4.59479e-08	-0.336267	0.00244616	-0.337327	0.00236515	0.154434	0.174169	-0.087211	0.444718	0.572391	3.5631e-08	-0.108524	0.341085	0.200519	0.0764126	-0.0639562	0.575501	0.282486	0.0116567	0.107248	0.346826	-0.112587	0.323208	0.441224	4.69962e-05	-0.203577	0.071942	0.23126	0.0403053
NUP54	red	0.192578	0.0890663	0.143761	0.206234	-0.754251	1.01656e-15	-0.745661	3.19375e-15	-0.474472	9.98323e-06	0.352563	0.00143913	-0.003588	0.974964	0.850827	3.20611e-23	-0.592475	8.82463e-09	0.274692	0.0142885	-0.287204	0.0102774	-0.444968	3.97868e-05	-0.255511	0.0230443	0.334372	0.00259712	0.324735	0.00350169	-0.067003	0.557403	-0.0972092	0.394068	-0.769477	1.18546e-16	-0.036938	0.746552	0.0467027	0.682753	0.459506	2.04546e-05	-0.199601	0.0777976	0.052834	0.643768	0.017069	0.881313	-0.341202	0.00208929	-0.00606115	0.95772
NUP62	magenta	-0.148345	0.191982	-0.236768	0.0356525	0.00786264	0.945171	0.182938	0.106589	0.175415	0.122034	-0.597031	6.3442e-09	-0.00315672	0.977973	0.0104434	0.927218	0.0180673	0.874426	-0.121969	0.284255	0.120956	0.288306	0.32688	0.00327898	-0.0624694	0.584431	-0.127129	0.264218	0.457296	2.26754e-05	0.0635828	0.577738	0.450838	3.05239e-05	-0.000103108	0.99928	0.128766	0.258066	-0.146666	0.19712	0.187181	0.0985718	-0.126282	0.26744	0.0675276	0.554314	0.480315	7.47571e-06	-0.0681058	0.55092	0.0217972	0.848782
NUP85	brown	-0.147436	0.19475	-0.421779	0.000108224	0.321215	0.00389645	0.652926	6.98751e-11	0.449577	3.23252e-05	-0.31598	0.00455688	0.304475	0.0063681	-0.305958	0.00610366	0.287603	0.0101676	-0.456275	2.37758e-05	0.23131	0.0402605	0.856579	7.89856e-24	-0.138209	0.224487	-0.369216	0.000812505	0.265091	0.0182239	0.102949	0.366605	0.721968	6.00416e-14	0.227918	0.0433663	0.259891	0.0207202	0.024935	0.827329	0.0437066	0.702118	0.185239	0.102179	0.055221	0.62884	0.675943	8.20312e-12	-0.0534278	0.640041	-0.0436073	0.702763
NUP88	turquoise	-0.192846	0.0886136	-0.503094	2.2972e-06	0.670088	1.44021e-11	0.757166	6.81977e-16	0.594961	7.37502e-09	-0.177849	0.11686	0.212662	0.0598847	-0.554291	1.15982e-07	0.687411	2.62196e-12	-0.636194	2.96543e-10	0.115969	0.308788	0.713816	1.53822e-13	-0.260962	0.0201836	-0.42352	0.000100642	-0.284513	0.0110455	-0.098866	0.386019	0.332249	0.00277608	0.334075	0.00262147	0.115312	0.311559	-0.0442043	0.698887	0.009977	0.93046	0.436458	5.7929e-05	-0.0949118	0.405393	0.207756	0.0661744	-0.0818176	0.473484	0.232418	0.0392869
NUP93	royalblue	-0.165547	0.14483	-0.453038	2.76034e-05	0.105206	0.356136	0.339794	0.00218602	0.483456	6.38486e-06	-0.332708	0.00273649	0.157038	0.166932	0.0155785	0.891611	0.0918472	0.420792	-0.315421	0.00463297	0.0489959	0.668068	0.702918	5.1477e-13	-0.267297	0.0172458	-0.24057	0.0327105	0.337081	0.00238374	-0.0237452	0.83545	0.797187	1.50543e-18	-0.0825303	0.469626	0.0723884	0.526094	-0.182479	0.107485	0.303363	0.00657308	0.135391	0.23417	0.102037	0.370892	0.704302	4.42927e-13	-0.144871	0.202717	0.0280639	0.806061
NUP98	brown	-0.208131	0.0656755	-0.448815	3.34622e-05	0.447433	3.56172e-05	0.660651	3.47601e-11	0.651451	7.96571e-11	-0.249718	0.026456	0.186455	0.0999084	-0.385572	0.000449557	0.338088	0.00230857	-0.413186	0.000154006	0.175496	0.12186	0.881915	7.27699e-27	-0.14688	0.196459	-0.400146	0.000258391	0.0411712	0.718654	-1.35265e-05	0.999906	0.718716	8.77286e-14	0.272269	0.0152051	0.0449289	0.694194	-0.116476	0.306667	0.0184095	0.872068	0.333119	0.00270142	0.0582247	0.610264	0.585297	1.46911e-08	0.0493991	0.665498	-0.0552083	0.628918
NUTF2	lightyellow	0.304575	0.00634995	0.144717	0.203204	-0.31603	0.00455009	-0.261346	0.0199939	-0.269644	0.0162549	0.206084	0.0684345	0.711555	1.98542e-13	0.331801	0.00281525	-0.241842	0.0317728	0.306617	0.00598927	-0.0696342	0.541995	-0.0731785	0.521576	0.141732	0.212779	0.040495	0.723087	0.271859	0.0153651	0.0801386	0.482639	-0.0220366	0.847141	-0.189871	0.0937394	0.13358	0.240545	0.143378	0.207459	0.124735	0.273393	-0.196292	0.0829572	0.0747607	0.512588	0.167806	0.139348	0.0708859	0.53474	0.038528	0.736033
NWD2	red	-0.103987	0.361769	0.035878	0.753591	0.60228	4.30979e-09	0.677832	6.82173e-12	0.417789	0.000127636	-0.391458	0.000360565	0.0848278	0.457306	-0.854126	1.44639e-23	0.271009	0.0157013	0.140524	0.216744	0.40829	0.000187499	0.478396	8.22563e-06	0.673622	1.02693e-11	-0.254979	0.0233413	-0.128531	0.258943	0.219561	0.0518723	0.249864	0.026365	0.952719	1.3893e-41	-0.112294	0.324476	-0.026613	0.815907	-0.619581	1.14511e-09	0.0509052	0.655935	0.226314	0.0449033	0.137711	0.226174	0.704663	4.25813e-13	-0.317838	0.00431188
NXF1	brown	0.0480054	0.674396	-0.302833	0.00667272	0.158291	0.163531	0.344836	0.00185721	0.393761	0.000330381	-0.124134	0.27573	0.573164	3.38251e-08	-0.0451811	0.692563	0.211408	0.0614444	-0.260029	0.0206503	0.0646692	0.571241	0.64151	1.89146e-10	-0.132819	0.243258	-0.273024	0.0149142	0.189169	0.0949822	0.0537983	0.63772	0.533369	4.17095e-07	0.00401651	0.971976	0.235724	0.0364985	-0.0205957	0.857027	0.177958	0.116633	0.243902	0.0303016	0.147512	0.194518	0.545423	2.0166e-07	-0.109823	0.335303	0.134644	0.236783
NXN	yellow	0.150814	0.184606	0.097854	0.390923	-0.278156	0.0130612	-0.0194277	0.865056	-0.112802	0.322276	-0.151053	0.183904	0.438571	5.28196e-05	0.156487	0.168445	-0.349846	0.00157526	0.324207	0.00355851	0.100013	0.380506	0.28691	0.0103591	0.27635	0.0136893	0.0496733	0.663753	0.453649	2.68402e-05	0.0606055	0.595713	0.457801	2.2149e-05	0.0161535	0.887636	0.0837578	0.463021	-0.0948376	0.405762	-0.0355359	0.755866	-0.143009	0.208642	0.11322	0.320476	0.503999	2.18817e-06	0.314371	0.004779	-0.250151	0.0261868
NXPH1	lightcyan	0.245643	0.0291044	0.737321	9.29761e-15	-0.42582	9.13779e-05	-0.38586	0.000444774	-0.388723	0.000399692	0.323925	0.00358923	0.41377	0.000150403	0.267505	0.017156	-0.437285	5.58774e-05	0.359097	0.00115416	0.113925	0.317451	-0.246646	0.0284321	0.521295	8.40162e-07	0.1867	0.0994556	0.4153	0.000141328	0.252354	0.0248541	-0.171489	0.130751	0.0189446	0.868382	0.509737	1.60203e-06	0.393565	0.000332857	-0.471124	1.17555e-05	-0.229059	0.0423008	0.0022429	0.984348	0.0611465	0.592428	0.0491086	0.667349	-0.126808	0.265438
NYAP1	turquoise	-0.156494	0.168425	-0.104013	0.361649	0.488203	5.01576e-06	0.474486	9.97652e-06	0.503003	2.30846e-06	0.0204771	0.857842	0.245459	0.0292288	-0.442559	4.42965e-05	0.373515	0.000697498	-0.186787	0.0992948	0.211462	0.0613763	0.514581	1.22586e-06	0.125195	0.271614	-0.0995239	0.38285	-0.0767401	0.501455	0.0572625	0.616188	0.375874	0.000640918	0.423831	9.93403e-05	0.0109203	0.923904	0.0239424	0.834103	-0.264233	0.0186174	0.0567361	0.61944	-0.0621639	0.586273	0.239719	0.0333501	0.241207	0.0322376	0.069627	0.542037
NYAP2	red	-0.0246127	0.829527	0.173089	0.127143	0.580184	2.09645e-08	0.497657	3.06813e-06	0.280031	0.0124361	-0.168226	0.138346	0.0357261	0.7546	-0.750634	1.65565e-15	0.281071	0.0121004	0.0976946	0.391699	0.341757	0.00205222	0.213963	0.0583022	0.607257	2.96763e-09	-0.196366	0.0828376	-0.257163	0.0221432	0.157071	0.166842	-0.0413331	0.717594	0.837953	6.02354e-22	-0.0103509	0.927861	0.13844	0.223704	-0.642064	1.80382e-10	0.00558367	0.961048	0.0437076	0.702111	-0.145786	0.199849	0.558033	9.13937e-08	-0.23056	0.0409311
OARD1	brown	-0.0827932	0.468207	-0.494486	3.62395e-06	0.518704	9.72945e-07	0.701365	6.08766e-13	0.529368	5.27616e-07	-0.339165	0.00223045	0.181981	0.108463	-0.466047	1.5012e-05	0.44151	4.64043e-05	-0.427226	8.61105e-05	0.23002	0.0414196	0.756674	7.29851e-16	-0.147838	0.193524	-0.345094	0.00184165	-0.0400947	0.725715	0.0306095	0.788861	0.571497	3.78332e-08	0.324932	0.00348069	0.00264498	0.981543	-0.0795064	0.486111	0.0577029	0.613474	0.186457	0.0999046	-0.0108529	0.924372	0.42023	0.000115412	0.0400746	0.725848	-0.0013596	0.990512
OAS3	brown	0.0492064	0.666726	-0.360926	0.00108412	0.186772	0.0993235	0.367388	0.000866424	0.208405	0.0653121	-0.181148	0.110118	0.0466996	0.682773	-0.177398	0.117805	0.0957371	0.401302	-0.163465	0.150024	0.144603	0.203564	0.422136	0.000106629	-0.113326	0.320019	-0.105082	0.356706	0.0333339	0.770565	0.0606926	0.595184	0.381369	0.000524948	0.119765	0.293115	-0.15667	0.16794	-0.0387747	0.734405	0.1336	0.240473	0.21655	0.0552543	0.200474	0.0764801	0.26477	0.0183702	0.0802118	0.482238	-0.187518	0.0979553
OAT	turquoise	-0.207604	0.0663772	-0.279536	0.0125986	0.25367	0.0240854	0.413475	0.000152209	0.295666	0.00815749	-0.0224295	0.84445	0.125944	0.268732	-0.277681	0.0132241	0.0725875	0.524954	-0.184811	0.102989	0.530639	4.89816e-07	0.444722	4.02272e-05	-0.0698794	0.540571	-0.0980671	0.389887	-0.072484	0.525547	0.487527	5.19233e-06	0.25949	0.0209246	0.206525	0.0678323	-0.106414	0.350609	0.268936	0.0165483	0.0147672	0.897224	0.180081	0.112264	0.403627	0.000225514	0.238914	0.0339654	-0.0488875	0.668759	-0.304534	0.00635743
OCIAD1	magenta	0.110192	0.333673	0.485442	5.77418e-06	-0.128425	0.259341	-0.322736	0.00372122	-0.0113126	0.921178	0.668451	1.68188e-11	0.167268	0.140638	0.264125	0.0186675	-0.02607	0.819599	-0.0910803	0.424698	0.00976932	0.931904	-0.255369	0.0231233	-0.00322032	0.977529	-0.00923865	0.935595	0.105121	0.356528	0.225923	0.0452843	-0.318299	0.00425295	-0.20368	0.0717945	0.518211	1.00041e-06	0.527413	5.91212e-07	-0.262741	0.0193181	-0.0850409	0.456173	-0.329824	0.00299403	-0.149437	0.188694	-0.357596	0.00121467	0.254103	0.0238372
OCIAD2	tan	0.0177245	0.87679	0.0942719	0.40858	-0.203799	0.0716257	0.068363	0.549413	-0.108443	0.341449	0.0111726	0.922151	0.418329	0.000124835	0.100308	0.379095	-0.247279	0.0280154	0.0262562	0.818333	0.397087	0.000290854	0.221501	0.0497851	0.129791	0.254266	-0.0641424	0.574387	0.583592	1.6552e-08	0.603792	3.85067e-09	0.217616	0.0540367	0.0183501	0.872477	0.356733	0.00125074	0.471733	1.14127e-05	-0.0851214	0.455745	-0.182278	0.107879	0.216223	0.0556319	0.533836	4.05745e-07	-0.0993319	0.383773	-0.207415	0.0666297
OCRL	turquoise	-0.220964	0.0503556	-0.297791	0.00768966	0.468559	1.33074e-05	0.724784	4.30503e-14	0.279321	0.0126698	-0.29319	0.00873409	0.111103	0.329667	-0.539983	2.8092e-07	0.428125	8.28919e-05	-0.445749	3.84192e-05	0.392585	0.000345491	0.666409	2.03832e-11	-0.0804983	0.48067	-0.211056	0.0618875	-0.0454865	0.69059	-0.0240739	0.833205	0.522148	8.0029e-07	0.416835	0.000132734	0.140053	0.218304	-0.00856584	0.940276	-0.187457	0.0980664	0.0770362	0.499801	-0.200807	0.0759833	0.265564	0.0180103	0.211914	0.0608117	-0.0598977	0.600023
ODR4	brown	-0.296732	0.00791984	-0.477087	8.77688e-06	0.360523	0.00109921	0.622566	9.03555e-10	0.379391	0.00056428	-0.263507	0.0189558	0.108014	0.343372	-0.413591	0.000151496	0.260229	0.0205494	-0.277343	0.0133409	0.324404	0.00353721	0.719296	8.20281e-14	-0.104934	0.35739	-0.328217	0.00314672	-0.177662	0.117252	0.0968034	0.396054	0.594079	7.86118e-09	0.293025	0.00877377	-0.137658	0.226357	-0.0355894	0.75551	0.0764368	0.503153	0.160081	0.158758	0.030279	0.791089	0.30206	0.00682052	0.169707	0.134858	-0.182545	0.107354
OGA	blue	0.116858	0.30507	0.00115906	0.991911	-0.216055	0.0558267	-0.159931	0.159155	0.112155	0.325076	0.148605	0.191198	0.278958	0.0127907	0.365598	0.000922343	-0.0981966	0.389259	0.0414399	0.716896	-0.231268	0.0402976	0.200718	0.0761155	-0.168513	0.137664	-0.209795	0.0634982	0.306016	0.00609356	-0.191013	0.0917449	0.335442	0.00251085	-0.337482	0.00235357	0.14129	0.214221	-0.230467	0.0410145	0.190317	0.0929572	0.0308427	0.78729	-0.0700534	0.53956	0.408931	0.000182758	-0.0433763	0.704264	0.217825	0.0538007
OGDH	brown	-0.24722	0.0280537	-0.168455	0.137803	0.196976	0.0818687	0.501195	2.54297e-06	0.25672	0.0223816	-0.0678271	0.552555	0.135213	0.234791	-0.265242	0.0181558	0.150601	0.185236	-0.488991	4.81714e-06	0.524877	6.84476e-07	0.582274	1.81424e-08	-0.105757	0.353608	-0.137983	0.225253	0.176971	0.118708	0.416776	0.000133053	0.471625	1.14725e-05	0.206947	0.0672605	0.387383	0.000420239	0.494138	3.69047e-06	-0.138692	0.222855	-0.126259	0.26753	-0.0863871	0.449048	0.374011	0.000685252	-0.238352	0.0344005	-0.153478	0.176884
OGDHL	brown	-0.278626	0.0129021	-0.275418	0.0140233	0.204947	0.0700073	0.550193	1.50057e-07	0.210947	0.0620257	-0.0964687	0.397697	0.0775032	0.497197	-0.282145	0.0117624	0.195504	0.0842241	-0.599274	5.38281e-09	0.535184	3.74548e-07	0.593327	8.29973e-09	-0.238279	0.0344578	-0.174383	0.124282	0.0989305	0.385707	0.341743	0.00205316	0.510932	1.5003e-06	0.161127	0.15602	0.326105	0.00335796	0.448871	3.33771e-05	-0.0598907	0.600066	-0.0199984	0.861131	-0.0822453	0.471167	0.314311	0.00478747	-0.276682	0.013572	-0.168491	0.137718
OGFR	blue	-0.219923	0.0514781	-0.351516	0.00149025	0.83832	5.55967e-22	0.815902	5.2767e-20	0.550793	1.44537e-07	-0.304114	0.00643407	-0.0567215	0.61953	-0.861735	2.13433e-24	0.718496	8.99994e-14	-0.401805	0.000242215	0.253268	0.0243182	0.517136	1.0627e-06	0.0540911	0.635888	-0.364084	0.000972174	-0.509312	1.6398e-06	-0.137714	0.226167	0.184247	0.104062	0.688796	2.27657e-12	-0.152077	0.180914	-0.150671	0.185029	-0.265694	0.0179522	0.343515	0.0019387	-0.0550593	0.629846	-0.111824	0.326519	0.335716	0.00248923	0.0519295	0.649462
OGFRL1	black	0.0741563	0.516012	-0.412703	0.000157043	0.0766256	0.502096	-0.117782	0.301235	0.194744	0.0854606	-0.0585406	0.608324	0.0339432	0.766489	0.225125	0.0460707	0.192123	0.0898391	-0.113246	0.320362	-0.346959	0.00173261	0.0040109	0.972015	-0.421488	0.000109543	0.04981	0.662884	-0.0842163	0.460568	-0.322863	0.00370695	0.0345623	0.762355	-0.364149	0.000970008	-0.190162	0.0932273	-0.331687	0.00282533	0.552862	1.26933e-07	0.17204	0.129499	-0.203953	0.0714063	0.0551166	0.629489	-0.242287	0.0314496	0.36775	0.000855486
OGT	blue	-0.206944	0.0672638	-0.167307	0.140546	0.713597	1.57684e-13	0.811228	1.26144e-19	0.392103	0.000351868	-0.333497	0.00266954	-0.0622462	0.585776	-0.915637	3.31379e-32	0.580654	2.02962e-08	-0.348256	0.00166025	0.352192	0.00145705	0.431589	7.14998e-05	0.246405	0.0285925	-0.265204	0.0181727	-0.380844	0.000535126	0.0607295	0.59496	0.0461868	0.686073	0.810145	1.5384e-19	0.0259892	0.820149	0.031486	0.782962	-0.461656	1.84894e-05	0.18048	0.111459	0.02658	0.816131	-0.0895738	0.432431	0.307359	0.00586277	-0.116953	0.304677
OLA1	pink	0.126624	0.266137	-0.174809	0.123351	-0.244175	0.0301115	-0.104712	0.358412	-0.0122431	0.914718	-0.185841	0.10105	0.285541	0.0107464	0.213939	0.0583302	-0.352452	0.00144445	0.437798	5.46386e-05	0.000417236	0.997088	0.192468	0.0892532	0.100588	0.377758	-0.0369518	0.74646	0.346759	0.00174398	0.104314	0.360254	0.428593	8.12601e-05	-0.112899	0.321861	-0.378866	0.000575154	-0.230064	0.0413796	0.294492	0.00842659	-0.113722	0.318322	0.409798	0.00017653	0.493697	3.7763e-06	0.283285	0.0114123	-0.257035	0.0222119
OLFM1	green	0.132409	0.24473	0.515729	1.14985e-06	0.181166	0.110081	0.140303	0.217473	0.0139381	0.902966	-0.161084	0.15613	0.075687	0.507362	-0.426048	9.05053e-05	-0.00651949	0.954526	0.244248	0.0300607	0.246025	0.0288465	-0.0270772	0.812754	0.753149	1.18056e-15	-0.118395	0.29871	0.056045	0.62372	0.186508	0.0998106	-0.143939	0.205667	0.631703	4.30677e-10	0.315171	0.00466742	0.164634	0.147089	-0.698382	8.37685e-13	0.0355388	0.755847	0.0586768	0.607489	-0.0722714	0.526765	0.339578	0.00220119	-0.182549	0.107347
OLFM2	black	0.183204	0.10607	0.561164	7.47059e-08	0.141039	0.215045	0.123755	0.27721	-0.0598573	0.600269	0.0934221	0.412837	0.0992945	0.383953	-0.366145	0.000904915	0.0522009	0.647751	0.0341267	0.765263	0.24946	0.0266173	-0.0746949	0.51296	0.616001	1.51647e-09	-0.0608357	0.594314	-0.0135372	0.905744	0.241644	0.031917	-0.229209	0.0421622	0.529807	5.14257e-07	0.506502	1.9112e-06	0.42437	9.71203e-05	-0.706253	3.57777e-13	-0.0629161	0.581741	-0.0906218	0.427043	-0.188897	0.0954665	0.108692	0.340332	-0.0825401	0.469573
OLFM3	black	0.182215	0.108002	0.495737	3.39426e-06	0.0141781	0.901303	0.0139953	0.90257	-0.0521533	0.648051	-0.0921351	0.419332	0.133754	0.239925	-0.124287	0.275133	0.0200966	0.860457	-0.0559663	0.624208	0.0888181	0.436339	-0.0482166	0.673045	0.394642	0.000319451	-0.0381215	0.738718	0.340914	0.00210874	0.0541061	0.635794	-0.0633679	0.579027	0.266003	0.017814	0.652623	7.17872e-11	0.209909	0.0633509	-0.526246	6.32523e-07	0.0125843	0.912351	-0.253469	0.0242017	0.0868406	0.446662	-0.022028	0.847201	0.0723277	0.526442
OMG	red	0.163959	0.148779	-0.224507	0.0466871	-0.448728	3.35934e-05	-0.521082	8.50373e-07	-0.396559	0.00029683	0.138073	0.224945	0.0273302	0.811037	0.653281	6.76962e-11	-0.211626	0.061171	0.0336605	0.768379	-0.367796	0.000854113	-0.399387	0.000266117	-0.508523	1.71214e-06	0.173396	0.12646	0.031455	0.78317	-0.267835	0.0170141	-0.216692	0.0550907	-0.736257	1.06254e-14	-0.0993942	0.383473	-0.176213	0.120318	0.691192	1.77958e-12	0.0482921	0.672562	-0.0214715	0.851016	-0.107778	0.344435	-0.415083	0.000142583	0.198693	0.0791875
OPA1	turquoise	0.230878	0.040646	0.47707	8.78418e-06	-0.292796	0.00882908	-0.299309	0.00737	-0.256587	0.0224535	0.18631	0.100177	0.105995	0.352519	0.160409	0.157897	-0.308051	0.00574694	0.287497	0.0101968	0.0454749	0.690664	-0.229157	0.0422095	0.341126	0.00209439	0.0535266	0.639421	0.189676	0.0940835	0.152926	0.178462	-0.159261	0.160931	0.00736519	0.948635	0.195048	0.084965	0.231578	0.0400238	-0.29795	0.00765564	-0.195502	0.0842276	-0.0529148	0.64326	-0.0389601	0.733183	0.077239	0.49867	-0.146359	0.198067
OPA3	yellow	0.0437658	0.701733	0.370406	0.000779044	-0.48242	6.72699e-06	-0.245258	0.0293653	-0.34547	0.00181917	-0.13718	0.227988	0.13562	0.233372	0.283313	0.0114038	-0.466325	1.48134e-05	0.126137	0.267994	0.300386	0.00715051	-0.127087	0.26438	0.208207	0.0655748	-0.00744865	0.948054	0.574355	3.12143e-08	0.420472	0.000114261	0.0129573	0.909764	-0.113789	0.318033	0.386026	0.000442046	0.437157	5.61909e-05	-0.148165	0.19253	-0.284485	0.0110539	0.159592	0.160051	0.255299	0.0231624	-0.251936	0.025102	-0.249787	0.0264127
OPALIN	black	0.055137	0.629363	-0.492067	4.11011e-06	-0.112127	0.3252	-0.321871	0.00382003	0.0135741	0.905488	0.0379323	0.739969	-0.0440361	0.699978	0.490456	4.46731e-06	0.169544	0.13524	-0.170472	0.133082	-0.48242	6.7269e-06	-0.22407	0.0471273	-0.670071	1.44263e-11	0.0428671	0.707578	-0.0800569	0.483087	-0.323643	0.00362017	-0.101583	0.373032	-0.676237	7.97171e-12	-0.201648	0.0747369	-0.352521	0.00144115	0.817602	3.81988e-20	0.130198	0.252765	-0.10628	0.351219	-0.0586929	0.60739	-0.445436	3.89623e-05	0.550624	1.46074e-07
OPCML	grey	0.185416	0.101848	0.358998	0.00115806	-0.0237417	0.835474	-0.185829	0.101073	-0.157568	0.165486	0.29551	0.00819283	-0.0204141	0.858275	-0.00783773	0.945345	-0.0343699	0.763639	0.0468161	0.682024	-0.0763304	0.50375	-0.29523	0.0082566	0.153142	0.177843	-0.0505375	0.658265	-0.283056	0.011482	-0.054838	0.631225	-0.394917	0.000316111	0.0363236	0.750629	0.160016	0.15893	0.0827906	0.468221	-0.276434	0.0136593	0.357663	0.00121191	0.0927443	0.41625	-0.386906	0.000427791	-0.0964792	0.397646	-0.00810091	0.943512
OPHN1	yellow	-0.0520749	0.648546	-0.231836	0.0397965	-0.34939	0.00159924	-0.0421849	0.712027	-0.0941655	0.409112	-0.26817	0.0168712	0.178428	0.115655	0.39108	0.000365756	-0.241006	0.0323861	0.00526256	0.963287	-0.0798263	0.484352	0.32359	0.00362603	-0.226061	0.045149	0.00892306	0.93779	0.568994	4.47067e-08	-0.118496	0.298294	0.603009	4.08236e-09	-0.362745	0.00101828	0.10239	0.369227	-0.326847	0.00328239	0.371023	0.000762203	-0.0651047	0.568647	0.0542829	0.634689	0.624703	7.61427e-10	-0.0197852	0.862598	0.0130773	0.908932
OPLAH	brown	-0.0773666	0.497959	-0.368826	0.000823744	0.0863396	0.449298	0.0941859	0.40901	0.333887	0.00263706	-0.10778	0.344424	-0.00324965	0.977325	0.129185	0.256507	0.160803	0.156864	-0.33691	0.00239676	-0.165462	0.145037	0.307551	0.00583046	-0.380404	0.00054381	-0.0993129	0.383864	0.0795973	0.485611	-0.125161	0.271744	0.354054	0.00136901	-0.24288	0.0310243	0.0683876	0.549269	-0.155778	0.170404	0.344958	0.00184978	0.0365665	0.749016	-0.263183	0.0191082	0.311906	0.00513779	-0.310921	0.00528779	0.238769	0.0340775
OPTN	turquoise	-0.202705	0.0731952	-0.497821	3.04165e-06	0.74553	3.24889e-15	0.830227	3.10448e-21	0.40489	0.000214577	-0.363233	0.00100128	-0.0208123	0.855539	-0.7664	1.8544e-16	0.741077	5.77506e-15	-0.506754	1.88524e-06	0.10614	0.351857	0.521864	8.13381e-07	-0.139558	0.219949	-0.415525	0.000140033	-0.487335	5.2434e-06	-0.237196	0.0353105	0.191452	0.090988	0.532316	4.43852e-07	-0.103909	0.362128	-0.238919	0.033962	-0.0753159	0.509453	0.359481	0.00113911	-0.0249119	0.827487	-0.0738853	0.517551	0.206107	0.0684037	0.10696	0.348131
OS9	royalblue	0.119237	0.295263	0.200581	0.0763197	-0.227285	0.0439676	-0.0378379	0.740593	-0.143207	0.208006	0.133299	0.241544	0.317143	0.00440217	0.109585	0.336358	-0.246161	0.0287553	0.294795	0.00835642	0.0819692	0.472661	0.219572	0.05186	0.255566	0.0230139	-0.142724	0.20956	0.241525	0.0320039	0.084034	0.461542	0.376901	0.000617609	0.035499	0.756112	0.0576721	0.613664	-0.0508478	0.656298	-0.131357	0.248532	0.0119939	0.916448	0.324544	0.00352214	0.34213	0.00202764	0.309585	0.00549727	-0.16987	0.134479
OSBP	blue	0.311811	0.0051521	0.196359	0.0828498	-0.462989	1.73617e-05	-0.514035	1.26373e-06	-0.24556	0.0291603	0.298288	0.00758376	0.503482	2.24988e-06	0.521901	8.1165e-07	-0.461218	1.88751e-05	0.601246	4.65367e-09	-0.213549	0.058802	-0.14873	0.190818	0.162885	0.151495	0.134964	0.235662	0.238969	0.0339235	-0.049292	0.66618	0.0829496	0.467364	-0.333745	0.0026489	-0.183689	0.105132	-0.125305	0.271189	0.213813	0.0584826	-0.148276	0.192192	0.180608	0.1112	0.192472	0.0892457	0.201179	0.0754291	-0.0711604	0.533155
OSBP2	brown	-0.0936834	0.411525	-0.177351	0.117906	0.352877	0.00142409	0.556212	1.02665e-07	0.366646	0.000889208	-0.100739	0.377039	0.364861	0.000946319	-0.528669	5.49589e-07	0.071311	0.532287	0.0823401	0.470653	0.424876	9.50811e-05	0.674961	9.02326e-12	0.37889	0.000574664	-0.319023	0.00416183	-0.10706	0.347678	0.369471	0.000805231	0.49205	4.11384e-06	0.580321	2.07675e-08	-0.177476	0.117642	0.153173	0.177755	-0.231803	0.0398253	0.124668	0.273651	0.378483	0.000583223	0.361955	0.00104643	0.398556	0.00027483	-0.416268	0.000135851
OSBPL10	blue	-0.0530755	0.642251	0.0792318	0.487623	0.479805	7.6683e-06	0.635526	3.13571e-10	0.331645	0.00282897	-0.187171	0.0985906	0.19364	0.0872839	-0.636379	2.9198e-10	0.372614	0.000720301	-0.277844	0.0131682	0.409934	0.00017557	0.483143	6.48631e-06	0.357521	0.00121774	-0.361376	0.00106747	-0.00432293	0.969839	0.197796	0.0805794	0.251286	0.0254927	0.657362	4.69077e-11	0.374215	0.000680248	0.23308	0.0387147	-0.524859	6.852e-07	0.139623	0.219732	0.0348067	0.760725	0.163081	0.150996	0.183649	0.10521	-0.0708093	0.535182
OSBPL11	brown	0.0972282	0.393975	-0.235438	0.0367327	-0.0222169	0.845906	0.151711	0.18198	0.0831924	0.466057	0.105484	0.354859	0.347648	0.00169384	0.0528877	0.643431	0.0153905	0.892911	-0.0746184	0.513393	0.0950852	0.404531	0.364793	0.000948538	-0.111879	0.326279	0.161889	0.154046	0.125272	0.271319	0.0336831	0.768228	0.393085	0.000338992	-0.0654409	0.566648	-0.00713357	0.950248	0.0393311	0.730738	0.147209	0.195447	-0.046912	0.681408	-0.0304637	0.789844	0.355029	0.00132483	0.0224988	0.843976	0.022849	0.841578
OSBPL1A	brown	0.0549247	0.630684	-0.507558	1.80462e-06	0.37446	0.000674307	0.512772	1.35538e-06	0.536717	3.41829e-07	-0.455627	2.44998e-05	0.143818	0.206052	-0.32353	0.00363258	0.283669	0.0112967	-0.209366	0.0640542	0.0588172	0.606628	0.634857	3.31584e-10	-0.023036	0.840298	-0.224092	0.0471051	0.0877907	0.441685	0.0215291	0.85062	0.612384	2.00689e-09	0.270919	0.0157373	-0.115577	0.310439	-0.0888609	0.436117	0.196214	0.0830811	-0.0189385	0.868424	0.0341787	0.764916	0.470525	1.21018e-05	0.0735611	0.519395	0.0285906	0.802495
OSBPL2	yellow	0.123834	0.276899	-0.0578917	0.612312	-0.411264	0.000166435	-0.165275	0.145499	-0.0133546	0.907009	0.0657645	0.564727	0.456073	2.40001e-05	0.484398	6.08809e-06	-0.333192	0.00269526	-0.0198062	0.862453	0.109919	0.334876	0.307468	0.00584444	-0.179018	0.114435	0.0800249	0.483263	0.674048	9.85569e-12	0.23404	0.037897	0.567199	5.03494e-08	-0.410197	0.000173723	0.265931	0.017846	0.205103	0.0697903	0.297868	0.00767318	-0.148835	0.190502	-0.0198284	0.8623	0.707314	3.18323e-13	-0.269974	0.0161197	-0.0174177	0.878906
OSBPL3	blue	-0.144523	0.203814	-0.164439	0.147577	0.523341	7.47552e-07	0.565442	5.65261e-08	0.34611	0.00178147	-0.228215	0.043087	0.136224	0.231276	-0.676331	7.899e-12	0.280867	0.0121658	-0.0175826	0.877768	0.30795	0.00576372	0.382542	0.000502824	0.358256	0.00118768	-0.142901	0.208992	-0.1666	0.142253	0.241656	0.031908	0.190077	0.0933775	0.6846	3.4845e-12	-0.153127	0.177887	0.144727	0.203171	-0.289859	0.00956576	0.0156651	0.891012	0.252522	0.0247549	0.099034	0.385208	0.393487	0.00033384	-0.227484	0.0437779
OSBPL6	turquoise	0.00542068	0.962184	-0.116789	0.30536	0.38015	0.000548884	0.539586	2.8774e-07	0.358679	0.00117069	-0.160698	0.157138	0.284146	0.011154	-0.460793	1.92559e-05	0.263226	0.0190882	-0.270265	0.0160011	0.329196	0.00305289	0.520086	8.99857e-07	0.190787	0.0921365	-0.363725	0.000984352	0.126793	0.265496	0.355923	0.00128548	0.255194	0.023221	0.459265	2.06865e-05	0.265812	0.0178995	0.346995	0.00173057	-0.241659	0.0319062	0.104161	0.360959	0.227406	0.043852	0.368912	0.000821238	-0.0914002	0.423066	-0.0844111	0.459527
OSBPL7	turquoise	-0.14015	0.217982	-0.339639	0.00219686	0.662051	3.05625e-11	0.816446	4.75986e-20	0.563752	6.31392e-08	-0.341603	0.00206241	0.141682	0.212942	-0.690361	1.93878e-12	0.612326	2.01597e-09	-0.519557	9.27183e-07	0.255538	0.0230292	0.66933	1.54772e-11	-0.00637928	0.955503	-0.367264	0.000870193	-0.087922	0.441	0.0453919	0.691201	0.391134	0.000365009	0.555937	1.04479e-07	0.163292	0.15046	0.0104844	0.926933	-0.212061	0.0606283	0.260176	0.0205763	-0.0693067	0.543902	0.260112	0.0206087	0.115819	0.309422	0.0976989	0.391679
OSBPL8	blue	-0.282267	0.0117246	-0.318016	0.00428911	0.777084	3.80627e-17	0.869458	2.71434e-25	0.486908	5.359e-06	-0.339315	0.00221979	-0.0198692	0.86202	-0.894758	1.1076e-28	0.614232	1.74003e-09	-0.345522	0.0018161	0.375917	0.000639931	0.579901	2.13771e-08	0.144524	0.203812	-0.393142	0.00033825	-0.415778	0.000138597	0.025592	0.822852	0.219572	0.0518602	0.759144	5.18527e-16	-0.102475	0.368827	-0.0881625	0.439746	-0.334869	0.00255672	0.250795	0.025791	0.0755281	0.508257	0.00284972	0.980115	0.376584	0.000624711	-0.0948379	0.40576
OSBPL9	brown	-0.121463	0.286274	-0.268801	0.016605	0.294747	0.00836747	0.4399	4.98224e-05	0.274178	0.0144788	0.115727	0.309809	0.338148	0.00230415	-0.291803	0.00907246	0.252991	0.0244792	-0.202846	0.0729913	0.111073	0.329796	0.565517	5.62487e-08	-0.0540684	0.63603	-0.297248	0.00780692	-0.28418	0.0111441	-0.109197	0.338084	0.335427	0.00251203	0.201439	0.0750456	-0.051716	0.650809	-0.0499869	0.66176	-0.0249063	0.827525	0.265953	0.0178363	0.00674752	0.952938	0.155643	0.170782	0.137165	0.228038	-0.0603034	0.597551
OSCP1	turquoise	-0.131412	0.24833	-0.399204	0.000268014	0.4489	3.33328e-05	0.731641	1.88166e-14	0.252218	0.0249345	-0.372958	0.000711514	0.231111	0.0404378	-0.596458	6.61497e-09	0.329568	0.00301791	-0.155502	0.171175	0.308656	0.00564727	0.673879	1.00177e-11	0.138205	0.224498	-0.237389	0.0351573	-0.124961	0.272517	0.0504532	0.658799	0.555337	1.0854e-07	0.545508	2.00601e-07	-0.135644	0.233289	-0.0996046	0.382462	-0.0891856	0.434436	0.0712903	0.532406	0.137941	0.225395	0.290046	0.00951741	0.459002	2.09425e-05	-0.186748	0.0993674
OSGEP	turquoise	0.119062	0.295977	0.298054	0.00763343	-0.559368	8.38851e-08	-0.696955	9.74522e-13	-0.328326	0.00313613	0.481233	7.13984e-06	-0.0669542	0.557691	0.724277	4.5722e-14	-0.363058	0.00100735	0.00168921	0.988212	-0.156744	0.167738	-0.515387	1.17205e-06	-0.354132	0.00136542	0.286471	0.0104819	0.141098	0.214852	-0.0229726	0.840733	-0.275788	0.01389	-0.717031	1.06561e-13	0.17062	0.132741	0.261183	0.0200745	0.234359	0.0376289	-0.199618	0.0777722	-0.248825	0.0270181	-0.212829	0.0596799	-0.554164	1.16919e-07	0.188766	0.0957015
OSGEPL1	brown	-0.103577	0.363674	-0.0843618	0.459791	0.122393	0.282571	0.37085	0.000766894	0.147504	0.194544	-0.175913	0.120961	0.335385	0.0025154	-0.182177	0.108077	0.123673	0.277529	-0.240832	0.0325149	0.337283	0.00236847	0.502597	2.35922e-06	0.051169	0.654265	-0.252355	0.024853	0.268611	0.0166846	0.192141	0.0898083	0.44159	4.62396e-05	0.191619	0.090701	0.42843	8.1826e-05	0.121921	0.284448	-0.123055	0.279955	0.031679	0.781664	-0.0917991	0.421037	0.424599	9.61917e-05	-0.00131892	0.990796	-0.0346329	0.761884
OSTF1	blue	0.218946	0.052549	0.161829	0.1542	-0.587096	1.29442e-08	-0.706333	3.54652e-13	-0.335015	0.002545	0.336508	0.00242753	0.0880238	0.440469	0.768061	1.45776e-16	-0.394791	0.000317636	0.188707	0.0958078	-0.299054	0.00742292	-0.431519	7.17147e-05	-0.237355	0.0351845	0.341908	0.00204224	0.284068	0.0111772	-0.0937906	0.410988	-0.0751096	0.510616	-0.68816	2.42937e-12	0.0760289	0.505441	0.042286	0.711367	0.405925	0.000205972	-0.184085	0.104372	-0.00737585	0.948561	-0.0114965	0.919901	-0.362801	0.00101632	0.223531	0.0476751
OTUB1	brown	-0.293686	0.0086159	-0.499767	2.74382e-06	0.517141	1.06244e-06	0.853845	1.54913e-23	0.477405	8.63995e-06	-0.52644	6.25457e-07	0.149447	0.188665	-0.659077	4.0141e-11	0.328685	0.00310155	-0.247738	0.0277159	0.373758	0.000691475	0.900566	1.39184e-29	0.0837494	0.463067	-0.381612	0.000520293	-0.040435	0.723481	0.11072	0.331348	0.738625	7.88825e-15	0.575186	2.95053e-08	-0.15043	0.18574	-0.165911	0.143934	-0.0853405	0.454582	0.201334	0.0752008	0.215606	0.0563512	0.509314	1.63966e-06	0.38476	0.000463296	-0.279708	0.012542
OTUD6B	turquoise	-0.294885	0.00833566	-0.456143	2.39215e-05	0.628714	5.50299e-10	0.81356	8.19226e-20	0.41567	0.000139209	-0.390891	0.000368375	-0.192736	0.0887988	-0.730519	2.15822e-14	0.525154	6.73643e-07	-0.376753	0.00062091	0.248429	0.0272706	0.60679	3.07434e-09	-0.0131782	0.908232	-0.399417	0.000265812	-0.359733	0.00112933	-0.0398415	0.72738	0.347622	0.00169529	0.561933	7.10713e-08	-0.183668	0.105174	-0.220945	0.050376	-0.123279	0.279074	0.305891	0.00611545	0.0985228	0.387678	0.069513	0.542701	0.277048	0.0134437	-0.1203	0.290947
OTUD7A	turquoise	-0.276069	0.0137894	-0.444684	4.02958e-05	0.762068	3.44131e-16	0.766628	1.7942e-16	0.621046	1.01973e-09	-0.531355	4.69681e-07	0.0407175	0.721628	-0.760185	4.48406e-16	0.55841	8.92111e-08	-0.197129	0.0816262	0.252358	0.0248513	0.589138	1.12016e-08	0.154252	0.174683	-0.313089	0.0049627	-0.238442	0.0343305	0.0353445	0.757141	0.314086	0.00481932	0.657992	4.4304e-11	-0.216238	0.055615	-0.250326	0.0260786	-0.13021	0.252724	0.173067	0.127192	0.189747	0.0939572	0.208835	0.0647468	0.364944	0.00094357	-0.0362503	0.751116
OTUD7B	black	-0.11986	0.292729	-0.722663	5.53327e-14	0.105497	0.354801	-0.0551039	0.629569	0.214202	0.0580145	-0.0360292	0.752585	0.0273382	0.810982	0.314622	0.00474373	0.385272	0.00045459	-0.416506	0.000134532	-0.408237	0.000187891	0.0538155	0.637612	-0.791491	3.89668e-18	-0.0173164	0.879606	-0.200977	0.0757298	-0.334609	0.00257776	0.0918712	0.42067	-0.578819	2.30284e-08	-0.186154	0.100468	-0.270794	0.0157877	0.863893	1.21486e-24	0.133935	0.239286	-0.210808	0.0622024	-9.44486e-05	0.999341	-0.49612	3.32674e-06	0.60464	3.61372e-09
OVCA2	brown	-0.15081	0.18462	-0.20934	0.0640871	0.0615872	0.589759	0.420261	0.000115262	0.0764173	0.503263	-0.384984	0.000459482	0.28516	0.0108565	-0.161882	0.154064	0.020529	0.857486	-0.214125	0.0581064	0.466406	1.47566e-05	0.480142	7.54054e-06	0.0219473	0.847754	-0.162456	0.152588	0.516616	1.09419e-06	0.400323	0.000256619	0.418534	0.000123786	0.176383	0.119955	0.379309	0.000565961	0.167223	0.140748	-0.00285035	0.98011	-0.0862458	0.449793	0.139809	0.219115	0.625739	7.00488e-10	-0.0639415	0.575589	-0.159525	0.160229
OXA1L	turquoise	0.00626135	0.956325	0.515886	1.13979e-06	-0.38728	0.000421856	-0.41261	0.000157637	-0.257639	0.0218891	0.340348	0.00214746	0.100489	0.378228	0.266339	0.017665	-0.542366	2.43131e-07	0.420839	0.000112533	0.273401	0.0147707	-0.260579	0.0203741	0.390674	0.000371402	0.149367	0.188906	0.269388	0.0163606	0.590543	1.0135e-08	-0.141348	0.214031	-0.0433553	0.704401	0.0963784	0.398142	0.504894	2.08503e-06	-0.272831	0.0149881	-0.254744	0.0234731	0.189171	0.0949793	0.0172055	0.880371	-0.0199878	0.861204	-0.375336	0.000653444
OXCT1	black	-0.0554518	0.627404	0.432626	6.83854e-05	0.117481	0.302481	0.0828661	0.467814	0.0678644	0.552336	0.270672	0.0158367	-0.22086	0.0504671	-0.343797	0.00192107	-0.165915	0.143924	0.311134	0.00525496	0.302484	0.00673912	0.00186404	0.986992	0.490861	4.37496e-06	-0.0338432	0.767158	-0.224338	0.0468566	0.22853	0.0427915	-0.093757	0.411157	0.458926	2.10171e-05	-0.186622	0.0995992	0.149774	0.187687	-0.651107	8.2119e-11	-0.000427419	0.997017	0.146194	0.19858	-0.177972	0.116603	0.47376	1.0338e-05	-0.421463	0.000109657
OXNAD1	turquoise	-0.193562	0.0874135	-0.299297	0.00737257	0.323903	0.00359169	0.519706	9.1941e-07	0.30151	0.00692736	-0.244399	0.0299559	0.189047	0.0951995	-0.327743	0.00319305	0.282213	0.0117412	-0.388711	0.000399865	0.412365	0.000159207	0.497878	3.03264e-06	-0.0815093	0.475158	-0.151497	0.182605	0.101286	0.374438	0.224085	0.0471122	0.363155	0.00100397	0.247719	0.027728	0.235669	0.0365432	0.163079	0.151001	-0.0124816	0.913064	0.113763	0.318146	0.0481098	0.673728	0.310269	0.00538917	-0.0658514	0.564212	-0.0573293	0.615776
OXR1	blue	-0.149224	0.189333	-0.0345264	0.762594	0.52378	7.29004e-07	0.393141	0.000338272	0.430229	7.57884e-05	-0.127407	0.263167	-0.056674	0.619824	-0.526887	6.09486e-07	0.320453	0.00398699	-0.145901	0.199491	0.383242	0.000490032	0.214651	0.0574786	0.234778	0.0372785	-0.149749	0.187763	-0.212938	0.0595462	0.206555	0.0677913	0.119078	0.29591	0.508131	1.74912e-06	-0.0147708	0.897199	0.222776	0.0484514	-0.317762	0.00432171	-0.056936	0.618204	-0.0883915	0.438555	-0.0974436	0.392923	0.161432	0.155228	-0.0519415	0.649387
OXSM	blue	0.102582	0.368327	0.334623	0.00257663	-0.50479	2.09673e-06	-0.371106	0.000759973	-0.307683	0.00580835	0.195891	0.083599	0.13687	0.22905	0.463556	1.69012e-05	-0.506636	1.89737e-06	0.149051	0.189852	0.164127	0.148357	-0.155966	0.169885	0.0156667	0.891001	0.0215755	0.850302	0.515575	1.15981e-06	0.25985	0.0207409	0.0436762	0.702315	-0.320763	0.00394994	0.361169	0.00107508	0.409305	0.000180047	-0.0352526	0.757752	-0.312891	0.0049917	-0.00698517	0.951282	0.19919	0.0784242	-0.257871	0.021766	-0.195724	0.0838684
OXSR1	greenyellow	-0.21034	0.0627977	-0.419193	0.000120464	0.808334	2.13816e-19	0.720229	7.35922e-14	0.534542	3.8911e-07	-0.419543	0.000118739	-0.137539	0.226762	-0.734384	1.34178e-14	0.802981	5.54439e-19	-0.547798	1.7416e-07	0.137557	0.226699	0.37385	0.000689203	-0.119511	0.294145	-0.295991	0.00808435	-0.40586	0.000206506	-0.170999	0.131869	0.0100798	0.929745	0.511439	1.459e-06	0.0106122	0.926045	-0.172186	0.12917	-0.126214	0.2677	0.292265	0.00895842	-0.183274	0.105935	-0.0972318	0.393958	0.0461337	0.686415	0.279758	0.0125254
P2RX7	black	-0.140791	0.215862	-0.269874	0.0161605	-0.13346	0.240972	-0.194345	0.0861164	-0.0894776	0.432927	0.0645207	0.572127	-0.0623478	0.585163	0.279605	0.0125758	-0.0579389	0.612021	0.0155901	0.891531	-0.192847	0.0886128	-0.0872769	0.444373	-0.317108	0.0044068	0.0381638	0.738438	-0.092438	0.417798	-0.0776024	0.496646	0.0264617	0.816935	-0.34753	0.00170042	-0.223004	0.0482157	-0.163391	0.150209	0.435376	6.07198e-05	-0.0491698	0.666959	-0.0307097	0.788187	-0.051224	0.653917	-0.119239	0.295255	0.118474	0.298383
P2RY12	yellow	0.155074	0.17237	0.181602	0.109214	-0.18336	0.105769	-0.0397873	0.727736	-0.0967514	0.39631	-0.195456	0.0843027	0.281121	0.0120845	0.00637153	0.955557	-0.384528	0.000467303	0.474588	9.92699e-06	0.193698	0.0871871	0.0900283	0.430089	0.479128	7.93137e-06	0.0394383	0.730033	0.50442	2.13901e-06	0.353841	0.00137883	0.183874	0.104778	0.219773	0.0516408	-0.0422927	0.711323	0.084659	0.458205	-0.194688	0.0855538	-0.135922	0.232322	0.372279	0.000728948	0.429195	7.92044e-05	0.393683	0.00033136	-0.358738	0.00116834
P4HA1	blue	0.279588	0.0125814	-0.00388767	0.972874	-0.320023	0.00403881	-0.388953	0.00039626	-0.0752321	0.509925	0.257708	0.021852	0.334707	0.0025698	0.479591	7.75047e-06	-0.188024	0.0970365	0.197137	0.0816136	-0.348917	0.00162443	-0.122133	0.283605	-0.0986766	0.386934	0.040629	0.722208	0.196713	0.0822857	-0.0342387	0.764515	0.0046111	0.967829	-0.420411	0.000114551	-0.0187143	0.869968	0.0167747	0.883344	0.300846	0.00705852	0.055816	0.625141	-0.00864523	0.939724	0.155702	0.170617	-0.137466	0.227011	0.225391	0.0458072
P4HB	turquoise	0.239473	0.0335377	0.405313	0.000211017	-0.471147	1.17425e-05	-0.550831	1.44194e-07	-0.245363	0.0292937	0.275415	0.0140246	0.11204	0.325578	0.458146	2.1796e-05	-0.50263	2.35511e-06	0.461779	1.83829e-05	-0.0327356	0.774572	-0.304107	0.00643536	0.186296	0.100204	0.106951	0.34817	0.188998	0.0952859	0.151948	0.181289	-0.15563	0.170817	-0.289379	0.00969124	-0.0636495	0.577338	0.120196	0.291368	-0.00565222	0.960571	-0.0646783	0.571187	0.301124	0.00700333	0.0299572	0.79326	-0.0489669	0.668253	-0.173456	0.126327
PA2G4	pink	-0.0687992	0.546862	-0.110518	0.332235	-0.0742068	0.515726	0.1095	0.336734	0.0774307	0.497601	-0.14314	0.208224	0.400146	0.000258388	-0.0306151	0.788824	-0.276165	0.0137552	0.346915	0.0017351	0.265904	0.0178582	0.388837	0.000397981	0.196354	0.0828578	-0.1062	0.351586	0.0792815	0.487349	0.129942	0.25371	0.369531	0.000803508	0.113146	0.320796	-0.372452	0.00072447	-0.16597	0.143791	0.0413207	0.717676	0.254679	0.0235102	0.615028	1.63578e-09	0.386229	0.000438716	0.336755	0.00240853	-0.471653	1.14569e-05
PAAF1	grey	-0.0856395	0.452997	-0.126235	0.267622	-0.0267721	0.814826	0.0892339	0.434186	0.0449553	0.694023	-0.031501	0.782861	0.131004	0.249816	0.00843977	0.941154	-0.144557	0.203708	0.0353022	0.757422	0.127279	0.263652	0.214359	0.0578265	-0.0167035	0.883836	-0.0210607	0.853834	0.143025	0.208593	0.121808	0.284898	0.232012	0.0396417	0.00477467	0.966688	-0.132333	0.245	0.126422	0.266906	0.043781	0.701635	0.094072	0.409579	0.21682	0.0549434	0.232929	0.0388446	0.0158432	0.889781	-0.224567	0.0466266
PABPC1	brown	0.14055	0.216657	0.185792	0.101142	-0.0456783	0.689352	-0.335918	0.00247334	-0.162646	0.152103	0.240378	0.0328536	-0.0189888	0.868078	0.080943	0.478241	-0.0557279	0.625688	0.380693	0.000538102	-0.241272	0.0321896	-0.459531	2.04307e-05	0.168559	0.137557	0.0302787	0.791091	-0.310068	0.00542076	-0.131306	0.248715	-0.464749	1.59699e-05	-0.0358799	0.753578	-0.351607	0.00148575	-0.178413	0.115686	0.00791131	0.944832	0.306081	0.00608211	0.390842	0.000369057	-0.412428	0.000158798	0.164543	0.147317	0.0588535	0.606406
PABPC1L2B	salmon	-0.18985	0.0937756	-0.408329	0.00018721	0.532116	4.4911e-07	0.668574	1.66247e-11	0.350302	0.00155167	-0.0937346	0.411269	0.0195208	0.864416	-0.4509	3.04376e-05	0.650838	8.41006e-11	-0.831029	2.62877e-21	0.123597	0.277829	0.485816	5.66545e-06	-0.456711	2.33007e-05	-0.348525	0.00164559	-0.286995	0.0103354	-0.154902	0.172851	0.177949	0.11665	0.171658	0.130365	0.304923	0.00628729	0.062668	0.583234	0.00522178	0.963571	0.316651	0.00446709	-0.321726	0.00383676	-0.00753194	0.947474	-0.290898	0.00929926	0.228045	0.0432467
PABPC4	pink	0.0732809	0.520992	-0.0759154	0.506078	0.0217434	0.849151	-0.121739	0.285172	-0.0842631	0.460318	0.148953	0.190149	0.0279199	0.807038	0.0463195	0.685219	0.0475454	0.677342	0.129384	0.255771	-0.148557	0.191342	-0.21443	0.0577415	-0.0935441	0.412224	0.0197218	0.863034	-0.298059	0.00763237	-0.18383	0.104862	-0.299442	0.00734268	-0.0985107	0.387736	-0.339061	0.00223789	-0.135891	0.232431	0.184247	0.104063	0.446468	3.71985e-05	0.495432	3.44901e-06	-0.257679	0.0218676	0.0142121	0.901068	0.0463005	0.685341
PABPN1	brown	-0.107274	0.346709	-0.329521	0.00302228	0.459916	2.0065e-05	0.595532	7.07597e-09	0.568732	4.54925e-08	-0.281764	0.0118813	0.509692	1.60603e-06	-0.384175	0.000473441	0.38423	0.000472484	-0.345282	0.00183037	0.219204	0.0522646	0.75256	1.27831e-15	-0.0305535	0.789239	-0.34188	0.00204407	0.0959368	0.400317	0.062986	0.581321	0.478053	8.36667e-06	0.309611	0.00549313	0.189559	0.0942901	-0.0541363	0.635606	-0.0375004	0.742826	0.41661	0.000133959	0.111247	0.329036	0.544887	2.08404e-07	0.0258489	0.821104	0.0205652	0.857236
PACS1	red	0.0195246	0.86439	0.241437	0.0320684	0.497662	3.06728e-06	0.485086	5.87938e-06	0.211391	0.0614658	-0.184444	0.103687	-0.113564	0.318998	-0.734092	1.39125e-14	0.301677	0.00689471	0.0415045	0.716473	0.256652	0.0224188	0.149365	0.18891	0.571304	3.83251e-08	-0.188054	0.0969819	-0.229767	0.04165	0.0536156	0.638864	-0.0627763	0.582582	0.807308	2.57255e-19	0.051238	0.653829	0.0298018	0.794309	-0.688412	2.36754e-12	-0.0634387	0.578602	-0.0102738	0.928397	-0.167267	0.140642	0.526231	6.33056e-07	-0.111931	0.326051
PACS2	green	0.0340904	0.765506	-0.336492	0.00242875	-0.265649	0.0179721	-0.324519	0.00352485	-0.190052	0.0934217	0.0328759	0.773632	0.0692486	0.54424	0.563885	6.25907e-08	0.0820828	0.472046	-0.283785	0.0112618	-0.399806	0.000261825	-0.181984	0.108459	-0.681469	4.76519e-12	0.167448	0.140205	0.172126	0.129304	-0.362178	0.00103841	0.0200062	0.861078	-0.711122	2.08431e-13	0.105803	0.353401	-0.179158	0.114148	0.671126	1.30465e-11	-0.0258844	0.820862	-0.323396	0.00364749	0.0609375	0.593696	-0.505889	1.97578e-06	0.541048	2.63395e-07
PACSIN1	green	0.172435	0.128609	0.437296	5.58493e-05	-0.178101	0.116334	-0.15753	0.165589	-0.191738	0.090497	0.0588545	0.6064	0.0642546	0.573717	-0.0198186	0.862368	-0.286772	0.0103975	0.539699	2.85772e-07	-0.02636	0.817627	-0.102563	0.368414	0.55389	1.1896e-07	-0.209514	0.063862	-0.0250616	0.826466	-0.0997773	0.381634	-0.0268001	0.814636	0.214739	0.0573737	-0.0346314	0.761893	-0.214301	0.0578961	-0.336794	0.00240559	-0.0057187	0.960107	0.131769	0.247037	-0.0888087	0.436388	0.497949	3.02119e-06	-0.270706	0.0158229
PACSIN2	blue	0.184619	0.103353	0.184041	0.104457	-0.515446	1.1682e-06	-0.576715	2.65931e-08	-0.409832	0.000176286	0.396332	0.000299427	0.175703	0.121413	0.682153	4.45171e-12	-0.245567	0.0291553	-0.0436248	0.702649	-0.346092	0.00178256	-0.375123	0.00065846	-0.360262	0.00110909	0.310878	0.00529438	0.105479	0.354884	-0.304255	0.00640819	-0.146088	0.198909	-0.674923	9.05667e-12	0.244565	0.0298408	0.0904751	0.427795	0.323957	0.00358578	-0.149004	0.189993	-0.361148	0.00107587	-0.20239	0.0736511	-0.411814	0.000162783	0.267203	0.0172865
PACSIN3	blue	0.129475	0.255433	0.00945588	0.934084	-0.355374	0.0013095	-0.546308	1.90961e-07	-0.114127	0.31659	0.361182	0.0010746	-0.0103024	0.928198	0.585857	1.41245e-08	-0.240481	0.0327764	0.124197	0.275485	-0.236157	0.0361455	-0.322761	0.00371847	-0.275306	0.0140641	0.200686	0.0761635	0.033256	0.771086	-0.0555258	0.626944	-0.124809	0.273106	-0.584005	1.60823e-08	-0.0523443	0.646849	-0.0119734	0.91659	0.407932	0.000190192	-0.137767	0.225986	-0.242451	0.0313315	-0.0782954	0.492797	-0.339157	0.00223108	0.185007	0.102618
PADI2	black	0.0700178	0.539767	-0.327832	0.00318429	-0.305703	0.00614843	-0.41725	0.000130494	-0.186567	0.0997022	0.0640996	0.574643	-0.113322	0.320039	0.525221	6.71055e-07	-0.117311	0.303189	0.00708748	0.95057	-0.467733	1.38472e-05	-0.307686	0.00580786	-0.47669	8.95058e-06	0.261375	0.0199796	-0.0398174	0.727538	-0.269443	0.0163377	-0.0690743	0.545257	-0.620411	1.07238e-09	-0.213152	0.0592842	-0.242898	0.031011	0.704305	4.42771e-13	-0.138383	0.223897	-0.202126	0.0740365	-0.104952	0.357304	-0.33432	0.00260136	0.25537	0.0231229
PAFAH1B1	royalblue	-0.186355	0.100093	-0.494138	3.69038e-06	0.301313	0.006966	0.64346	1.6003e-10	0.447763	3.50908e-05	-0.405346	0.000210741	0.104815	0.357936	-0.327076	0.00325928	0.193753	0.0870962	-0.363693	0.000985448	0.384778	0.000462988	0.826051	7.28143e-21	-0.137921	0.225462	-0.201356	0.0751683	0.19913	0.0785166	0.179854	0.112726	0.824099	1.07625e-20	0.240189	0.0329959	0.0456611	0.689463	-0.0394771	0.729777	0.107844	0.344135	-0.0144918	0.899131	-0.00273116	0.980942	0.619289	1.17188e-09	0.059347	0.603386	-0.181836	0.10875
PAFAH1B2	blue	0.285936	0.0106336	0.308274	0.00571006	-0.653463	6.66048e-11	-0.722421	5.69272e-14	-0.397246	0.000289083	0.581184	1.95655e-08	0.101646	0.372734	0.809322	1.78752e-19	-0.47635	9.10245e-06	0.155812	0.170311	-0.267254	0.0172644	-0.478685	8.10833e-06	-0.258174	0.0216064	0.331512	0.00284077	0.404081	0.000221523	0.0740349	0.516701	-0.212966	0.0595118	-0.726264	3.60815e-14	0.186159	0.100458	0.292908	0.00880201	0.259901	0.020715	-0.290928	0.00929159	-0.162515	0.152438	0.0138038	0.903896	-0.431538	7.16582e-05	0.111526	0.327815
PAFAH1B3	turquoise	0.289637	0.00962351	0.389155	0.000393262	-0.653519	6.6274e-11	-0.721833	6.10014e-14	-0.51117	1.48077e-06	0.510344	1.54957e-06	0.0239997	0.833711	0.727519	3.10369e-14	-0.503527	2.24437e-06	0.251002	0.0256649	-0.269701	0.0162314	-0.529756	5.15795e-07	-0.151873	0.181507	0.463753	1.67445e-05	0.291531	0.00914013	-0.09861	0.387256	-0.233746	0.0381464	-0.616302	1.48127e-09	0.121301	0.286923	0.157139	0.166655	0.146169	0.198657	-0.320543	0.00397614	-0.221573	0.0497087	-0.139932	0.218704	-0.213136	0.0593037	0.0559517	0.624299
PAICS	turquoise	0.111261	0.328976	0.0383687	0.737084	-0.41496	0.000143298	-0.662375	2.96627e-11	-0.293327	0.00870137	0.305821	0.00612765	-0.106267	0.351281	0.701687	5.87994e-13	-0.104208	0.360745	-0.0523276	0.646953	-0.499929	2.72036e-06	-0.545885	1.96007e-07	-0.492855	3.94541e-06	0.293602	0.00863572	-0.0136156	0.905201	-0.379364	0.000564834	-0.28423	0.0111292	-0.764302	2.50594e-16	0.0807156	0.479482	-0.110982	0.330196	0.488544	4.92887e-06	-0.151149	0.183622	-0.453016	2.76309e-05	-0.308565	0.00566224	-0.473239	1.06047e-05	0.508305	1.73261e-06
PAIP1	blue	0.159948	0.159109	-0.122333	0.282811	-0.427005	8.69201e-05	-0.337152	0.00237838	-0.191398	0.0910797	-0.306182	0.00606456	0.0511067	0.654659	0.441871	4.56681e-05	-0.433063	6.71094e-05	0.413383	0.00015278	-0.128727	0.258213	-0.126304	0.267356	0.0244675	0.830518	0.13697	0.228709	0.436271	5.84033e-05	0.0226679	0.842818	0.187372	0.0982214	-0.321315	0.00388473	-0.24194	0.0317014	-0.256465	0.0225202	0.422226	0.00010623	-0.338902	0.00224933	0.262809	0.0192857	0.31349	0.00490458	0.0238416	0.834791	-0.119095	0.295842
PAK1	green	0.156978	0.167097	0.423262	0.000101732	0.127016	0.264648	-0.116711	0.305682	0.074894	0.511834	0.0214168	0.851391	-0.050273	0.659943	-0.241315	0.0321585	-0.0637338	0.576833	0.481137	7.17424e-06	-0.110966	0.330268	-0.208749	0.0648601	0.603928	3.81177e-09	-0.11365	0.318631	-0.313644	0.00488236	-0.141414	0.213818	-0.207445	0.06659	0.400423	0.000255619	-0.180166	0.112093	-0.209234	0.0642251	-0.44282	4.37861e-05	0.051823	0.650134	0.118954	0.296417	-0.346678	0.00174864	0.516054	1.12914e-06	-0.110732	0.331294
PAK2	turquoise	0.138057	0.225002	0.0174461	0.878711	-0.346517	0.00175787	-0.677101	7.32731e-12	-0.197715	0.0807066	0.269417	0.0163487	0.0323525	0.777142	0.685259	3.26055e-12	-0.0539849	0.636552	0.0355817	0.755561	-0.54689	1.84225e-07	-0.517443	1.04457e-06	-0.450091	3.15804e-05	0.145319	0.201308	-0.0274766	0.810043	-0.438122	5.38675e-05	-0.264618	0.01844	-0.734688	1.29202e-14	-0.000333796	0.997671	-0.17129	0.131204	0.504471	2.1332e-06	-0.0962163	0.398939	-0.361424	0.00106571	-0.2863	0.0105303	-0.40413	0.000221098	0.571724	3.72634e-08
PAK3	red	0.0252134	0.825431	0.193499	0.0875189	0.136245	0.231205	0.136253	0.231178	0.0370737	0.745652	-0.153335	0.177293	0.00585376	0.959166	-0.229312	0.042067	-0.0365449	0.74916	0.25409	0.0238442	0.139075	0.221568	0.108059	0.34317	0.375787	0.000642921	-0.0259282	0.820564	0.0466322	0.683206	-0.0983172	0.388674	0.233137	0.0386656	0.348391	0.00165289	-0.0443809	0.697742	-0.199088	0.0785804	-0.33292	0.00271839	-0.24306	0.0308956	-0.108758	0.34004	0.0204794	0.857826	0.561702	7.21459e-08	-0.171028	0.131804
PAK4	turquoise	-0.21333	0.0590673	-0.50833	1.73024e-06	0.74033	6.35312e-15	0.847844	6.47996e-23	0.533109	4.23563e-07	-0.561478	7.32005e-08	0.00228209	0.984075	-0.752702	1.25398e-15	0.663281	2.72794e-11	-0.424926	9.48799e-05	0.209661	0.0636713	0.640087	2.13524e-10	0.0219703	0.847596	-0.285673	0.0107085	-0.23541	0.0367558	-0.105246	0.355955	0.364886	0.000945479	0.602219	4.32932e-09	-0.0124436	0.913327	-0.228122	0.043174	-0.0947899	0.405999	0.191966	0.0901056	-0.121391	0.286561	0.158333	0.163417	0.269917	0.0161427	0.0895191	0.432713
PAK5	red	0.00137408	0.990411	0.219782	0.051631	0.428682	8.09515e-05	0.446007	3.7977e-05	0.206564	0.0677799	-0.219936	0.0514636	-0.0313177	0.784093	-0.746569	2.83583e-15	0.119963	0.29231	0.268089	0.0169057	0.307721	0.00580187	0.185366	0.10194	0.735697	1.13952e-14	-0.144784	0.20299	-0.296517	0.00796731	0.222841	0.0483834	-0.0213042	0.852164	0.875917	4.36324e-26	-0.182415	0.107609	0.0350025	0.759419	-0.659422	3.88983e-11	0.00611942	0.957314	0.281833	0.0118598	-0.149073	0.189786	0.638281	2.48801e-10	-0.379063	0.000571063
PALD1	turquoise	-0.138803	0.222482	-0.471007	1.18225e-05	0.606421	3.16093e-09	0.788486	6.35975e-18	0.552308	1.31437e-07	-0.428337	8.21498e-05	0.055796	0.625266	-0.650169	8.9211e-11	0.479539	7.77064e-06	-0.332817	0.00272715	0.28203	0.0117983	0.732517	1.68972e-14	0.0350337	0.759211	-0.387042	0.00042563	-0.140848	0.215674	0.0845624	0.458721	0.524595	6.95664e-07	0.539596	2.87565e-07	-0.0929555	0.415185	-0.114646	0.314378	-0.0865766	0.44805	0.227159	0.0440878	0.0759235	0.506033	0.324976	0.00347598	0.265778	0.0179144	-0.0731352	0.521823
PALLD	blue	0.167707	0.139584	-0.112802	0.322275	-0.0546873	0.632165	-0.243854	0.0303355	0.0177488	0.876622	0.166958	0.141386	0.0828864	0.467705	0.33461	0.00257768	0.254303	0.023723	-0.204058	0.0712583	-0.460438	1.95802e-05	-0.139712	0.219437	-0.382927	0.000495755	0.0226436	0.842984	-0.114173	0.316391	-0.432533	6.86576e-05	-0.120544	0.289961	-0.441726	4.59637e-05	0.138115	0.224804	-0.210781	0.0622366	0.33099	0.00288743	0.0691444	0.544848	-0.449728	3.21049e-05	-0.12855	0.258873	-0.31229	0.00508041	0.618719	1.22562e-09
PALM	greenyellow	-0.266428	0.0176255	-0.324596	0.00351659	0.897525	4.18784e-29	0.76032	4.39982e-16	0.613995	1.7722e-09	-0.284004	0.0111965	-0.0451259	0.692919	-0.807529	2.47211e-19	0.818131	3.45211e-20	-0.488672	4.89674e-06	0.0975379	0.392463	0.461835	1.83346e-05	0.0245696	0.829821	-0.246629	0.0284439	-0.482561	6.67944e-06	-0.145415	0.20101	0.107708	0.34475	0.63772	2.60847e-10	0.0488189	0.669197	-0.0833363	0.465283	-0.269448	0.0163358	0.241535	0.0319966	-0.238852	0.0340136	-0.123642	0.277651	0.195223	0.0846804	0.27531	0.0140625
PALM3	red	-0.0249652	0.827123	-0.0181815	0.873639	-0.0717679	0.529656	-0.187382	0.0982037	-0.136593	0.230003	0.282324	0.0117067	-0.0635042	0.578209	0.318954	0.00417048	0.238177	0.034537	-0.523382	7.45825e-07	-0.136283	0.231073	-0.204545	0.0705716	-0.589789	1.06948e-08	0.0777018	0.496093	-0.0581516	0.610713	-0.245251	0.0293705	-0.153296	0.177402	-0.485587	5.73167e-06	0.382752	0.000498954	0.147123	0.195712	0.211904	0.0608239	-0.0597685	0.600811	-0.587538	1.25467e-08	-0.247515	0.0278609	-0.55223	1.32081e-07	0.48801	5.06553e-06
PALS1	lightgreen	-0.134468	0.237402	-0.358479	0.0011787	0.535877	3.59395e-07	0.383738	0.000481141	0.280059	0.0124269	0.000466147	0.996747	0.0111336	0.922422	-0.362937	0.00101155	0.738836	7.68084e-15	-0.658258	4.32491e-11	-0.14248	0.210349	0.12312	0.2797	-0.421628	0.000108905	-0.1181	0.299924	-0.524052	7.17729e-07	-0.406181	0.000203898	-0.161318	0.155521	0.0871574	0.444999	0.132937	0.242835	-0.067066	0.557032	0.106828	0.348726	0.282195	0.0117469	-0.481835	6.92747e-06	-0.350835	0.00152443	-0.263594	0.0189149	0.492044	4.11509e-06
PALS2	blue	-0.139414	0.220433	-0.115219	0.311951	0.701781	5.82106e-13	0.824973	9.04188e-21	0.440583	4.83457e-05	-0.338907	0.00224899	0.0112317	0.921741	-0.884035	3.77433e-27	0.503617	2.23354e-06	-0.205238	0.0696033	0.370709	0.000770731	0.586407	1.35892e-08	0.383643	0.000482828	-0.359978	0.00111989	-0.318467	0.00423166	0.0561803	0.622882	0.231998	0.0396538	0.8479	6.39609e-23	0.0371732	0.744993	-0.0331441	0.771835	-0.527965	5.7256e-07	0.144337	0.204404	-0.0458978	0.687936	0.0368176	0.74735	0.475767	9.36782e-06	-0.137594	0.226573
PAM	blue	0.146915	0.196351	0.0658835	0.564021	-0.476224	9.15912e-06	-0.438157	5.37863e-05	-0.442525	4.43628e-05	0.281109	0.0120886	0.0514922	0.652222	0.637718	2.609e-10	-0.15983	0.159421	-0.217969	0.0536393	-0.275468	0.0140054	-0.306343	0.00603659	-0.537601	3.24214e-07	0.181254	0.109906	0.228496	0.0428236	-0.29773	0.00770282	-0.0806476	0.479853	-0.706073	3.64919e-13	0.327803	0.00318717	0.0190131	0.86791	0.35119	0.00150652	-0.116172	0.307939	-0.399557	0.000264366	-0.074893	0.51184	-0.45601	2.40695e-05	0.292518	0.00889654
PAM16	turquoise	0.189693	0.0940524	0.603937	3.80918e-09	-0.361096	0.0010778	-0.515027	1.19578e-06	-0.217278	0.0544207	0.703624	4.76794e-13	0.0832163	0.465928	0.372644	0.000719538	-0.3283	0.00313867	0.244453	0.0299187	-0.0620734	0.586819	-0.384616	0.000465776	0.160041	0.158863	0.184638	0.103318	0.0171478	0.880769	0.103707	0.363072	-0.319603	0.00409011	-0.232202	0.0394752	0.224291	0.0469045	0.366549	0.000892226	-0.270994	0.0157075	-0.12709	0.264368	-0.109475	0.336846	-0.262313	0.0195233	-0.124732	0.273404	-0.00495733	0.965415
PANK1	turquoise	0.0337736	0.767623	0.134686	0.236636	-0.320615	0.00396754	-0.360541	0.00109851	-0.246111	0.0287893	0.188407	0.0963447	0.105148	0.356404	0.293861	0.00857451	-0.268785	0.0166119	0.345374	0.0018249	-0.130501	0.251654	-0.237588	0.0349996	0.0828491	0.467906	0.0638876	0.575912	-0.0081104	0.943446	0.0251726	0.825709	-0.0761002	0.50504	-0.203823	0.0715915	-0.175608	0.121619	-0.0109485	0.923708	0.110539	0.332144	-0.195887	0.0836058	0.0913723	0.423208	-0.108459	0.341375	0.0709623	0.534298	-0.000680251	0.995253
PANK2	purple	-0.0206667	0.85654	0.175127	0.122658	0.279739	0.0125317	-0.0180643	0.874447	0.122309	0.282906	-0.0925814	0.417073	0.006704	0.953241	-0.136341	0.230874	0.411537	0.000164613	-0.0807687	0.479192	-0.160635	0.157304	-0.21488	0.0572056	0.133122	0.242174	-0.0610053	0.593285	-0.0682923	0.549827	-0.136991	0.228636	-0.261163	0.0200844	0.144281	0.204581	0.287402	0.0102228	-0.0685822	0.548131	-0.191466	0.0909634	-0.148902	0.190302	-0.312901	0.00499021	-0.23311	0.0386892	0.000441157	0.996921	0.55979	8.16353e-08
PANK4	turquoise	-0.16429	0.147948	-0.301496	0.00693023	0.466449	1.4726e-05	0.648379	1.04408e-10	0.31958	0.00409293	-0.378897	0.000574517	0.023384	0.837919	-0.512653	1.36436e-06	0.530756	4.86479e-07	-0.563361	6.47695e-08	0.120196	0.291367	0.474879	9.78575e-06	-0.0726302	0.524709	-0.186287	0.100221	-0.0485143	0.671142	-0.0598696	0.600194	0.292235	0.00896581	0.388177	0.000407945	0.342887	0.00197862	-0.000319843	0.997768	-0.118543	0.2981	0.0577937	0.612915	-0.246796	0.0283333	0.150822	0.184583	-0.0661666	0.562344	0.179051	0.114367
PANX1	yellow	0.223779	0.0474226	0.289779	0.00958657	-0.425192	9.38251e-05	-0.302766	0.00668534	-0.282081	0.0117822	0.145426	0.200975	0.372398	0.000725871	0.367622	0.000859328	-0.419359	0.000119645	0.316745	0.00445451	0.0935175	0.412358	-0.07299	0.522652	0.206176	0.0683089	0.0472628	0.679155	0.577462	2.52709e-08	0.249514	0.0265835	0.0972585	0.393827	-0.1753	0.122283	0.200248	0.07682	0.214085	0.0581546	-0.0113412	0.92098	-0.134458	0.23744	0.245616	0.0291224	0.365428	0.000927815	-0.0425798	0.70945	-0.106309	0.351088
PAPSS1	turquoise	-0.374894	0.000663908	-0.509503	1.62277e-06	0.551141	1.41424e-07	0.815542	5.64837e-20	0.434408	6.33226e-05	-0.394305	0.000323591	-0.172272	0.128975	-0.666179	2.08253e-11	0.361073	0.00107863	-0.3956	0.000307961	0.387825	0.000413363	0.712067	1.87426e-13	-0.0650152	0.56918	-0.217373	0.0543122	-0.268386	0.0167795	0.129132	0.256704	0.48901	4.8125e-06	0.511074	1.48857e-06	-0.159172	0.161168	-0.0954369	0.402787	-0.0768504	0.500839	0.169602	0.135103	0.0641565	0.574303	0.19978	0.0775259	0.222605	0.0486281	-0.308194	0.00572325
PARD6A	turquoise	-0.202077	0.0741076	-0.128362	0.259576	0.554567	1.13969e-07	0.76394	2.63875e-16	0.383037	0.000493739	-0.291458	0.00915823	0.127032	0.264587	-0.710296	2.28611e-13	0.39737	0.000287699	-0.452653	2.80949e-05	0.565474	5.64059e-08	0.559874	8.1198e-08	0.167763	0.139451	-0.235464	0.0367111	-0.0711829	0.533026	0.351661	0.00148309	0.237919	0.0347395	0.648288	1.05251e-10	0.307762	0.00579505	0.321258	0.00389135	-0.407518	0.000193355	0.0640608	0.574875	0.0339614	0.766367	0.181395	0.109626	0.0271572	0.812211	-0.17974	0.112957
PARG	pink	0.0437309	0.70196	0.0514158	0.652705	-0.416243	0.000135985	-0.267354	0.0172212	-0.302551	0.00672628	-0.0381825	0.738315	0.313791	0.00486135	0.312617	0.00503191	-0.522112	8.01932e-07	0.579217	2.24082e-08	0.0479882	0.674506	-0.0356152	0.755338	0.242943	0.0309791	-0.0618657	0.588074	0.390537	0.000373324	0.202542	0.0734317	0.241774	0.0318221	-0.126899	0.265092	-0.286769	0.0103983	-0.0692117	0.544455	0.1631	0.150946	-0.202543	0.0734291	0.531484	4.66128e-07	0.338102	0.0023075	0.335557	0.00250179	-0.346637	0.00175101
PARK7	magenta	0.219785	0.0516281	0.289236	0.00972883	-0.340206	0.00215725	-0.500491	2.6402e-06	-0.233077	0.0387178	0.879384	1.56755e-26	0.142469	0.210384	0.490038	4.56464e-06	-0.195012	0.0850228	0.0143018	0.900447	-0.189281	0.0947832	-0.364417	0.000961006	-0.223584	0.047621	0.187846	0.0973588	-0.135246	0.234675	0.0361102	0.752047	-0.308198	0.00572262	-0.488496	4.94106e-06	0.122125	0.283635	0.357739	0.00120877	0.0792017	0.487788	-0.0483541	0.672165	-0.214387	0.0577927	-0.296472	0.00797725	-0.343378	0.00194734	0.158147	0.163918
PARL	yellow	0.118256	0.299279	0.37716	0.000611862	-0.438866	5.21394e-05	-0.240858	0.0324961	-0.263319	0.019044	0.104344	0.360116	0.167952	0.139	0.277726	0.0132087	-0.529247	5.31361e-07	0.347484	0.00170299	0.189963	0.0935765	-0.0224438	0.844352	0.33346	0.00267271	-0.0298299	0.794119	0.677235	7.23201e-12	0.388658	0.000400657	0.168005	0.138874	-0.0501069	0.660997	0.277586	0.0132566	0.303282	0.00658814	-0.208264	0.0654987	-0.292556	0.00888723	0.122792	0.280994	0.440307	4.89375e-05	0.0696746	0.54176	-0.307164	0.00589577
PARP1	brown	-0.292735	0.00884392	-0.684374	3.56434e-12	0.544639	2.11595e-07	0.837142	7.18294e-22	0.486218	5.55065e-06	-0.402353	0.000237073	0.0866916	0.447445	-0.584955	1.50481e-08	0.45862	2.1319e-05	-0.447839	3.49711e-05	0.279401	0.0126433	0.831207	2.53353e-21	-0.195096	0.0848867	-0.388629	0.0004011	-0.274786	0.0142538	0.0350855	0.758866	0.566283	5.34852e-08	0.384483	0.000468082	-0.180663	0.111089	-0.18587	0.100996	0.149248	0.189261	0.325948	0.00337413	0.161193	0.155847	0.31479	0.0047202	0.124806	0.273119	-0.150892	0.18438
PARP4	black	0.0811741	0.476981	-0.454235	2.61257e-05	-0.16628	0.143033	-0.272787	0.0150051	-0.0971373	0.394419	0.0237043	0.835729	-0.103329	0.36483	0.427795	8.40609e-05	-0.0203298	0.858854	-0.0823074	0.47083	-0.344677	0.00186681	-0.171461	0.130815	-0.575547	2.87912e-08	0.0698361	0.540822	-0.1811	0.110214	-0.256572	0.0224622	0.00926989	0.935378	-0.583218	1.69897e-08	-0.264934	0.0182957	-0.334307	0.00260241	0.720123	7.45041e-14	0.0227251	0.842426	-0.100619	0.377608	-0.120434	0.290405	-0.298029	0.00763879	0.197606	0.0808771
PARS2	brown	-0.0688565	0.546528	-0.0304522	0.789921	0.0392958	0.730971	0.247714	0.0277314	0.0695	0.542777	-0.0695929	0.542236	0.100533	0.378021	-0.0775641	0.496859	0.00453839	0.968336	-0.213436	0.0589389	0.203694	0.0717744	0.319855	0.00405924	-0.00553039	0.96142	-0.0517889	0.650349	0.155532	0.17109	0.171791	0.130064	0.248199	0.0274179	0.0776864	0.496178	0.202751	0.0731284	0.17607	0.120625	-0.0845187	0.458953	-0.0886801	0.437055	-0.0121936	0.915062	0.209252	0.0642023	-0.0994228	0.383336	-0.158591	0.162724
PARVA	yellow	0.139126	0.221395	-0.158385	0.163278	-0.288978	0.00979717	-0.146955	0.196228	0.0652843	0.567579	-0.245577	0.0291487	0.153739	0.17614	0.393201	0.0003375	-0.207792	0.0661253	-0.0209276	0.854748	-0.106053	0.352255	0.187166	0.0985996	-0.198878	0.078903	0.241191	0.0322499	0.625043	7.40923e-10	-0.0423055	0.71124	0.427008	8.69069e-05	-0.34994	0.00157039	0.125409	0.270788	-0.115559	0.310513	0.313804	0.00485947	-0.137675	0.226297	-0.0539472	0.636788	0.617224	1.37828e-09	-0.216944	0.0548021	0.09277	0.41612
PATL1	brown	-0.116386	0.307043	-0.115067	0.312594	0.118612	0.29782	0.35467	0.00134095	0.23717	0.035331	-0.202531	0.0734475	-0.174802	0.123365	-0.233804	0.0380968	0.00927057	0.935373	-0.156633	0.168043	0.303083	0.00662549	0.435548	6.02685e-05	0.0483342	0.672292	0.0610883	0.592781	0.122069	0.283857	0.157513	0.165637	0.554361	1.15466e-07	0.234256	0.0377155	-0.00770181	0.946291	-0.0305054	0.789563	-0.131166	0.249225	-0.11617	0.307946	0.054623	0.632566	0.316517	0.00448489	0.150156	0.186553	-0.219192	0.0522773
PAXX	turquoise	0.162051	0.153628	0.323807	0.00360213	-0.115587	0.310396	-0.536383	3.48722e-07	-0.0375538	0.742472	0.245405	0.0292653	-0.148015	0.192983	0.334484	0.00258796	0.0173864	0.879123	0.103463	0.364207	-0.381148	0.000529216	-0.551947	1.34448e-07	-0.0497681	0.66315	0.142758	0.209451	-0.0415174	0.716389	-0.171119	0.131596	-0.451785	2.92328e-05	-0.298946	0.00744547	0.133093	0.242277	-0.0338641	0.767018	0.00999325	0.930347	-0.142979	0.20874	-0.38167	0.000519192	-0.353203	0.00140863	-0.238823	0.0340356	0.471002	1.18255e-05
PBDC1	blue	0.198157	0.0800165	0.119692	0.293409	-0.484503	6.05564e-06	-0.524235	7.10228e-07	-0.180928	0.110558	0.309435	0.00552127	0.113813	0.317931	0.526246	6.3252e-07	-0.55578	1.05528e-07	0.455057	2.51541e-05	-0.173263	0.126755	-0.258538	0.021416	-0.00805735	0.943816	0.186116	0.100537	0.203063	0.0726791	0.0952099	0.403912	-0.0673319	0.555466	-0.41032	0.000172872	-0.271944	0.015332	-0.00822465	0.942651	0.258403	0.0214862	-0.103669	0.363247	0.186602	0.0996362	0.0833756	0.465072	1.38799e-05	0.999903	-0.228202	0.0430987
PBLD	blue	0.107196	0.347062	-0.0641371	0.574419	-0.410335	0.000172769	-0.441891	4.56282e-05	-0.264496	0.0184959	0.173196	0.126905	-0.0134602	0.906278	0.543203	2.31029e-07	-0.281856	0.0118525	0.113405	0.31968	-0.202884	0.0729367	-0.197628	0.0808426	-0.324075	0.00357291	0.22243	0.0488099	0.110494	0.33234	-0.0812475	0.476582	0.0569092	0.61837	-0.554252	1.1627e-07	-0.103296	0.364984	-0.1072	0.347042	0.434829	6.21766e-05	-0.112466	0.32373	-0.106911	0.348352	0.021969	0.847604	-0.197072	0.0817162	0.0626809	0.583156
PBXIP1	turquoise	0.163732	0.149349	0.071094	0.533538	-0.164484	0.147463	-0.442994	4.34485e-05	-0.136403	0.230657	0.355624	0.0012985	-0.0945822	0.407033	0.442277	4.48534e-05	0.149301	0.189103	-0.215104	0.0569408	-0.548368	1.68118e-07	-0.417266	0.000130407	-0.448849	3.34102e-05	0.116246	0.307626	-0.125395	0.270845	-0.456046	2.40301e-05	-0.337828	0.00232778	-0.556754	9.91796e-08	0.168359	0.13803	-0.0930521	0.414698	0.275916	0.0138441	0.0607284	0.594966	-0.454228	2.61346e-05	-0.325847	0.00338461	-0.474002	1.02163e-05	0.612352	2.01183e-09
PC	turquoise	-0.223265	0.0479474	-0.418695	0.000122966	0.561769	7.18345e-08	0.80478	4.03801e-19	0.295591	0.00817454	-0.347512	0.00170144	-0.101487	0.373487	-0.6974	9.29689e-13	0.486656	5.42821e-06	-0.559424	8.3582e-08	0.332661	0.00274049	0.507979	1.76369e-06	-0.0879986	0.4406	-0.161295	0.155581	-0.299804	0.00726833	0.100079	0.380187	0.166079	0.143525	0.514331	1.24305e-06	0.0829901	0.467146	0.112454	0.323783	-0.157346	0.166091	0.143222	0.20796	-0.0586716	0.607521	0.0247161	0.828822	0.0119563	0.91671	-0.142962	0.208794
PCBD1	blue	0.24008	0.0330778	0.230728	0.0407799	-0.542071	2.47534e-07	-0.648636	1.02084e-10	-0.329862	0.00299052	0.618346	1.26211e-09	0.16179	0.1543	0.75243	1.30095e-15	-0.321727	0.00383667	0.00656204	0.95423	-0.31654	0.0044818	-0.384591	0.000466218	-0.395736	0.000306359	0.214003	0.0582532	0.286457	0.0104859	-0.0991595	0.384603	-0.220997	0.0503207	-0.744124	3.90102e-15	0.213797	0.0585022	0.180056	0.112315	0.289655	0.00961904	0.019795	0.86253	-0.162828	0.151638	0.0114453	0.920257	-0.490083	4.55392e-06	0.230876	0.0406474
PCBD2	blue	0.251121	0.0255928	0.235697	0.0365202	-0.577392	2.53917e-08	-0.458582	2.13573e-05	-0.351273	0.00150238	0.357192	0.00123143	0.326578	0.00330954	0.682224	4.42013e-12	-0.37153	0.000748631	-0.0159534	0.889019	-0.167795	0.139373	-0.101589	0.373006	-0.220204	0.0511727	0.10686	0.348584	0.616907	1.41285e-09	0.0078593	0.945195	0.160497	0.157664	-0.58536	1.46265e-08	0.454682	2.55938e-05	0.264886	0.0183173	0.18898	0.0953192	-0.0593998	0.603063	-0.129227	0.256351	0.354615	0.00134342	-0.379894	0.000554039	0.14449	0.203919
PCBP1	turquoise	-0.228131	0.0431661	-0.5813	1.94086e-08	0.712722	1.74081e-13	0.738283	8.23693e-15	0.554453	1.14794e-07	-0.518148	1.00394e-06	-0.0399794	0.726473	-0.595269	7.21241e-09	0.691986	1.6392e-12	-0.552988	1.25929e-07	0.104107	0.361213	0.559655	8.2349e-08	-0.159371	0.160638	-0.218427	0.0531258	-0.162204	0.153235	-0.107487	0.345745	0.412105	0.000160882	0.418433	0.000124303	0.0444196	0.697491	-0.175838	0.121123	0.0907587	0.426342	0.0931861	0.414023	-0.135718	0.233031	0.16399	0.1487	0.0343234	0.763949	0.22892	0.0424291
PCBP2	turquoise	-0.191678	0.0905998	-0.460992	1.90767e-05	0.684808	3.41211e-12	0.729997	2.29999e-14	0.586759	1.32564e-08	-0.53265	4.35211e-07	-0.00853526	0.940489	-0.592826	8.60488e-09	0.562719	6.75349e-08	-0.474996	9.72965e-06	0.26404	0.0187067	0.54511	2.05568e-07	-0.0932296	0.413804	-0.257555	0.0219336	0.00908237	0.936682	0.0986271	0.387173	0.310745	0.00531493	0.457226	2.27497e-05	0.0788383	0.489794	-0.05028	0.659898	-0.0472679	0.679122	0.0634703	0.578413	0.0367865	0.747557	0.290529	0.00939326	0.0182819	0.872947	0.0798108	0.484438
PCCA	turquoise	0.1562	0.169237	0.504604	2.11795e-06	-0.628686	5.51552e-10	-0.617762	1.32138e-09	-0.380096	0.000549967	0.496196	3.31339e-06	0.106996	0.347966	0.58653	1.34716e-08	-0.595972	6.85349e-09	0.311212	0.00524306	-0.0248265	0.828069	-0.386425	0.000435522	0.100743	0.37702	0.220022	0.0513703	0.307427	0.00585125	0.174376	0.124296	-0.191978	0.0900865	-0.408782	0.000183851	0.227021	0.0442199	0.395397	0.00031036	-0.0708621	0.534877	-0.328014	0.00316652	-0.00411482	0.97129	-0.0473646	0.678502	-0.233717	0.0381712	-0.155443	0.171337
PCCB	turquoise	0.168032	0.138808	0.45845	2.14894e-05	-0.635116	3.24511e-10	-0.562434	6.87981e-08	-0.368185	0.000842514	0.32549	0.00342181	0.132735	0.243558	0.571375	3.81446e-08	-0.611143	2.20766e-09	0.311209	0.00524356	0.0366116	0.748717	-0.310866	0.00529615	0.140635	0.216377	0.191926	0.0901747	0.447468	3.55618e-05	0.225045	0.0461498	-0.0872212	0.444665	-0.369605	0.000801412	0.272011	0.0153056	0.389926	0.000382017	-0.0405617	0.72265	-0.374006	0.000685371	0.0442025	0.698899	0.087062	0.445499	-0.229801	0.0416186	-0.172037	0.129507
PCDH1	black	0.0523899	0.646561	0.429793	7.72118e-05	0.113658	0.318595	-0.0231932	0.839223	-0.0967258	0.396435	0.0106017	0.926118	-0.118274	0.299209	-0.245572	0.0291518	0.102683	0.367851	0.252678	0.0246629	-0.0399114	0.72692	-0.270091	0.016072	0.432997	6.72992e-05	0.00084647	0.994093	-0.194192	0.0863681	-0.180042	0.112343	-0.301779	0.0068749	0.337805	0.00232944	0.0904494	0.427926	-0.268068	0.0169149	-0.47301	1.07242e-05	-0.0629118	0.581767	-0.121633	0.285593	-0.358406	0.00118163	0.444035	4.14801e-05	0.0630006	0.581233
PCDH10	green	-0.0558825	0.624728	0.0797091	0.484996	0.12415	0.275667	-0.0697631	0.541246	0.0333582	0.770402	-0.175792	0.121222	0.0195771	0.864029	-0.163507	0.149917	-0.0297822	0.79444	0.488718	4.88514e-06	-0.0535869	0.639044	-0.200413	0.076572	0.40624	0.000203422	-0.202257	0.0738456	-0.142239	0.211128	0.0252011	0.825515	-0.227613	0.0436554	0.268261	0.0168328	-0.348252	0.00166045	-0.300704	0.00708671	-0.0808792	0.478589	-0.0297324	0.794777	0.435277	6.09805e-05	-0.136081	0.231771	0.411098	0.000167547	-0.0870642	0.445488
PCDH17	grey	-0.0165589	0.884835	-0.104856	0.35775	-0.138859	0.222291	-0.124374	0.274794	-0.270226	0.0160167	0.0465346	0.683834	0.078782	0.490104	0.111402	0.32836	-0.120145	0.291572	0.352152	0.00145899	-0.160298	0.158186	-0.132156	0.245638	-0.0309086	0.786847	-0.00205309	0.985673	-0.139927	0.218722	-0.246005	0.0288601	-0.00868144	0.939472	-0.109467	0.33688	-0.43422	6.38398e-05	-0.386326	0.000437139	0.191466	0.0909634	-0.0215079	0.850766	0.15384	0.175851	-0.13676	0.229428	0.435187	6.12198e-05	-0.0730602	0.522251
PCDH19	black	0.228976	0.0423774	0.688691	2.30114e-12	0.0107505	0.925083	0.000221097	0.998457	-0.189725	0.0939963	0.0348124	0.760686	0.117091	0.304102	-0.287864	0.0100965	-0.0675567	0.554144	0.35704	0.00123778	0.0779896	0.494493	-0.175766	0.121278	0.746704	2.78608e-15	-0.0682725	0.549943	0.0447089	0.695618	0.00370563	0.974144	-0.225585	0.0456154	0.52249	7.84832e-07	0.318444	0.0042346	0.044574	0.696491	-0.742002	5.12984e-15	-0.215811	0.0561113	-0.0887069	0.436916	-0.194563	0.0857586	0.498736	2.89806e-06	-0.0896611	0.43198
PCDH7	lightcyan	0.275335	0.0140533	0.666872	1.95157e-11	-0.133014	0.24256	-0.332425	0.00276089	-0.158457	0.163082	0.208336	0.0654041	0.039044	0.73263	0.104189	0.360833	-0.0509897	0.6554	0.131817	0.246864	-0.112023	0.325651	-0.434668	6.26119e-05	0.390789	0.000369799	0.000444422	0.996899	0.167112	0.141016	0.0515247	0.652017	-0.46665	1.45853e-05	0.0589967	0.605529	0.547336	1.79219e-07	0.22955	0.0418478	-0.447837	3.49741e-05	-0.190954	0.0918471	-0.264948	0.0182893	-0.237747	0.0348746	-0.155248	0.171882	0.234487	0.0375215
PCDH8	black	0.162354	0.15285	0.375966	0.000638802	0.0683971	0.549214	0.120139	0.291596	-0.0734996	0.519746	0.289967	0.00953779	0.444051	4.14498e-05	-0.174278	0.124512	0.117633	0.301853	-0.0473739	0.678442	0.145382	0.201112	0.0777696	0.495715	0.346844	0.00173916	-0.0156958	0.8908	0.0135145	0.905901	0.141318	0.214131	-0.0144072	0.899716	0.285579	0.0107357	0.499684	2.756e-06	0.32928	0.00304498	-0.452534	2.82482e-05	-0.0822881	0.470935	-0.24773	0.0277214	-0.0684321	0.549009	0.157792	0.164878	0.100332	0.378979
PCDH9	green	0.0468059	0.682089	0.254914	0.0233778	0.22821	0.043092	0.0978574	0.390907	0.112303	0.324437	-0.0697952	0.54106	0.169918	0.134368	-0.382289	0.000507527	-0.00468887	0.967287	0.461101	1.89788e-05	0.17542	0.122025	-0.0196755	0.863352	0.681985	4.52687e-12	-0.220992	0.0503258	-0.149143	0.189576	0.232448	0.0392615	-0.175516	0.121817	0.552342	1.31154e-07	-0.160252	0.158308	-0.00218774	0.984733	-0.3972	0.00028959	0.0369741	0.746312	0.404627	0.000216814	-0.0783624	0.492426	0.440658	4.81848e-05	-0.198995	0.0787224
PCDHAC2	green	0.0803425	0.481522	0.577078	2.59419e-08	-0.164824	0.146617	-0.262227	0.0195652	-0.20623	0.068235	0.216568	0.055233	-0.105627	0.354205	-0.0306683	0.788466	-0.30812	0.00573554	0.553873	1.19087e-07	0.185915	0.100912	-0.347261	0.00171552	0.573354	3.33962e-08	-0.0306708	0.788448	-0.0173317	0.8795	0.179893	0.112646	-0.267536	0.0171426	0.235419	0.0367482	-0.0535602	0.639211	-0.000692587	0.995167	-0.476195	9.17193e-06	-0.152367	0.180076	0.209283	0.0641616	-0.221417	0.0498737	0.411046	0.0001679	-0.20372	0.0717378
PCDHGC3	brown	0.0681256	0.550804	0.386384	0.000436186	-0.226816	0.0444177	-0.32954	0.00302047	-0.309298	0.00554329	0.132462	0.244537	-0.0164138	0.885838	0.184497	0.103585	-0.159798	0.159507	0.265633	0.0179795	0.0630313	0.581048	-0.414647	0.000145134	0.192973	0.0884008	0.0969081	0.395541	-0.00271032	0.981087	0.0416439	0.715561	-0.388683	0.000400293	-0.0877582	0.441855	0.193054	0.0882635	-0.034732	0.761222	-0.147885	0.193381	-0.210839	0.0621633	-0.14054	0.216691	-0.260193	0.0205677	0.0599899	0.599461	0.0808294	0.478861
PCDHGC5	red	-0.0369084	0.746748	0.316066	0.00454533	0.265629	0.0179813	0.331935	0.00280346	0.0233391	0.838225	-0.148734	0.190806	0.0765438	0.502554	-0.590229	1.03644e-08	0.0031962	0.977697	0.35303	0.0014168	0.429928	7.67679e-05	0.107629	0.345105	0.719647	7.87535e-14	-0.163919	0.148878	-0.175583	0.121673	0.21891	0.052589	-0.0821088	0.471905	0.74588	3.10382e-15	-0.0255704	0.823	-0.0345713	0.762295	-0.6225	9.08328e-10	0.0701143	0.539207	0.305721	0.0061452	-0.106595	0.349786	0.665016	2.3218e-11	-0.384434	0.000468934
PCK2	turquoise	-0.176024	0.120723	-0.128888	0.257611	0.485916	5.63662e-06	0.608308	2.74063e-09	0.316402	0.00450017	-0.184936	0.102751	-0.0356465	0.75513	-0.616988	1.40395e-09	0.301313	0.00696603	-0.182662	0.107127	0.434165	6.39911e-05	0.43001	7.64986e-05	0.225542	0.0456586	-0.335671	0.00249279	-0.136591	0.23001	0.302531	0.00673009	0.214974	0.0570948	0.586344	1.36491e-08	-0.015408	0.89279	0.148228	0.192337	-0.354691	0.00133998	-0.0165161	0.885131	-0.00360082	0.974875	0.0843764	0.459712	0.300212	0.00718549	-0.220865	0.0504621
PCLO	red	-0.059696	0.601253	0.163617	0.149639	0.596882	6.41378e-09	0.652116	7.50955e-11	0.310238	0.00539401	-0.228785	0.0425544	-0.0595698	0.602024	-0.860988	2.5882e-24	0.390071	0.000379939	-0.112685	0.322781	0.347012	0.00172958	0.306846	0.00594993	0.572625	3.50757e-08	-0.234684	0.0373569	-0.250613	0.0259025	0.170668	0.132631	0.00325285	0.977302	0.908679	6.1367e-31	0.155943	0.169948	0.150818	0.184597	-0.715387	1.28643e-13	0.0165081	0.885186	-0.00435899	0.969587	-0.108011	0.343388	0.430831	7.38618e-05	-0.164277	0.14798
PCM1	blue	-0.147236	0.195363	-0.305407	0.00620079	0.822027	1.62112e-20	0.825638	7.91214e-21	0.472885	1.07895e-05	-0.316339	0.00450865	-0.0113922	0.920626	-0.878917	1.80274e-26	0.722471	5.65957e-14	-0.386661	0.000431718	0.202974	0.0728059	0.479783	7.67688e-06	0.128476	0.259152	-0.401935	0.000240987	-0.424219	9.77367e-05	-0.0673133	0.555575	0.0784341	0.492029	0.734905	1.25762e-14	-0.0304874	0.789684	-0.0988359	0.386164	-0.31311	0.0049596	0.332479	0.00275621	0.0210069	0.854204	-0.0656396	0.565468	0.299208	0.00739104	0.0840755	0.46132
PCMT1	midnightblue	-0.0370659	0.745704	0.120181	0.291426	-0.123136	0.279639	-0.0154985	0.892164	-0.184715	0.103171	-0.0605295	0.596175	0.112686	0.322779	-0.0283368	0.804213	-0.183049	0.106372	0.335126	0.00253609	0.126627	0.266124	0.0186542	0.870382	0.258102	0.0216444	0.0830335	0.466912	0.0746867	0.513007	0.126241	0.267598	0.166538	0.142404	0.138204	0.224501	-0.242666	0.0311769	-0.0271668	0.812146	-0.109801	0.335402	-0.175103	0.122711	0.275811	0.0138817	0.0385775	0.735706	0.415432	0.000140567	-0.240089	0.0330708
PCNA	brown	-0.123873	0.276749	-0.47547	9.50555e-06	0.363792	0.00098207	0.529921	5.10852e-07	0.524077	7.16665e-07	-0.169453	0.135452	0.106047	0.352283	-0.274297	0.0144345	0.284205	0.0111365	-0.400012	0.000259737	0.0820887	0.472014	0.70517	4.02848e-13	-0.21401	0.0582457	-0.174025	0.125068	-0.00811518	0.943413	0.0191916	0.866681	0.644812	1.42418e-10	0.158472	0.163042	-0.0743097	0.515142	0.0114254	0.920396	0.10815	0.342763	0.131483	0.248073	-0.0360108	0.752707	0.410306	0.000172967	-0.0291252	0.798879	-0.0400001	0.726337
PCNP	darkgrey	-0.231162	0.0403926	-0.351667	0.00148282	0.74699	2.68332e-15	0.539511	2.89047e-07	0.795753	1.91822e-18	-0.0972659	0.393791	-0.114605	0.314555	-0.495411	3.45267e-06	0.607756	2.85762e-09	-0.522262	7.95127e-07	0.00999182	0.930357	0.465634	1.53108e-05	-0.153739	0.17614	-0.163556	0.149792	-0.29854	0.00753042	-0.0440597	0.699825	0.242029	0.0316368	0.34319	0.00195929	0.0682373	0.550149	0.0351527	0.758418	-0.0874546	0.443442	0.122143	0.283562	-0.320996	0.00392228	0.0274908	0.809947	-0.0843063	0.460087	0.245509	0.0291949
PCNX3	grey	-0.17946	0.11353	-0.370254	0.000783253	0.350428	0.00154518	0.239765	0.0333156	0.390928	0.000367861	-0.250076	0.0262333	0.237193	0.0353126	-0.0970038	0.395072	0.399676	0.000263149	-0.173089	0.127142	-0.0940485	0.409697	0.293383	0.00868786	-0.187528	0.0979379	-0.20694	0.0672694	0.161365	0.1554	-0.0709603	0.53431	0.197493	0.0810545	0.0215778	0.850287	-0.0186448	0.870446	-0.199196	0.0784154	0.215535	0.0564343	0.118056	0.300106	-0.00254088	0.982269	0.339122	0.00223354	0.00579854	0.959551	0.37164	0.000745689
PCP4	blue	-0.0925834	0.417062	0.0265815	0.816121	0.479611	7.74269e-06	0.236153	0.036149	0.427003	8.69252e-05	0.198315	0.0797717	-0.189874	0.0937339	-0.401674	0.000243455	0.244581	0.0298296	-0.108934	0.339254	0.151441	0.182767	0.0560825	0.623488	0.154851	0.172994	-0.102934	0.366676	-0.301573	0.00691505	0.228552	0.0427714	-0.147509	0.194527	0.374321	0.000677683	-0.0754001	0.508978	0.350352	0.00154906	-0.299331	0.00736561	-0.0505487	0.658194	-0.075616	0.507762	-0.221833	0.0494349	0.0356563	0.755065	-0.0854728	0.45388
PCSK1	blue	0.0989438	0.385643	0.156334	0.168866	-0.32383	0.0035996	-0.414236	0.000147579	-0.344303	0.00188971	0.50609	1.95446e-06	-0.000565961	0.99605	0.494313	3.65678e-06	-0.0311611	0.785147	-0.30559	0.00616838	-0.112763	0.322446	-0.3828	0.000498081	-0.490544	4.447e-06	0.242319	0.0314268	-0.0801356	0.482655	-0.155198	0.172021	-0.275293	0.0140686	-0.594059	7.87306e-09	0.336336	0.00244081	0.253303	0.0242975	0.224306	0.0468896	-0.0207178	0.856189	-0.409224	0.000180629	-0.349905	0.00157219	-0.559697	8.21298e-08	0.318328	0.0042493
PCSK1N	grey	0.0216428	0.849841	-0.010652	0.925768	0.0906824	0.426733	-0.0846147	0.458442	0.145391	0.201085	0.268973	0.0165331	0.0013308	0.990713	0.0108181	0.924614	0.0211233	0.853405	0.0635894	0.577698	-0.0485403	0.670976	-0.0635234	0.578094	-0.0480688	0.67399	-0.0547064	0.632046	-0.1782	0.116129	0.088484	0.438074	-0.0898117	0.431204	-0.0316005	0.782192	-0.176564	0.119571	0.0994729	0.383095	0.0244259	0.830802	-0.0316555	0.781822	0.0222205	0.845881	-0.0997337	0.381843	-0.003891	0.972851	0.0252678	0.825061
PCSK2	turquoise	0.233591	0.0382783	0.32063	0.00396577	-0.351595	0.00148637	-0.472706	1.08846e-05	-0.424722	9.56965e-05	0.643956	1.53342e-10	0.112764	0.322441	0.441543	4.63373e-05	-0.147551	0.194401	0.100854	0.376491	-0.232504	0.0392122	-0.427966	8.34527e-05	-0.199529	0.0779077	0.155787	0.17038	-0.118849	0.296846	-0.255572	0.0230103	-0.296275	0.00802091	-0.441818	4.57768e-05	0.0869811	0.445924	0.0338521	0.767098	0.0520213	0.648884	-0.0378771	0.740333	-0.245358	0.0292971	-0.362195	0.0010378	-0.0961924	0.399057	0.190675	0.0923318
PCYOX1	yellow	0.0297512	0.79465	0.0422568	0.711557	-0.570469	4.05251e-08	-0.526803	6.1248e-07	-0.236573	0.0358092	0.176213	0.120319	0.0746297	0.513329	0.74327	4.35704e-15	-0.431014	7.32847e-05	0.0594935	0.60249	-0.128577	0.258772	-0.189469	0.0944493	-0.342852	0.00198084	0.229683	0.041727	0.654189	6.24215e-11	0.056446	0.621235	0.103715	0.363034	-0.691391	1.74335e-12	0.149274	0.189183	0.110506	0.332287	0.388024	0.000410286	-0.23266	0.0390772	-0.0879856	0.440668	0.397266	0.000288859	-0.428691	8.09223e-05	0.0995721	0.382618
PCYOX1L	turquoise	0.131306	0.248717	0.41674	0.000133249	-0.635557	3.12772e-10	-0.551054	1.42196e-07	-0.430858	7.37753e-05	0.313188	0.00494828	-0.0149565	0.895914	0.540624	2.70242e-07	-0.677007	7.39497e-12	0.429062	7.96558e-05	0.0966492	0.396811	-0.349473	0.00159484	0.146172	0.198647	0.181382	0.109652	0.523414	7.44433e-07	0.390171	0.000378517	-0.0258982	0.820768	-0.342103	0.00202945	0.0404567	0.723339	0.307116	0.00590397	-0.0338092	0.767385	-0.326488	0.00331877	0.290015	0.00952526	0.183471	0.105555	-0.0695376	0.542558	-0.282402	0.0116828
PCYT1A	brown	0.0970317	0.394936	-0.213485	0.0588791	0.174472	0.124086	0.0829423	0.467404	0.483462	6.38298e-06	0.016649	0.884213	0.0347787	0.760911	0.0490885	0.667477	0.172152	0.129247	-0.274259	0.0144487	-0.0854594	0.453951	0.232191	0.0394854	-0.286784	0.0103943	-0.096402	0.398025	-0.0281038	0.805791	0.00605202	0.957784	0.22414	0.0470566	-0.146182	0.198616	0.0316636	0.781768	0.00168386	0.988249	0.20154	0.0748969	0.119272	0.29512	-0.130266	0.252516	0.142805	0.209301	-0.291741	0.00908785	0.15886	0.162003
PCYT2	black	-0.107785	0.344404	-0.500096	2.69633e-06	-0.153785	0.176009	0.044553	0.696627	0.103555	0.363775	-0.238345	0.0344064	-0.0169742	0.881967	0.33026	0.00295375	0.00174378	0.987831	-0.317372	0.0043723	-0.115067	0.312595	0.36437	0.000962589	-0.570803	3.96306e-08	-0.107094	0.347525	0.315611	0.00460701	-0.203463	0.072105	0.666719	1.97985e-11	-0.457855	2.20936e-05	-0.00196186	0.986309	-0.176256	0.120227	0.594637	7.55047e-09	-0.11607	0.308367	-0.169818	0.1346	0.458838	2.11033e-05	-0.292008	0.00902178	0.166877	0.141583
PDAP1	purple	0.111282	0.328884	-0.147178	0.195542	0.339598	0.00219976	-0.0540756	0.635985	0.393636	0.000331953	-0.0920667	0.419678	-0.134974	0.235627	-0.0649141	0.569782	0.348333	0.00165603	0.0189232	0.868529	-0.274246	0.0144537	-0.103707	0.363071	-0.0370647	0.745712	-0.170971	0.131934	-0.255289	0.023168	-0.360622	0.00109548	-0.0508562	0.656245	0.0157433	0.890472	-0.233471	0.0383802	-0.307528	0.0058343	0.157878	0.164646	-0.00873135	0.939124	-0.235404	0.0367607	-0.22462	0.0465741	0.0677808	0.552827	0.439041	5.17395e-05
PDCD10	salmon	0.234127	0.0378241	0.48994	4.58766e-06	-0.329729	0.00300285	-0.249707	0.0264626	-0.123265	0.27913	0.216708	0.055072	0.324046	0.00357602	0.135825	0.232661	-0.58595	1.40333e-08	0.684512	3.5152e-12	0.366281	0.000900614	-0.00548305	0.96175	0.598924	5.52309e-09	0.0323083	0.777438	0.421977	0.000107334	0.438536	5.2901e-05	0.143429	0.207296	0.156225	0.169167	-0.105075	0.356741	0.220508	0.0508453	-0.360561	0.00109777	-0.138226	0.224429	0.453436	2.71033e-05	0.352821	0.00142677	0.434565	6.28942e-05	-0.485123	5.86828e-06
PDCD4	brown	-0.110747	0.331228	-0.353908	0.00137571	0.241881	0.0317442	0.444401	4.08083e-05	0.399519	0.000264764	-0.305628	0.00616173	0.0709449	0.534399	-0.18045	0.111518	0.240371	0.0328588	-0.351159	0.0015081	0.00515022	0.96407	0.664766	2.37633e-11	-0.173238	0.126811	-0.420708	0.000113147	0.164975	0.146242	-0.191732	0.0905057	0.685404	3.21335e-12	0.0913079	0.423537	0.154544	0.173858	-0.212907	0.0595844	0.0833766	0.465067	0.158257	0.163622	-0.153372	0.177187	0.507637	1.7969e-06	-0.00379739	0.973504	0.0662817	0.561663
PDCD5	turquoise	0.328558	0.00311376	0.440011	4.95795e-05	-0.536	3.56774e-07	-0.611258	2.18821e-09	-0.382197	0.00050924	0.632682	3.97242e-10	0.395187	0.000312865	0.599746	5.19884e-09	-0.381935	0.000514169	0.299639	0.00730208	-0.226379	0.0448394	-0.359157	0.00115178	0.0728458	0.523476	0.146272	0.198338	0.287701	0.0101408	0.0155745	0.891639	-0.0953069	0.403431	-0.432453	6.88966e-05	0.25383	0.0239934	0.274491	0.0143628	0.0434831	0.70357	-0.196744	0.0822364	-0.064656	0.57132	-0.00810029	0.943517	-0.133891	0.23944	0.161074	0.156157
PDCD6	green	0.125452	0.270625	0.100886	0.376341	-0.0837482	0.463073	0.060324	0.597425	-0.0791656	0.487988	-0.133915	0.239357	0.109098	0.338521	-0.0738872	0.51754	-0.162295	0.153001	0.221834	0.0494338	0.108764	0.340014	0.0800877	0.482918	0.349332	0.0016023	0.0558532	0.62491	0.210438	0.0626734	0.22603	0.0451795	0.222426	0.048814	0.216788	0.0549809	0.0396355	0.728734	0.114286	0.315909	-0.113856	0.317748	-0.300344	0.00715897	0.268543	0.0167134	0.176388	0.119945	0.233553	0.0383099	-0.156915	0.167269
PDCD6IP	blue	-0.025605	0.822764	-0.225113	0.0460829	-0.134183	0.238409	-0.0949481	0.405212	0.242541	0.031267	-0.12793	0.261197	0.206382	0.068028	0.306893	0.00594197	-0.0711744	0.533074	-0.152817	0.178777	0.0585531	0.608248	0.25733	0.0220533	-0.263934	0.0187558	-0.012428	0.913436	0.285949	0.0106296	0.0368176	0.74735	0.500922	2.5802e-06	-0.326102	0.00335832	0.0755407	0.508186	0.0390174	0.732805	0.366009	0.000909205	-0.0806227	0.47999	-0.0713168	0.532253	0.391884	0.000354793	-0.343373	0.00194769	0.132923	0.242884
PDCL	brown	-0.21621	0.0556473	-0.352842	0.00142575	0.000176436	0.998769	0.272993	0.0149262	0.220938	0.0503831	-0.5507	1.45379e-07	0.0294991	0.796352	-0.0202396	0.859473	-0.00113385	0.992087	-0.189581	0.0942516	0.134537	0.237159	0.513837	1.2777e-06	-0.122728	0.281249	-0.214964	0.0571064	0.275696	0.013923	0.00747447	0.947874	0.607731	2.86318e-09	-0.0127008	0.911543	0.0806918	0.479612	-0.148998	0.190012	0.250367	0.0260533	-0.038751	0.734562	0.0283106	0.80439	0.507604	1.80012e-06	-0.0963843	0.398112	-0.0537305	0.638144
PDCL3	brown	-0.163837	0.149085	-0.623338	8.49533e-10	0.27965	0.0125609	0.440058	4.94776e-05	0.305494	0.00618542	-0.543964	2.2053e-07	0.160061	0.158811	-0.148735	0.190803	0.267703	0.0170706	-0.334311	0.00260211	0.0756389	0.507633	0.532882	4.29292e-07	-0.289435	0.00967658	-0.0693743	0.543508	0.246335	0.0286395	-0.0287566	0.801372	0.544854	2.08831e-07	0.0384714	0.736407	-0.0629842	0.581332	-0.159015	0.161587	0.406647	0.000200164	-0.0235398	0.836853	0.0500425	0.661406	0.491927	4.14001e-06	-0.0618678	0.588061	0.047946	0.674776
PDE10A	brown	0.0013971	0.99025	-0.104707	0.358435	0.171227	0.131347	0.344752	0.00186227	0.274662	0.0142996	-0.142254	0.211082	0.257962	0.0217177	-0.207495	0.066523	0.117104	0.304046	-0.10096	0.375989	0.105281	0.355792	0.555951	1.04384e-07	0.0818298	0.473418	-0.115789	0.309547	0.124474	0.274406	-0.0326303	0.775278	0.598626	5.64519e-09	0.229915	0.0415151	0.0281501	0.805478	-0.0160538	0.888325	-0.12859	0.258725	-0.048073	0.673963	-0.081338	0.476089	0.392948	0.000340755	0.248889	0.0269772	-0.0625359	0.58403
PDE12	brown	-0.240152	0.0330234	-0.278793	0.012846	0.272266	0.0152063	0.559034	8.57051e-08	0.393338	0.000335739	-0.250869	0.0257457	0.153118	0.177913	-0.355089	0.00132218	0.110587	0.331932	-0.207748	0.0661845	0.375336	0.000653445	0.7593	5.07382e-16	0.0319507	0.779839	-0.182315	0.107806	0.0515419	0.651909	0.198915	0.0788457	0.718488	9.00817e-14	0.323833	0.00359928	0.0112398	0.921684	-0.00377246	0.973678	-0.100575	0.377819	0.141349	0.21403	0.0202333	0.859517	0.476373	9.09203e-06	0.231061	0.0404822	-0.277149	0.0134082
PDE1A	brown	-0.102923	0.366727	-0.255407	0.0231022	-0.0286284	0.802239	0.177288	0.118037	0.217079	0.0546477	-0.315325	0.00464624	0.0532836	0.640945	0.00922855	0.935665	-0.177565	0.117456	0.155906	0.17005	0.147684	0.193992	0.418226	0.000125365	-0.0419115	0.713812	-0.105679	0.353967	0.365741	0.000917751	0.0739967	0.516918	0.571058	3.89612e-08	0.012928	0.909967	-0.282718	0.0115852	-0.292267	0.00895801	0.148404	0.191803	-0.00864352	0.939736	0.308145	0.00573132	0.584814	1.51971e-08	0.278335	0.0130006	-0.252364	0.0248479
PDE1B	turquoise	-0.174142	0.124811	-0.436434	5.79892e-05	0.543286	2.29859e-07	0.8334	1.59917e-21	0.468026	1.36533e-05	-0.380449	0.000542916	0.18063	0.111157	-0.554065	1.17648e-07	0.558441	8.9034e-08	-0.63766	2.62173e-10	0.300013	0.00722579	0.827666	5.25097e-21	-0.1946	0.0856967	-0.332897	0.00272029	-0.019315	0.865832	-0.0660268	0.563172	0.568045	4.76109e-08	0.377149	0.000612102	0.254329	0.0237081	-0.0926563	0.416694	-0.0832076	0.465975	0.311942	0.00513236	-0.151398	0.182894	0.415235	0.000141701	0.00458604	0.968004	0.0619509	0.587559
PDE1C	brown	-0.144101	0.205154	-0.81663	4.59713e-20	0.379264	0.000566897	0.524613	6.94963e-07	0.380554	0.000540841	-0.307786	0.00579103	0.0161534	0.887636	-0.254852	0.0234123	0.393327	0.000335887	-0.460471	1.95496e-05	0.0373173	0.744038	0.561922	7.11242e-08	-0.465845	1.5157e-05	-0.140576	0.216569	-0.242574	0.0312429	-0.0983074	0.388721	0.422345	0.000105703	0.0142967	0.900482	-0.268061	0.0169176	-0.177461	0.117673	0.513074	1.33295e-06	0.28081	0.0121841	0.0625549	0.583915	0.245096	0.029476	-0.149037	0.189895	0.0505502	0.658184
PDE2A	red	-0.0881512	0.439805	0.131682	0.247353	0.356818	0.00124714	0.605723	3.33157e-09	0.127683	0.262125	-0.400955	0.000250381	0.0481116	0.673716	-0.698539	8.23786e-13	0.0910022	0.425097	0.147617	0.194198	0.423353	0.000101348	0.441848	4.57148e-05	0.641702	1.86054e-10	-0.123807	0.277005	0.0494197	0.665367	0.158033	0.164226	0.294218	0.00849043	0.829568	3.55722e-21	0.0247791	0.828392	-0.0454415	0.690881	-0.628099	5.78537e-10	-0.124491	0.27434	0.0725602	0.52511	0.20254	0.0734333	0.710341	2.27455e-13	-0.39833	0.000277241
PDE4A	turquoise	-0.260423	0.0204524	-0.615937	1.52406e-09	0.47207	1.12272e-05	0.654815	5.90166e-11	0.341081	0.00209741	-0.618601	1.23709e-09	-0.18776	0.0975154	-0.467487	1.40114e-05	0.373642	0.000694354	-0.381002	0.000532047	0.192051	0.0899612	0.516342	1.11108e-06	-0.178562	0.115376	-0.332261	0.00277509	-0.101911	0.371483	-0.0180341	0.874655	0.419106	0.000120898	0.30799	0.00575706	-0.104422	0.359751	-0.184163	0.104223	0.204303	0.0709113	0.0366489	0.748469	0.0878236	0.441513	0.214228	0.0579834	0.0230269	0.840361	-0.0920292	0.419868
PDE4B	turquoise	0.0500649	0.661264	-0.191029	0.0917174	0.530508	4.93613e-07	0.716277	1.16194e-13	0.282441	0.0116707	-0.539813	2.83827e-07	0.208874	0.0646959	-0.712762	1.73316e-13	0.444471	4.068e-05	-0.133642	0.240322	0.256322	0.0225978	0.540946	2.65028e-07	0.369186	0.000813339	-0.347011	0.00172963	-0.0324448	0.776522	-0.00913906	0.936288	0.368034	0.000846986	0.71997	7.58451e-14	0.140002	0.218473	-0.19425	0.0862724	-0.299149	0.0074032	0.0780422	0.494201	0.045144	0.692803	0.248685	0.0271069	0.448407	3.4085e-05	-0.0124583	0.913225
PDE4D	blue	-0.122943	0.280399	0.0534038	0.640191	0.376106	0.000635581	0.58749	1.2589e-08	0.221018	0.0502979	-0.422412	0.00010541	-0.048247	0.67285	-0.636407	2.91295e-10	0.230958	0.0405742	-0.177637	0.117305	0.440824	4.78339e-05	0.399198	0.000268081	0.429798	7.71968e-05	-0.235988	0.036283	0.00448161	0.968732	0.209488	0.0638952	0.274045	0.0145283	0.687541	2.58737e-12	0.287143	0.0102945	0.0712411	0.53269	-0.506718	1.88899e-06	-0.0924488	0.417743	-0.0334282	0.769933	0.118708	0.297425	0.27545	0.0140119	-0.18644	0.0999366
PDE8B	turquoise	-0.0400223	0.726191	0.087445	0.443492	0.338553	0.00227453	0.542991	2.34037e-07	0.162065	0.153593	-0.122971	0.280287	0.420942	0.000112053	-0.485208	5.84319e-06	0.309672	0.00548346	-0.265503	0.0180379	0.31173	0.00516436	0.451236	2.99758e-05	0.301059	0.00701623	-0.229342	0.0420397	0.0691461	0.544838	0.131914	0.246514	0.181855	0.108712	0.518606	9.78357e-07	0.526159	6.35694e-07	0.191213	0.0913996	-0.436673	5.73877e-05	0.0542137	0.635121	-0.169595	0.13512	0.206722	0.0675644	0.138877	0.222231	-0.0339986	0.766119
PDF	turquoise	0.232362	0.0393355	0.565793	5.52373e-08	-0.525934	6.44033e-07	-0.476565	9.00598e-06	-0.411466	0.000165086	0.472807	1.08309e-05	0.0617442	0.588809	0.400365	0.000256196	-0.500141	2.68981e-06	0.324021	0.00357871	0.0938926	0.410477	-0.329595	0.00301533	0.228403	0.0429103	-0.0395389	0.72937	0.273997	0.0145465	0.173297	0.126681	-0.138839	0.222361	-0.218773	0.0527411	0.248132	0.0274614	0.37513	0.000658298	-0.212349	0.0602719	-0.180305	0.111812	0.0661092	0.562684	-0.014506	0.899032	-0.103947	0.361953	-0.140148	0.217988
PDGFRB	black	0.0500486	0.661368	0.334851	0.00255816	-0.120679	0.289418	0.00546557	0.961872	-0.00160397	0.988807	0.192579	0.0890652	0.391416	0.000361131	0.0445104	0.696903	-0.138237	0.22439	-0.0557168	0.625757	0.289317	0.00970762	0.190219	0.0931285	0.249338	0.0266938	-0.0308072	0.78753	0.270732	0.0158123	0.333486	0.00267049	0.113425	0.319594	0.0844433	0.459356	0.567433	4.95802e-08	0.447796	3.50394e-05	-0.325986	0.00337026	-0.106535	0.35006	-0.0696011	0.542188	0.240884	0.0324768	-0.169664	0.134958	-0.080536	0.480464
PDHA1	brown	-0.068293	0.549823	0.0461238	0.686479	-0.0402268	0.724848	0.257746	0.0218321	0.0732461	0.52119	-0.274891	0.0142154	0.213401	0.0589816	-0.0926027	0.416965	-0.0513329	0.653229	-0.194087	0.086543	0.43191	7.05219e-05	0.359255	0.00114793	0.115946	0.308886	-0.06408	0.574761	0.424447	9.68083e-05	0.448517	3.3916e-05	0.320501	0.00398123	0.157047	0.166907	0.426088	9.03508e-05	0.373735	0.000692047	-0.15821	0.163748	-0.208514	0.0651687	0.098134	0.389563	0.432102	6.99423e-05	-0.155625	0.170832	-0.114689	0.314197
PDHB	brown	-0.0936571	0.411657	0.0486854	0.670049	-0.0798127	0.484427	0.173047	0.127237	0.0563051	0.622108	-0.0152171	0.894111	0.00811416	0.94342	-0.0050485	0.964779	-0.0218356	0.848519	-0.303038	0.00663397	0.378922	0.000573995	0.300576	0.00711223	-0.0657232	0.564972	-0.135107	0.23516	0.345458	0.00181989	0.337311	0.00236642	0.338465	0.00228097	0.00666212	0.953533	0.444044	4.14632e-05	0.442539	4.43365e-05	-0.123773	0.277138	-0.175525	0.121797	-0.103786	0.362702	0.33724	0.00237176	-0.308266	0.00571139	-0.0441054	0.699529
PDHX	black	-0.0274172	0.810446	0.348385	0.0016532	-0.102494	0.36874	0.142913	0.208953	0.0115528	0.919511	-0.0194589	0.864842	0.152817	0.178776	-0.0641229	0.574504	-0.103482	0.364117	-0.178098	0.11634	0.433432	6.60512e-05	0.236539	0.0358368	0.240682	0.032627	-0.182853	0.106753	0.427335	8.57156e-05	0.415935	0.000137712	0.20683	0.0674189	0.17809	0.116357	0.67683	7.52412e-12	0.500031	2.70559e-06	-0.415109	0.000142431	-0.152179	0.180619	-0.0697986	0.54104	0.318396	0.00424065	-0.211661	0.0611277	-0.119089	0.295866
PDIA3	brown	-0.0669574	0.557672	-0.293089	0.00875833	0.304973	0.00627821	0.543354	2.2891e-07	0.470022	1.24002e-05	-0.229962	0.041472	0.423107	0.000102397	-0.33712	0.00238082	0.206552	0.0677956	-0.145909	0.199466	0.22474	0.046454	0.805902	3.3086e-19	0.0656258	0.56555	-0.313161	0.00495222	0.00665081	0.953612	0.0461605	0.686242	0.684093	3.66658e-12	0.30951	0.00550934	-0.0206094	0.856933	-0.150336	0.18602	-0.032057	0.779125	0.312152	0.005101	0.237967	0.0347014	0.55245	1.30262e-07	0.228441	0.0428746	-0.120573	0.289844
PDIA4	turquoise	-0.0739772	0.517029	0.0738061	0.518001	-0.271404	0.0155443	-0.374075	0.000683678	-0.0720745	0.527894	0.0663872	0.561039	0.0271329	0.812376	0.329059	0.00306588	-0.273689	0.0146622	0.351319	0.0015001	-0.110206	0.333612	-0.193803	0.0870134	0.030318	0.790826	0.090339	0.428493	0.0112962	0.921292	0.0374711	0.743019	-0.0357515	0.754432	-0.256373	0.0225702	-0.30015	0.00719805	-0.119729	0.293261	0.195372	0.0844373	-0.0247521	0.828576	0.348149	0.00166614	0.028701	0.801748	0.00284326	0.98016	-0.0164529	0.885568
PDIA6	turquoise	0.128774	0.258038	0.303511	0.0065454	-0.274248	0.0144529	-0.403574	0.000225987	-0.136382	0.23073	0.376086	0.000636037	0.0257482	0.821789	0.207157	0.0669774	-0.500051	2.70275e-06	0.611719	2.11225e-09	0.0702482	0.53843	-0.285191	0.0108475	0.345377	0.0018247	0.131439	0.248235	-0.0439278	0.700681	0.318106	0.00427756	-0.193178	0.0880557	-0.03014	0.792027	-0.415921	0.000137789	0.182184	0.108064	-0.080545	0.480414	-0.13497	0.235641	0.536911	3.37887e-07	-0.0994452	0.383228	0.190051	0.0934222	-0.385353	0.000453238
PDK1	grey	-0.0258526	0.821079	-0.0539002	0.637082	-0.158608	0.162677	0.0238338	0.834845	-0.0749447	0.511548	-0.0308124	0.787494	0.0238741	0.834569	0.238043	0.0346421	0.0227287	0.842401	-0.352948	0.00142071	0.0543583	0.634218	0.123927	0.276535	-0.313937	0.00484048	0.0489577	0.668311	0.340296	0.00215109	-0.0621983	0.586065	0.177992	0.116561	-0.295126	0.00828035	0.427281	8.59091e-05	0.0664556	0.560635	0.141677	0.212959	-0.0410461	0.719474	-0.248931	0.0269505	0.231202	0.0403566	-0.356047	0.00128011	0.161862	0.154114
PDK2	yellow	0.0590612	0.605134	0.0227002	0.842597	-0.144738	0.203135	0.100855	0.376487	-0.099124	0.384774	-0.160448	0.157793	0.304008	0.00645348	0.10151	0.37338	-0.103369	0.364646	-0.114443	0.315243	0.154949	0.172719	0.250721	0.0258366	-0.00748065	0.947831	0.0575619	0.614342	0.619935	1.11359e-09	0.146885	0.196444	0.380486	0.000542177	-0.0385747	0.735725	0.358953	0.00115983	0.202584	0.0733706	-0.0334314	0.769912	-0.103529	0.363898	-0.0870842	0.445382	0.506457	1.91596e-06	-0.0516129	0.65146	-0.0142115	0.901072
PDK3	turquoise	-0.0752493	0.509828	-0.0311507	0.785217	0.140336	0.217364	0.482698	6.63355e-06	0.0219284	0.847883	-0.197597	0.0808911	0.261579	0.0198796	-0.377058	0.000614107	-0.0343463	0.763796	-0.0975671	0.392321	0.543689	2.24278e-07	0.474558	9.94149e-06	0.26799	0.0169479	-0.132013	0.246155	0.323352	0.00365232	0.47543	9.52446e-06	0.405144	0.000212435	0.443569	4.23511e-05	0.193362	0.0877474	0.416583	0.000134109	-0.300132	0.00720165	-0.0441981	0.698928	0.244749	0.0297143	0.434583	6.28441e-05	0.181704	0.109012	-0.399003	0.000270116
PDLIM5	turquoise	0.119009	0.296193	0.274262	0.0144478	-0.186733	0.0993956	-0.624947	7.46675e-10	-0.0818564	0.473273	0.381691	0.000518781	-0.0771631	0.499093	0.497483	3.09651e-06	0.10203	0.370925	-0.000738294	0.994848	-0.457789	2.21616e-05	-0.574556	3.07925e-08	-0.231056	0.0404871	0.231092	0.0404549	-0.0292929	0.797745	-0.291501	0.00914759	-0.413739	0.000150588	-0.500317	2.66477e-06	0.191467	0.0909608	-0.0130869	0.908865	0.150659	0.185065	-0.0680652	0.551158	-0.378304	0.000587012	-0.349599	0.00158821	-0.370629	0.000772918	0.683753	3.79363e-12
PDP1	yellow	0.0606718	0.59531	0.178178	0.116173	-0.280119	0.0124073	-0.0623536	0.585128	0.0354435	0.756481	0.16189	0.154042	0.325698	0.00340014	0.292971	0.00878679	-0.259565	0.020886	-0.156856	0.16743	0.17892	0.114638	0.281029	0.0121139	-0.0443521	0.697929	0.0558108	0.625173	0.560586	7.75506e-08	0.318107	0.00427738	0.36417	0.000969297	-0.201603	0.0748038	0.493398	3.8356e-06	0.353384	0.00140013	-0.0594421	0.602804	0.0480981	0.673802	0.0201549	0.860056	0.510123	1.56847e-06	-0.330867	0.00289845	-0.108614	0.340684
PDPK1	turquoise	-0.269151	0.016459	-0.412248	0.000159959	0.719607	7.91185e-14	0.761647	3.65204e-16	0.479397	7.82574e-06	-0.223282	0.0479302	-0.0852719	0.454946	-0.630356	4.81146e-10	0.722359	5.73483e-14	-0.72534	4.02914e-14	0.150693	0.184963	0.53212	4.49021e-07	-0.285423	0.0107805	-0.248369	0.0273092	-0.342671	0.0019925	-0.194757	0.0854401	0.259718	0.020808	0.389703	0.000385238	0.17092	0.132052	0.000243746	0.998299	-0.115254	0.311803	0.220406	0.0509542	-0.328402	0.00312883	-0.0285155	0.803004	-0.0612265	0.591943	0.195688	0.0839275
PDPR	brown	0.0652837	0.567582	-0.0873391	0.444047	0.010985	0.923455	0.292119	0.00899443	0.172556	0.128336	-0.07392	0.517354	0.256391	0.0225604	-0.0185288	0.871246	0.0516331	0.651333	-0.332637	0.00274262	0.159161	0.161197	0.56157	7.27671e-08	-0.1162	0.307821	-0.0766682	0.501858	0.292991	0.00878192	-0.012111	0.915636	0.58036	2.07112e-08	0.00852376	0.940569	0.383454	0.000486208	0.0832774	0.4656	-0.0483973	0.671889	0.0387172	0.734785	-0.176487	0.119735	0.466891	1.44179e-05	-0.130465	0.251786	-0.0429828	0.706825
PDS5B	turquoise	-0.199932	0.0772967	-0.468213	1.35313e-05	0.578091	2.42065e-08	0.783152	1.48856e-17	0.27689	0.013499	-0.269352	0.0163755	0.1376	0.226553	-0.657014	4.84104e-11	0.501	2.5696e-06	-0.436886	5.68594e-05	0.303073	0.0066275	0.555709	1.06004e-07	-0.0788238	0.489874	-0.233538	0.0383227	-0.353578	0.00139102	0.027011	0.813203	0.179821	0.112794	0.483295	6.43686e-06	-0.0631788	0.580162	-0.035374	0.756944	-0.0692093	0.544469	0.318576	0.00421788	0.0558228	0.625099	0.027663	0.808779	0.161377	0.15537	-0.139679	0.219546
PDXK	blue	0.313901	0.00484567	0.382391	0.000505631	-0.506393	1.92253e-06	-0.658628	4.18148e-11	-0.273092	0.0148882	0.767409	1.60244e-16	0.169802	0.134636	0.696427	1.0304e-12	-0.3329	0.00272004	0.095923	0.400385	-0.223567	0.0476379	-0.374349	0.000677012	-0.22784	0.0434404	0.173565	0.126085	0.217847	0.0537758	-0.0190551	0.867621	-0.152131	0.180759	-0.627612	6.01924e-10	0.2486	0.0271611	0.305874	0.00611831	0.134835	0.236115	-0.117611	0.301942	-0.189891	0.0937041	-0.0576808	0.61361	-0.397561	0.000285589	0.231214	0.0403458
PDXP	yellow	0.188594	0.0960096	0.450507	3.09873e-05	-0.190552	0.0925461	-0.0968128	0.396008	-0.110634	0.331722	-0.193437	0.0876223	0.259864	0.020734	0.00689869	0.951885	-0.314944	0.00469877	0.541821	2.51314e-07	0.0509681	0.655537	0.0407577	0.721364	0.666577	2.00643e-11	-0.162238	0.153148	0.440664	4.81732e-05	0.11345	0.319486	0.12843	0.259321	0.281334	0.012017	0.175406	0.122054	-0.153704	0.176239	-0.383355	0.000488003	-0.11362	0.318757	0.238738	0.0341011	0.311559	0.00519013	0.463168	1.72147e-05	-0.183516	0.105467
PDZD2	blue	-0.0782394	0.493107	0.0423539	0.710924	0.643709	1.56631e-10	0.557483	9.46687e-08	0.39976	0.000262298	-0.269848	0.0161713	-0.0108231	0.924579	-0.690857	1.84221e-12	0.562344	6.92033e-08	-0.239556	0.0334741	0.064874	0.570021	0.297377	0.00777903	0.346992	0.00173073	-0.167642	0.139741	-0.260717	0.0203054	-0.165989	0.143744	0.0597618	0.600852	0.681148	4.91941e-12	0.227481	0.0437808	-0.136083	0.231763	-0.46217	1.80463e-05	0.0517443	0.65063	-0.302581	0.00672064	-0.110384	0.332827	0.320081	0.00403182	0.174103	0.124897
PDZD4	blue	-0.129966	0.253619	-0.119879	0.292649	0.55722	9.62724e-08	0.321781	0.00383039	0.288017	0.0100549	-0.0555219	0.626968	0.0936491	0.411697	-0.476759	8.92012e-06	0.47587	9.32017e-06	-0.184385	0.103799	-0.00268428	0.981269	0.0505368	0.658269	0.0711313	0.533323	-0.121059	0.28789	-0.456383	2.36576e-05	-0.132128	0.245741	-0.218705	0.0528161	0.38833	0.000405622	-0.0370489	0.745816	0.0244626	0.830551	-0.150636	0.185133	0.0506144	0.657777	-0.106804	0.348837	-0.32889	0.00308197	0.102539	0.368529	0.166285	0.143021
PDZD8	turquoise	-0.277999	0.013115	-0.656738	4.96325e-11	0.620327	1.07958e-09	0.862988	1.54063e-24	0.512369	1.38596e-06	-0.477322	8.67516e-06	0.0994897	0.383014	-0.595283	7.20501e-09	0.558325	8.97012e-08	-0.585412	1.45733e-08	0.263193	0.0191038	0.792895	3.09101e-18	-0.223819	0.0473822	-0.319457	0.00410805	-0.0727714	0.523902	0.0620685	0.586849	0.485646	5.71455e-06	0.397103	0.000290674	0.032383	0.776937	-0.0753846	0.509065	0.0993377	0.383745	0.243298	0.0307272	0.0147926	0.897048	0.411405	0.000165492	-0.0239218	0.834243	-0.00424391	0.97039
PEA15	turquoise	0.246558	0.0284909	0.196574	0.0825062	-0.502105	2.4223e-06	-0.706536	3.46826e-13	-0.46178	1.83818e-05	0.391994	0.000353324	0.14853	0.191423	0.725017	4.18716e-14	-0.213414	0.058966	0.191089	0.091614	-0.496808	3.20853e-06	-0.579886	2.13993e-08	-0.269558	0.0162904	0.292745	0.00884141	0.155742	0.170505	-0.330662	0.00291708	-0.287682	0.0101461	-0.67761	6.97162e-12	0.104966	0.35724	-0.105919	0.352868	0.377727	0.00059943	-0.291624	0.00911683	-0.299562	0.00731795	-0.232264	0.0394216	-0.217774	0.0538589	0.440627	4.82515e-05
PEAK1	blue	-0.120238	0.291198	-0.14094	0.21537	0.536749	3.4118e-07	0.649974	9.07584e-11	0.24891	0.0269641	-0.158543	0.162852	0.00149619	0.989559	-0.699549	7.39638e-13	0.428743	8.07442e-05	-0.244291	0.0300309	0.323094	0.00368107	0.407705	0.00019192	0.191901	0.0902171	-0.249173	0.0267978	-0.327268	0.00324015	0.0449632	0.693972	0.151077	0.183835	0.630006	4.95136e-10	0.0260499	0.819736	0.0688453	0.546593	-0.352297	0.00145195	0.0385228	0.736067	-0.166488	0.142527	-0.068031	0.551359	0.323184	0.00367102	-0.0886076	0.437432
PEBP1	magenta	0.247109	0.028127	0.40154	0.000244731	-0.211354	0.0615125	-0.451032	3.02556e-05	-0.159293	0.160845	0.929383	4.56892e-35	0.0997419	0.381803	0.347989	0.00167491	-0.128712	0.258269	0.0391683	0.731811	-0.18836	0.0964302	-0.37688	0.000618077	-0.13295	0.24279	0.0970906	0.394648	-0.174969	0.123001	-0.0217492	0.849111	-0.442037	4.53331e-05	-0.341534	0.00206702	0.0990436	0.385162	0.333792	0.00264491	-0.114864	0.313455	0.188695	0.0958278	-0.141245	0.214371	-0.321592	0.00385238	-0.267614	0.017109	0.122362	0.282696
PECAM1	blue	0.067758	0.552961	0.0701231	0.539156	-0.361433	0.00106538	-0.360589	0.00109669	-0.209111	0.0643854	0.0447915	0.695083	0.184511	0.10356	0.463968	1.65745e-05	-0.279994	0.0124481	0.165655	0.144564	-0.198543	0.0794181	-0.14743	0.19477	-0.0517557	0.650559	0.00196253	0.986305	0.315843	0.00457551	-0.117083	0.304136	0.0266444	0.815694	-0.379412	0.000563838	0.119255	0.295188	-0.056538	0.620666	0.236357	0.0359834	-0.141316	0.214138	-0.0782249	0.493188	0.148114	0.192685	-0.103149	0.36567	0.0711682	0.53311
PEF1	blue	0.115359	0.31136	0.230552	0.0409383	-0.45267	2.80734e-05	-0.331434	0.00284772	-0.306051	0.00608737	0.151664	0.182116	0.33444	0.00259157	0.390151	0.000378807	-0.454734	2.55315e-05	0.281899	0.0118391	0.00599718	0.958166	-0.142694	0.209657	0.141829	0.212461	0.307963	0.00576153	0.567927	4.79856e-08	0.312297	0.00507928	0.0498972	0.662329	-0.213977	0.0582843	0.17273	0.127946	0.318489	0.00422893	0.035148	0.758449	-0.350492	0.00154188	0.157639	0.165295	0.319033	0.00416061	-0.0541592	0.635462	-0.144029	0.20538
PEG10	turquoise	-0.205256	0.0695782	-0.481034	7.2116e-06	0.564988	5.82343e-08	0.740363	6.32665e-15	0.382391	0.000505618	-0.312431	0.00505949	0.0654519	0.566583	-0.571082	3.88993e-08	0.573119	3.39282e-08	-0.414498	0.00014602	0.0596158	0.601743	0.610578	2.3053e-09	-0.166271	0.143056	-0.360424	0.00110293	-0.282508	0.0116499	-0.219628	0.0517993	0.306174	0.00606595	0.378779	0.000576972	-0.105805	0.353388	-0.284036	0.0111867	-0.00577282	0.95973	0.267704	0.0170705	-0.0389597	0.733185	0.147982	0.193084	0.22318	0.0480345	0.0741468	0.516066
PELO	turquoise	-0.112569	0.323284	-0.324777	0.00349719	0.463108	1.72635e-05	0.719922	7.62684e-14	0.230419	0.0410585	-0.476003	9.2593e-06	0.237783	0.0348464	-0.630504	4.75341e-10	0.392145	0.000351309	-0.205532	0.0691944	0.350659	0.00153334	0.569885	4.21356e-08	0.184376	0.103817	-0.280346	0.0123337	-0.032494	0.776193	0.13893	0.222053	0.405585	0.000208761	0.5904	1.02387e-08	0.0473553	0.678561	-0.0894132	0.43326	-0.157537	0.165572	-0.0024303	0.983041	0.157767	0.164945	0.276605	0.013599	0.357201	0.00123106	-0.0938412	0.410735
PELP1	turquoise	-0.136413	0.230625	-0.286998	0.0103347	0.425072	9.43023e-05	0.806364	3.04679e-19	0.14102	0.21511	-0.355344	0.00131084	0.112971	0.321547	-0.713042	1.67905e-13	0.273392	0.014774	-0.259008	0.0211718	0.428471	8.16808e-05	0.619479	1.15441e-09	0.168769	0.137061	-0.373898	0.00068802	-0.178085	0.116368	0.113139	0.320824	0.304132	0.0064308	0.632915	3.89662e-10	-0.0326802	0.774944	-0.0156531	0.891095	-0.272225	0.0152223	0.36111	0.00107728	0.269184	0.016445	0.197239	0.081454	0.338741	0.0022609	-0.421468	0.000109634
PEPD	magenta	0.192428	0.0893206	0.305875	0.00611822	-0.424161	9.7978e-05	-0.519061	9.53533e-07	-0.388362	0.000405138	0.786762	8.39397e-18	0.166848	0.141653	0.442478	4.44559e-05	-0.350319	0.00155078	0.249296	0.0267205	-0.129263	0.256219	-0.387613	0.000416647	-0.0751643	0.510308	0.200667	0.0761913	-0.139956	0.218625	0.0388261	0.734066	-0.324237	0.00355524	-0.397509	0.000286169	-0.123119	0.279707	0.252001	0.0250634	0.0568882	0.6185	0.0540394	0.636211	0.0299219	0.793498	-0.27243	0.0151427	-0.134569	0.237047	-0.0754342	0.508786
PEX1	turquoise	-0.0374994	0.742832	-0.117406	0.302792	0.276073	0.0137879	0.409391	0.000179428	0.156132	0.169424	-0.0417548	0.714836	0.0629458	0.581563	-0.263338	0.0190351	0.419038	0.00012124	-0.586012	1.39713e-08	0.175027	0.122876	0.307677	0.00580923	-0.264826	0.0183447	-0.0763426	0.503681	-0.123048	0.279984	-0.0820017	0.472485	0.0814958	0.475231	0.115292	0.311643	0.433819	6.49556e-05	0.0946299	0.406795	-0.109008	0.338925	0.0869196	0.446247	-0.379779	0.000556354	-0.0282019	0.805127	-0.233774	0.0381223	0.248222	0.0274031
PEX11B	yellow	0.0662292	0.561973	0.382854	0.000497084	-0.539622	2.87117e-07	-0.412921	0.000155666	-0.242112	0.0315763	0.170202	0.133707	0.0909785	0.425218	0.510251	1.55752e-06	-0.51817	1.00272e-06	0.113129	0.320867	0.0946143	0.406873	-0.12074	0.289173	0.0469552	0.68113	0.198287	0.0798142	0.680374	5.31132e-12	0.201695	0.0746683	0.156327	0.168885	-0.344961	0.00184965	0.351735	0.00147944	0.370784	0.000768698	-0.0700349	0.539667	-0.186188	0.100405	0.0348196	0.760638	0.358178	0.00119087	-0.294472	0.00843133	-0.125889	0.268944
PEX14	grey	0.036106	0.752074	0.282195	0.0117467	-0.051473	0.652344	-0.265058	0.0182391	0.0479257	0.674906	0.4184	0.000124468	0.0278538	0.807486	0.271851	0.0153683	0.116121	0.308152	-0.364467	0.000959349	-0.144338	0.2044	-0.198511	0.0794677	-0.25804	0.021677	0.11402	0.317045	0.131789	0.246963	-0.0926796	0.416577	-0.210973	0.0619925	-0.311645	0.00517722	0.541023	2.6379e-07	0.414577	0.000145552	-0.0955616	0.40217	0.0591817	0.604397	-0.466892	1.4417e-05	-0.100276	0.379246	-0.567734	4.86014e-08	0.39867	0.000273617
PEX16	brown	-0.109688	0.335899	-0.215707	0.0562328	0.18203	0.108368	0.328135	0.00315468	0.437567	5.51911e-05	-0.252104	0.0250024	0.189034	0.095222	-0.12107	0.287847	0.134641	0.236796	-0.262676	0.0193494	0.206443	0.0679449	0.513009	1.33775e-06	-0.0959922	0.400043	0.00209576	0.985375	0.356759	0.00124963	0.101675	0.372601	0.540637	2.70028e-07	0.0882785	0.439142	0.178398	0.115718	-0.00794377	0.944606	-0.00436775	0.969526	0.0458677	0.68813	-0.123489	0.278252	0.552162	1.32646e-07	-0.01903	0.867794	0.0253147	0.824741
PEX3	brown	-0.259722	0.0208059	-0.385183	0.000456094	0.338108	0.00230707	0.649618	9.36484e-11	0.358241	0.00118829	-0.507362	1.82399e-06	0.0625509	0.583939	-0.406203	0.000203718	0.208581	0.0650802	-0.29951	0.00732863	0.394054	0.000326712	0.707904	2.98234e-13	-0.00247496	0.982729	-0.234704	0.0373404	0.224189	0.0470077	0.232368	0.0393303	0.631022	4.55513e-10	0.354783	0.00133585	0.0663729	0.561124	0.0113559	0.920878	-0.0258632	0.821006	-0.00268022	0.981297	0.199657	0.0777133	0.546182	1.92455e-07	0.0902261	0.429073	-0.173149	0.12701
PEX5	turquoise	-0.0423305	0.711076	-0.00508114	0.964552	0.228196	0.0431051	0.46835	1.34423e-05	0.108307	0.342055	-0.248911	0.0269636	-0.0362404	0.751182	-0.410085	0.000174506	0.130238	0.252621	-0.255867	0.0228476	0.398753	0.000272742	0.356338	0.00126758	0.179889	0.112655	-0.161285	0.155608	0.061828	0.588302	0.249195	0.0267839	0.185954	0.100839	0.415521	0.000140056	0.296818	0.00790101	0.257888	0.0217568	-0.288801	0.00984403	-0.134384	0.237699	0.0525169	0.645762	0.163682	0.149475	0.00573256	0.960011	-0.186964	0.0989693
PEX5L	turquoise	-0.223568	0.047637	-0.484075	6.18827e-06	0.763905	2.65166e-16	0.879199	1.65692e-26	0.548743	1.6424e-07	-0.305085	0.00625824	0.182874	0.106712	-0.762206	3.37478e-16	0.700293	6.83064e-13	-0.605471	3.39548e-09	0.336016	0.00246567	0.693169	1.44962e-12	-0.114929	0.313176	-0.435785	5.96494e-05	-0.324138	0.003566	0.0552012	0.628963	0.28748	0.0102013	0.555754	1.05701e-07	0.0999893	0.380618	0.0311472	0.785241	-0.115925	0.308975	0.3704	0.000779225	-0.0442183	0.698797	0.144023	0.205402	0.0232895	0.838564	0.0490276	0.667866
PFAS	blue	0.0824835	0.469878	0.168132	0.138571	-0.616856	1.41861e-09	-0.624608	7.67277e-10	-0.453252	2.7334e-05	0.210461	0.0626432	0.00309844	0.978379	0.631751	4.2898e-10	-0.562253	6.96125e-08	0.418846	0.000122205	-0.29175	0.00908551	-0.413445	0.000152395	-0.043674	0.702329	0.215248	0.0567713	0.146637	0.197209	-0.00659112	0.954027	-0.109029	0.338828	-0.515602	1.15807e-06	-0.210108	0.0630953	-0.0146582	0.897978	0.301967	0.0068384	-0.297654	0.00771912	0.0408521	0.720745	-0.120482	0.290212	-0.0810837	0.477474	-0.128106	0.260537
PFDN1	magenta	0.0249065	0.827523	0.0440206	0.700079	0.043137	0.705821	0.0402838	0.724474	0.00258883	0.981935	0.459349	2.06054e-05	-0.0250309	0.826675	-0.0427746	0.708181	0.0521666	0.647967	-0.131625	0.247557	0.017085	0.881203	0.0861247	0.450432	-0.125219	0.271523	-0.00471558	0.9671	-0.428351	8.20997e-05	-0.167728	0.139534	0.0949181	0.405362	-0.0180973	0.874219	-0.0666193	0.559667	0.0757984	0.506736	-0.0711758	0.533066	0.141919	0.212169	-0.160223	0.158385	-0.289772	0.00958841	0.0429167	0.707255	-0.050821	0.656468
PFDN2	magenta	0.00624243	0.956457	0.233223	0.0385918	-0.123781	0.277109	-0.288942	0.00980668	-0.145758	0.199936	0.70457	4.30174e-13	-0.0868002	0.446874	0.234886	0.0371889	0.0347983	0.76078	-0.138074	0.224944	-0.186383	0.100043	-0.264749	0.01838	-0.257663	0.0218763	0.0212259	0.852701	-0.350962	0.00151802	-0.178574	0.115353	-0.235781	0.0364516	-0.30206	0.00682042	0.0652969	0.567504	0.191887	0.0902407	-0.0285388	0.802845	0.0743652	0.514827	-0.263153	0.0191226	-0.44485	3.9997e-05	-0.225036	0.0461585	0.201898	0.07437
PFDN4	magenta	0.126624	0.266138	0.312577	0.00503778	-0.278675	0.0128856	-0.523679	7.33243e-07	-0.237105	0.0353832	0.838644	5.17968e-22	0.024064	0.833272	0.432405	6.90392e-05	-0.179487	0.113475	0.0528992	0.643358	-0.235417	0.0367502	-0.441475	4.64762e-05	-0.257267	0.0220875	0.130985	0.249884	-0.311484	0.00520161	-0.159699	0.159767	-0.432153	6.97893e-05	-0.468114	1.35958e-05	-0.0354489	0.756445	0.215588	0.0563714	0.0368305	0.747265	0.171088	0.131666	-0.185777	0.101171	-0.470982	1.18367e-05	-0.256523	0.0224886	0.0863295	0.449352
PFDN5	magenta	0.104213	0.360723	0.289448	0.00967309	-0.185774	0.101176	-0.273765	0.0146333	-0.122209	0.283303	0.746938	2.70179e-15	0.161161	0.155931	0.25537	0.0231226	-0.141601	0.213205	0.0243229	0.831505	-0.0517537	0.650571	-0.119742	0.293205	-0.106249	0.351363	0.0659373	0.563702	-0.177309	0.117993	-0.0574854	0.614814	-0.0809237	0.478346	-0.243513	0.0305748	0.0558913	0.624674	0.250388	0.0260408	-0.0965034	0.397527	0.153508	0.176798	-0.0772779	0.498452	-0.193719	0.0871532	-0.0824307	0.470164	0.0117613	0.918063
PFDN6	magenta	0.212695	0.0598444	0.169704	0.134865	-0.152683	0.179163	-0.151718	0.181959	-0.163608	0.149661	0.570704	3.98936e-08	0.554318	1.1578e-07	0.232531	0.0391889	-0.0209707	0.854452	-0.0437055	0.702125	-0.0707691	0.535415	0.0387455	0.734598	-0.121607	0.285698	-0.0345697	0.762305	-0.103735	0.362938	-0.102763	0.367478	-0.0126495	0.911899	-0.222583	0.0486514	0.184169	0.104212	0.242633	0.0312008	0.0144144	0.899667	0.11169	0.3271	-0.0658671	0.564119	-0.0809469	0.47822	-0.104533	0.359238	0.0862334	0.449858
PFKFB2	turquoise	-0.198988	0.0787336	-0.499228	2.82348e-06	0.382722	0.000499512	0.333019	0.0027099	0.30801	0.00575376	-0.364854	0.000946532	-0.097148	0.394367	-0.173549	0.126121	0.554194	1.16692e-07	-0.534171	3.97757e-07	-0.0925092	0.417438	0.21486	0.0572304	-0.420673	0.000113314	0.0806244	0.47998	-0.14782	0.193577	-0.357332	0.0012256	0.16074	0.157028	-0.031426	0.783365	0.0852563	0.455029	-0.287955	0.0100716	0.32	0.0040416	-0.0417119	0.715117	-0.501536	2.49709e-06	-0.015119	0.894789	-0.198981	0.0787443	0.451979	2.89759e-05
PFKL	turquoise	-0.210647	0.062406	-0.559156	8.50376e-08	0.641193	1.9432e-10	0.791275	4.03755e-18	0.40746	0.000193799	-0.513305	1.31593e-06	-0.0265005	0.816671	-0.617813	1.31608e-09	0.61843	1.25389e-09	-0.494742	3.57578e-06	0.0926847	0.416551	0.572571	3.52028e-08	-0.160552	0.157521	-0.270877	0.0157541	-0.199772	0.0775392	-0.165564	0.144787	0.31807	0.00428218	0.42873	8.07885e-05	0.0251231	0.826047	-0.275898	0.0138505	0.023751	0.83541	0.149227	0.189324	-0.181348	0.109719	0.148098	0.192731	0.170321	0.133432	0.115932	0.308944
PFKM	midnightblue	-0.00622932	0.956548	-0.158764	0.162259	-0.0558547	0.624901	-0.169894	0.134422	0.00411775	0.971269	0.0304902	0.789666	0.122901	0.280562	0.345943	0.00179127	0.183633	0.105241	-0.393637	0.000331936	-0.205935	0.0686398	-0.130728	0.250822	-0.488107	5.04037e-06	0.0172764	0.879882	0.19866	0.0792375	-0.147456	0.194689	-0.147903	0.193325	-0.46796	1.36965e-05	0.317197	0.00439503	0.0634203	0.578712	0.369249	0.000811537	-0.0777479	0.495836	-0.277383	0.0133272	0.0675644	0.554098	-0.621131	1.01294e-09	0.478063	8.36244e-06
PFKP	turquoise	-0.244657	0.0297772	-0.474991	9.73234e-06	0.642917	1.67674e-10	0.782975	1.53051e-17	0.329312	0.00304191	-0.30737	0.00586084	-0.00686397	0.952127	-0.668077	1.74244e-11	0.673905	9.99274e-12	-0.615284	1.60351e-09	0.158445	0.163115	0.487531	5.19124e-06	-0.205217	0.0696322	-0.231901	0.0397393	-0.396771	0.000294419	-0.113995	0.317155	0.173916	0.125309	0.437522	5.53e-05	0.0870747	0.445433	-0.0810759	0.477516	-0.0508871	0.656049	0.256147	0.0226936	-0.129343	0.255923	-0.0542599	0.634833	0.0326676	0.775028	0.113691	0.318452
PFN1	magenta	0.165752	0.144326	0.160332	0.158097	-0.236871	0.03557	-0.489849	4.60932e-06	-0.133684	0.240173	0.740138	6.51038e-15	-0.0382728	0.737718	0.364322	0.0009642	-0.20602	0.0685225	0.217811	0.0538162	-0.255455	0.0230753	-0.415602	0.000139595	-0.159839	0.159398	0.201457	0.0750191	-0.337105	0.00238195	-0.102231	0.369974	-0.327267	0.00324024	-0.376786	0.000620178	-0.319151	0.00414588	0.113794	0.318011	0.12954	0.255192	0.0340955	0.765471	-0.0534261	0.640052	-0.405878	0.00020636	-0.0710475	0.533807	0.0338126	0.767362
PFN2	turquoise	-0.0135302	0.905792	0.171972	0.129652	-0.156102	0.169507	-0.374891	0.000663974	-0.143035	0.208559	0.399077	0.000269341	-0.122354	0.282726	0.264337	0.0185694	-0.157201	0.166487	0.119692	0.293411	-0.17206	0.129454	-0.411548	0.000164541	-0.157895	0.164599	0.0745806	0.513607	-0.244296	0.0300273	-0.0887019	0.436942	-0.421075	0.000111437	-0.295052	0.00829742	-0.24248	0.0313106	0.0655595	0.565943	0.0851585	0.455548	0.0712752	0.532493	0.099494	0.382993	-0.387861	0.000412804	-0.148128	0.19264	0.00527176	0.963223
PGAM1	brown	-0.102716	0.367697	-0.44145	4.6527e-05	0.41225	0.000159944	0.558287	8.99155e-08	0.522709	7.75079e-07	0.0494334	0.66528	0.0846471	0.458269	-0.379744	0.000557078	0.269525	0.0163037	-0.256836	0.0223188	0.223578	0.0476276	0.711437	2.01194e-13	-0.169431	0.135503	-0.295197	0.00826416	-0.208634	0.065011	0.0535113	0.639517	0.620945	1.02795e-09	0.249428	0.0266372	-0.281876	0.0118463	-0.0533102	0.640778	0.052836	0.643755	0.243608	0.0305083	0.0663235	0.561416	0.324687	0.00350683	0.169372	0.13564	-0.153404	0.177095
PGAM2	red	0.197989	0.0802781	-0.192002	0.090045	-0.474371	1.00328e-05	-0.478923	8.01258e-06	-0.329142	0.00305795	0.16	0.158973	0.0415416	0.71623	0.700673	6.55754e-13	-0.187033	0.0988437	-0.10582	0.353319	-0.455623	2.45052e-05	-0.243846	0.0303413	-0.599723	5.2077e-09	0.243981	0.0302469	0.100728	0.377092	-0.41939	0.000119492	-0.00950314	0.933755	-0.79771	1.37753e-18	0.0031007	0.978364	-0.23305	0.0387404	0.636277	2.94489e-10	0.0731409	0.52179	-0.262997	0.0191965	-0.0136233	0.905147	-0.416701	0.000133464	0.277741	0.0132033
PGAM5	turquoise	-0.00650905	0.954599	0.127141	0.264173	0.301411	0.00694675	0.456714	2.32969e-05	0.122848	0.280774	0.137811	0.225836	0.217169	0.0545453	-0.389797	0.000383879	0.312957	0.00498194	-0.426135	9.01707e-05	0.171421	0.130905	0.367032	0.000877269	0.00907235	0.936752	-0.235687	0.0365281	-0.116253	0.307597	-0.0470124	0.680763	0.0543519	0.634258	0.326101	0.00335836	0.471916	1.13117e-05	0.142404	0.210596	-0.425572	9.23367e-05	0.474234	1.01005e-05	-0.141791	0.212585	0.0146502	0.898034	-0.00507107	0.964622	-0.0152136	0.894135
PGAP1	yellow	0.0663283	0.561387	0.0708561	0.534912	-0.321466	0.00386703	-0.0610167	0.593215	-0.21082	0.0621873	-0.179878	0.112677	0.340145	0.00216153	0.179825	0.112784	-0.446694	3.68226e-05	0.425252	9.35883e-05	0.141896	0.212245	0.179676	0.113088	0.21733	0.0543611	0.0458333	0.688352	0.605202	3.46457e-09	0.153582	0.176585	0.37343	0.000699621	-0.0114767	0.920039	-0.10509	0.356669	-0.101966	0.371226	-0.0125918	0.9123	-0.183104	0.106266	0.324724	0.00350284	0.568201	4.71231e-08	0.403489	0.000226742	-0.374611	0.000670676
PGAP4	brown	-0.238877	0.0339942	-0.340546	0.00213383	0.289448	0.00967321	0.693075	1.46398e-12	0.366745	0.000886137	-0.382431	0.000504882	0.0732339	0.52126	-0.485536	5.74671e-06	0.10556	0.35451	-0.181082	0.110251	0.462804	1.75138e-05	0.795359	2.04928e-18	0.0760661	0.505232	-0.261046	0.0201419	0.106712	0.349254	0.242534	0.0312719	0.691138	1.78949e-12	0.441253	4.69342e-05	-0.108354	0.341849	-0.125789	0.269326	-0.122472	0.282259	0.238801	0.0340525	0.338509	0.00227777	0.563847	6.27481e-08	0.313445	0.00491106	-0.395799	0.000305612
PGBD5	turquoise	-0.150368	0.185923	-0.26452	0.0184849	0.461589	1.85481e-05	0.75302	1.20131e-15	0.28754	0.010185	-0.547668	1.75566e-07	0.126584	0.266289	-0.635712	3.08737e-10	0.330078	0.00297046	-0.21405	0.0581969	0.276623	0.0135929	0.592402	8.871e-09	0.212269	0.0603705	-0.349738	0.00158094	0.188347	0.0964535	0.0625464	0.583967	0.403842	0.000223621	0.611117	2.21211e-09	0.0971784	0.394219	-0.151292	0.183205	-0.260236	0.0205463	0.0875235	0.443082	0.132844	0.243167	0.427467	8.52365e-05	0.361627	0.00105831	-0.160785	0.15691
PGD	black	-0.000915215	0.993613	-0.341332	0.00208052	-0.431843	7.07244e-05	-0.380678	0.000538391	-0.256712	0.022386	-0.104359	0.360045	0.141041	0.215039	0.629742	5.05964e-10	-0.168651	0.13734	-0.102166	0.370282	-0.235438	0.0367326	-0.155574	0.170973	-0.51075	1.51535e-06	0.238872	0.0339981	0.352412	0.0014464	-0.0843403	0.459906	0.0505454	0.658215	-0.695525	1.13299e-12	0.0391241	0.732102	-0.0730864	0.522102	0.728331	2.81435e-14	-0.163086	0.150982	-0.0821246	0.47182	0.244638	0.0297905	-0.529903	5.11395e-07	0.284694	0.0109924
PGGT1B	brown	-0.092951	0.415207	-0.512827	1.35128e-06	-0.103228	0.365304	0.14636	0.198065	0.151984	0.181187	-0.196218	0.0830755	0.302674	0.00670294	0.282694	0.0115927	0.0553858	0.627814	-0.358583	0.00117453	-0.116821	0.305225	0.508552	1.70938e-06	-0.47589	9.31097e-06	-0.128796	0.257956	0.371336	0.000753784	-0.152128	0.180769	0.63504	3.26566e-10	-0.380281	0.000546268	0.195329	0.0845086	-0.112241	0.324704	0.54789	1.73169e-07	0.0617557	0.588739	-0.109161	0.33824	0.602896	4.11663e-09	-0.336662	0.00241573	0.192311	0.0895192
PGK1	blue	-0.0498256	0.662785	-0.0714597	0.53143	-0.441596	4.62274e-05	-0.400444	0.000255416	-0.347749	0.00168822	0.16158	0.154844	0.00645409	0.954982	0.524332	7.06263e-07	-0.317385	0.00437053	0.0540355	0.636236	-0.15503	0.172492	-0.235947	0.036316	-0.349792	0.00157812	0.272314	0.0151878	0.0539349	0.636865	-0.101074	0.375444	-0.0793976	0.486709	-0.560163	7.9697e-08	-0.162619	0.152173	-0.0365858	0.748888	0.422086	0.000106849	-0.0151407	0.894639	0.0412335	0.718246	-0.0540833	0.635937	-0.314305	0.00478833	-0.0681049	0.550925
PGLS	turquoise	0.294834	0.00834748	0.310239	0.00539387	-0.667547	1.83163e-11	-0.775361	4.9423e-17	-0.568362	4.6621e-08	0.559786	8.16588e-08	0.119375	0.2947	0.732029	1.79413e-14	-0.53509	3.76647e-07	0.451315	2.98671e-05	-0.323085	0.00368211	-0.605906	3.28619e-09	-0.0745475	0.513795	0.334574	0.00258061	0.0930789	0.414563	-0.0504996	0.658505	-0.354419	0.00135231	-0.613056	1.90562e-09	-0.128677	0.258398	0.0887019	0.436942	0.273713	0.0146531	-0.280686	0.0122239	0.0245551	0.82992	-0.246502	0.0285278	-0.12205	0.283933	0.0207806	0.855757
PGM1	blue	0.0977346	0.391504	-0.00645201	0.954997	-0.30231	0.00677241	-0.423341	0.0001014	-0.120883	0.288598	0.102646	0.368026	-0.0414618	0.716752	0.522121	8.01551e-07	-0.183942	0.104647	0.0143919	0.899823	-0.230317	0.0411499	-0.26959	0.016277	-0.254241	0.0237585	0.368129	0.000844187	0.26929	0.0164012	-0.0568134	0.618962	-0.00127024	0.991136	-0.499706	2.75275e-06	0.0846748	0.458121	-0.0237596	0.835352	0.367308	0.000868829	-0.321039	0.00391718	-0.16403	0.148599	0.048682	0.670071	-0.350201	0.00155684	0.206965	0.0672366
PGM2	turquoise	0.206499	0.0678679	0.426499	8.87992e-05	-0.49561	3.41692e-06	-0.548972	1.61919e-07	-0.336106	0.00245867	0.325067	0.00346639	0.286077	0.0105934	0.521137	8.4775e-07	-0.397303	0.000288447	0.241116	0.0323047	-0.116178	0.307912	-0.356279	0.0012701	0.076182	0.504581	0.430451	7.50715e-05	0.38739	0.000420138	0.120862	0.288682	-0.19915	0.0784856	-0.352608	0.00143695	0.245029	0.0295218	0.309933	0.00544195	-0.0237738	0.835255	-0.310659	0.00532831	-0.051155	0.654354	0.0353957	0.7568	-0.245801	0.0289976	0.0650506	0.568969
PGM2L1	green	0.0738762	0.517603	0.210968	0.0619989	-0.109803	0.335391	-0.0421057	0.712544	-0.165496	0.144954	-0.322631	0.00373308	-0.0481012	0.673783	-0.146881	0.196455	-0.360416	0.00110325	0.692085	1.6225e-12	0.179576	0.113293	-0.0882946	0.439059	0.623075	8.67612e-10	0.0502112	0.660335	0.203647	0.0718415	0.210291	0.0628604	0.0518981	0.64966	0.373768	0.000691236	-0.40857	0.000185411	-0.217278	0.0544205	-0.247906	0.0276071	-0.345854	0.00179646	0.374915	0.000663393	0.126033	0.268394	0.701747	5.84221e-13	-0.448202	3.44019e-05
PGM3	red	0.120323	0.290855	-0.184261	0.104036	-0.517546	1.03852e-06	-0.632747	3.951e-10	-0.360289	0.00110803	0.114719	0.314071	-0.080281	0.481859	0.770466	1.02526e-16	-0.255405	0.0231029	0.0516353	0.651318	-0.448031	3.46688e-05	-0.451897	2.90839e-05	-0.5452	2.04441e-07	0.341275	0.00208434	0.0829158	0.467546	-0.298564	0.00752536	-0.123817	0.276967	-0.838457	5.39595e-22	-0.132156	0.245638	-0.230392	0.0410825	0.727743	3.02125e-14	-0.158688	0.162461	-0.210886	0.0621035	-0.142495	0.210299	-0.423895	9.9076e-05	0.287883	0.0100913
PGM5	yellow	0.0806509	0.479836	0.0307561	0.787874	-0.334582	0.00257993	-0.045448	0.690838	-0.171601	0.130496	-0.351932	0.00146977	0.0542574	0.634849	0.200169	0.0769394	-0.334691	0.00257108	0.168036	0.138798	0.198534	0.0794329	0.161306	0.155552	0.196391	0.082798	0.0512042	0.654043	0.582435	1.79403e-08	0.271273	0.0155962	0.440208	4.91512e-05	-0.0436852	0.702257	0.1694	0.135575	0.0331341	0.771902	0.0595098	0.60239	-0.279241	0.0126961	0.200348	0.0766702	0.473434	1.05042e-05	0.055139	0.62935	-0.164659	0.147028
PGP	yellow	0.15424	0.174718	0.0415174	0.716388	-0.429771	7.72848e-05	-0.281866	0.0118493	-0.276044	0.0137981	0.0102877	0.9283	0.160793	0.156891	0.452809	2.78948e-05	-0.296296	0.00801636	0.0134493	0.906353	0.0512295	0.653883	-0.133657	0.24027	-0.119929	0.292446	0.178464	0.11558	0.496816	3.20718e-06	0.320747	0.00395178	0.129108	0.256795	-0.375375	0.000652519	0.263619	0.0189029	0.268873	0.0165747	0.283807	0.0112553	-0.50748	1.81226e-06	-0.0303691	0.790481	0.246972	0.0282171	-0.321015	0.00392007	0.040997	0.719796
PGPEP1	red	0.21825	0.0533234	0.0281563	0.805436	-0.596534	6.57848e-09	-0.666743	1.97536e-11	-0.371322	0.00075416	0.350082	0.00156298	0.0736554	0.518859	0.813202	8.7558e-20	-0.365646	0.000920793	0.110411	0.332706	-0.392868	0.000341792	-0.384313	0.000471039	-0.445524	3.88083e-05	0.307277	0.00587663	0.242789	0.0310891	-0.266747	0.0174855	-0.0890773	0.434996	-0.821728	1.719e-20	0.00804881	0.943875	-0.0537156	0.638237	0.52757	5.85849e-07	-0.0582341	0.610206	-0.199391	0.0781179	0.00595622	0.958452	-0.387473	0.00041883	0.243177	0.0308128
PGRMC1	blue	0.249668	0.0264873	0.326066	0.00336201	-0.64458	1.45294e-10	-0.72135	6.45554e-14	-0.506262	1.93633e-06	0.654214	6.22828e-11	0.157026	0.166964	0.769712	1.14545e-16	-0.435542	6.02845e-05	0.246406	0.028592	-0.306313	0.00604186	-0.498451	2.94203e-06	-0.233629	0.0382453	0.226944	0.0442945	0.223797	0.0474046	-0.0663652	0.561169	-0.254519	0.0236002	-0.698673	8.12117e-13	0.108196	0.342553	0.150319	0.18607	0.253188	0.0243646	-0.18047	0.111479	-0.112229	0.324759	-0.108222	0.342438	-0.253023	0.0244608	0.135704	0.23308
PGRMC2	blue	0.345296	0.0018295	0.394362	0.000322894	-0.534944	3.79932e-07	-0.541226	2.60568e-07	-0.231485	0.0401057	0.500227	2.67761e-06	0.348076	0.00167015	0.645218	1.37501e-10	-0.371508	0.000749217	0.14956	0.188329	-0.228545	0.0427782	-0.198467	0.0795361	-0.0205365	0.857434	0.0675449	0.554213	0.506722	1.88855e-06	0.0679696	0.551719	0.0465886	0.683487	-0.492349	4.05052e-06	0.422472	0.000105144	0.309431	0.00552188	0.0788497	0.489731	-0.21631	0.0555318	-0.106327	0.351005	0.231843	0.03979	-0.308527	0.00566846	0.16437	0.147749
PGS1	blue	0.107007	0.347915	0.257061	0.0221977	-0.609139	2.57278e-09	-0.576162	2.76138e-08	-0.438137	5.3832e-05	0.231516	0.0400783	0.194669	0.0855844	0.659907	3.72127e-11	-0.489436	4.70822e-06	0.227056	0.0441864	-0.137873	0.225625	-0.325842	0.00338514	-0.0893991	0.433333	0.0999761	0.380681	0.50404	2.18324e-06	0.0571321	0.616993	-0.0884308	0.43835	-0.532889	4.29105e-07	0.224729	0.0464653	0.169099	0.136283	0.195618	0.0840402	-0.196108	0.0832515	0.0688721	0.546437	0.207093	0.0670632	-0.264998	0.0182663	0.031589	0.782269
PHACTR1	red	-0.0944307	0.407788	-0.0349034	0.760079	0.58265	1.76743e-08	0.675543	8.52817e-12	0.278273	0.0130217	-0.409878	0.000175962	-0.0099865	0.930394	-0.88051	1.11651e-26	0.285649	0.0107154	0.134297	0.238005	0.358018	0.00119736	0.39619	0.000301067	0.589501	1.09163e-08	-0.24052	0.0327475	-0.300262	0.00717538	0.104964	0.357249	0.16804	0.13879	0.928132	8.77573e-35	-0.255202	0.0232163	-0.118453	0.298469	-0.534789	3.83438e-07	0.0812637	0.476494	0.263854	0.0187933	-0.0156022	0.891447	0.716629	1.11602e-13	-0.35688	0.00124451
PHACTR2	turquoise	-0.109362	0.337349	-0.0723973	0.526043	0.33795	0.00231876	0.533448	4.15163e-07	0.203793	0.0716342	-0.150676	0.185015	0.357018	0.0012387	-0.495427	3.44984e-06	0.145619	0.200369	0.0315064	0.782824	0.394109	0.000326023	0.516862	1.07916e-06	0.326879	0.00327914	-0.276852	0.0135122	0.0844273	0.459441	0.297613	0.00772794	0.316914	0.00443221	0.540174	2.77692e-07	-0.0134237	0.90653	0.140521	0.216754	-0.336656	0.00241615	-0.0117483	0.918153	0.255746	0.0229143	0.360565	0.00109762	0.413219	0.000153795	-0.261916	0.0197155
PHACTR3	greenyellow	-0.294368	0.00845553	-0.453657	2.68305e-05	0.914654	5.08073e-32	0.723431	5.05388e-14	0.692972	1.47972e-12	-0.435576	6.01955e-05	-0.111257	0.328991	-0.752079	1.36384e-15	0.836532	8.19575e-22	-0.424877	9.50773e-05	0.0133711	0.906895	0.450131	3.1522e-05	-0.041609	0.71579	-0.224219	0.0469773	-0.452505	2.82866e-05	-0.174489	0.124049	0.132225	0.245392	0.566846	5.15379e-08	-0.116681	0.30581	-0.278246	0.0130308	-0.105125	0.356511	0.184026	0.104486	-0.183431	0.105632	-0.076261	0.504138	0.212335	0.0602888	0.332282	0.00277323
PHAF1	red	-0.0526941	0.644648	0.207197	0.0669227	0.429005	7.98493e-05	0.511313	1.46915e-06	0.238625	0.0341888	-0.148758	0.190735	0.142484	0.210337	-0.627829	5.91399e-10	0.218269	0.0533025	-0.0176311	0.877434	0.288283	0.00998286	0.331678	0.00282609	0.501246	2.53606e-06	-0.183262	0.105958	0.0406614	0.721995	0.0420079	0.713183	0.148613	0.191174	0.719513	7.99854e-14	0.165503	0.144937	0.113236	0.320409	-0.636441	2.90449e-10	-0.0231347	0.839624	0.0289267	0.800221	0.126488	0.266655	0.466284	1.48428e-05	-0.194478	0.0858971
PHAX	brown	-0.133754	0.239927	-0.364704	0.000951469	0.313967	0.00483617	0.484051	6.1957e-06	0.467284	1.41485e-05	-0.296243	0.00802808	0.124987	0.272419	-0.271586	0.0154726	0.246764	0.0283541	-0.337579	0.00234631	0.125694	0.269694	0.636651	2.85383e-10	-0.131925	0.246474	-0.233445	0.038402	0.00546357	0.961886	-0.0307721	0.787766	0.467165	1.42294e-05	0.171977	0.129643	0.0602754	0.597721	-0.103626	0.363447	0.0539446	0.636804	0.237825	0.0348129	-0.012754	0.911174	0.3923	0.00034925	-0.0556741	0.626022	-0.056817	0.61894
PHB1	yellow	0.0277048	0.808495	0.375486	0.000649923	-0.331148	0.0028732	-0.180006	0.112416	-0.0857384	0.452473	0.0499608	0.661926	0.151479	0.182657	0.279432	0.0126329	-0.277448	0.0133043	-0.00857521	0.940211	0.193684	0.0872114	0.00171906	0.988004	0.0946942	0.406475	-0.0110261	0.923169	0.555326	1.08617e-07	0.349885	0.00157323	0.0637782	0.576567	-0.15007	0.186808	0.536868	3.38759e-07	0.315699	0.00459498	-0.189896	0.0936951	-0.268896	0.0165652	-0.0400254	0.726171	0.327662	0.00320104	-0.234634	0.0373992	-0.0106918	0.925491
PHB2	yellow	-0.0175393	0.878068	0.187569	0.0978631	-0.268075	0.0169117	-0.0929812	0.415055	0.000511624	0.99643	-0.259219	0.0210632	0.0182749	0.872995	0.223535	0.0476708	-0.250901	0.0257264	-0.00314045	0.978086	0.122199	0.283343	0.10064	0.377511	0.0550452	0.629934	-0.0125775	0.912398	0.637463	2.66572e-10	0.149465	0.188612	0.221829	0.0494394	-0.118581	0.297946	0.401283	0.000247203	0.0399923	0.726388	-0.0907944	0.426159	-0.235139	0.0369789	-0.0206325	0.856774	0.475416	9.5309e-06	-0.156477	0.168472	-0.0164732	0.885427
PHF24	blue	-0.237597	0.0349926	-0.343288	0.00195307	0.766429	1.84649e-16	0.892004	2.83932e-28	0.458078	2.18655e-05	-0.433706	6.52732e-05	-0.0640799	0.574761	-0.924546	5.34394e-34	0.584911	1.50939e-08	-0.285237	0.0108342	0.326282	0.0033398	0.577277	2.55921e-08	0.206063	0.0684632	-0.392443	0.000347356	-0.431883	7.0603e-05	0.000521165	0.996363	0.194946	0.0851304	0.795029	2.16621e-18	-0.171453	0.130831	-0.153466	0.176916	-0.331909	0.0028058	0.264029	0.0187116	0.0903495	0.428439	-0.0145185	0.898946	0.424723	9.56926e-05	-0.157954	0.164439
PHGDH	black	0.0596639	0.601449	-0.466634	1.45963e-05	0.0280776	0.805969	-0.00730584	0.949049	0.137267	0.227691	-0.0124172	0.913511	-0.0376984	0.741515	0.271892	0.0153522	0.26858	0.0166979	-0.430807	7.39376e-05	-0.399612	0.000263809	0.0753952	0.509005	-0.612713	1.95669e-09	0.0254135	0.824068	-0.0957907	0.401038	-0.387875	0.000412583	0.126815	0.265409	-0.458767	2.11737e-05	0.0999642	0.380738	-0.320717	0.00395542	0.588391	1.18115e-08	0.0295057	0.796308	-0.360469	0.00110124	0.00690281	0.951856	-0.424175	9.79175e-05	0.447882	3.49032e-05
PHKA1	purple	0.0604275	0.596796	-0.18261	0.107229	0.130793	0.250587	0.0256422	0.822511	0.307094	0.00590772	-0.0965096	0.397497	0.207317	0.0667609	0.134785	0.236289	0.292535	0.00889252	-0.285874	0.0106512	-0.202019	0.0741924	0.143273	0.207796	-0.227419	0.04384	-0.0978627	0.390881	0.331676	0.00282629	-0.039038	0.732669	0.182095	0.108239	-0.177931	0.116689	0.336017	0.00246556	0.0696977	0.541626	0.224352	0.0468435	-0.111629	0.327366	-0.271288	0.0155902	0.329566	0.00301809	-0.332978	0.00271341	0.551709	1.36472e-07
PHKA2	salmon	-0.0306018	0.788913	-0.424276	9.7505e-05	0.144033	0.20537	0.374581	0.000671384	0.166346	0.142871	-0.0389655	0.733147	0.129435	0.255583	-0.0476789	0.676487	0.299482	0.00733451	-0.683369	3.94245e-12	0.0762264	0.504332	0.421487	0.000109549	-0.52092	8.58273e-07	0.0457528	0.688871	0.0841793	0.460765	-0.0208691	0.85515	0.324059	0.00357467	-0.142453	0.210435	0.271302	0.0155849	0.178813	0.114857	0.247604	0.027803	0.0812406	0.476619	-0.249047	0.0268776	0.25738	0.0220269	-0.4368	5.70708e-05	0.193112	0.0881665
PHKB	purple	0.0275029	0.809865	-0.117955	0.30052	-0.00738434	0.948502	-0.0857511	0.452406	0.208527	0.0651511	0.0475291	0.677447	0.080007	0.48336	0.24123	0.0322208	0.153001	0.178249	-0.360224	0.00111053	-0.177167	0.118292	0.0504583	0.658767	-0.334475	0.0025887	-0.0556702	0.626046	0.248129	0.0274632	-0.073349	0.520604	0.131083	0.249528	-0.306925	0.00593653	0.367606	0.000859818	0.164648	0.147054	0.239276	0.0336878	-0.108244	0.342338	-0.336527	0.00242609	0.201343	0.0751877	-0.501121	2.55304e-06	0.455154	2.50418e-05
PHKG1	purple	-0.034877	0.760255	-0.127311	0.263529	0.151434	0.182787	-0.160573	0.157465	0.193082	0.0882175	0.0370255	0.745971	-0.0677409	0.553061	0.199722	0.0776143	0.454509	2.57984e-05	-0.358136	0.00119258	-0.411987	0.000161651	-0.221034	0.0502812	-0.40344	0.000227184	0.0789092	0.489402	0.0397232	0.728158	-0.310245	0.00539289	-0.156572	0.168212	-0.325546	0.00341594	0.262265	0.0195466	-0.0915423	0.422343	0.270666	0.0158391	-0.0742814	0.515302	-0.466602	1.46188e-05	-0.103871	0.362305	-0.404532	0.000217629	0.836152	8.89486e-22
PHKG2	turquoise	-0.155809	0.17032	-0.462564	1.77136e-05	0.690875	1.83876e-12	0.768754	1.3178e-16	0.518333	9.93521e-07	-0.231109	0.0404398	0.153843	0.175844	-0.62351	8.379e-10	0.6951	1.18468e-12	-0.599211	5.40751e-09	0.136961	0.228737	0.611081	2.21823e-09	-0.181498	0.109421	-0.320203	0.00401699	-0.329282	0.00304473	-0.0944974	0.407456	0.240414	0.0328267	0.407676	0.000192138	0.0864205	0.448872	-0.056862	0.618662	-0.0561042	0.623353	0.367148	0.000873716	-0.100598	0.377708	0.114242	0.316099	-0.0174373	0.878771	0.19281	0.0886748
PHLPP1	lightcyan	-0.148872	0.190391	-0.704635	4.27089e-13	0.312781	0.00500784	0.440288	4.89789e-05	0.180376	0.111668	-0.34665	0.00175025	-0.00879014	0.938715	-0.27536	0.0140444	0.357073	0.00123641	-0.216248	0.0556028	-0.026941	0.813679	0.343653	0.00193008	-0.283878	0.011234	-0.192158	0.0897795	-0.282498	0.0116531	-0.0268593	0.814233	0.199158	0.0784729	0.0919438	0.420302	-0.339419	0.0022124	-0.253783	0.0240205	0.436066	5.89264e-05	0.0603688	0.597153	0.12677	0.265581	0.0875822	0.442775	0.0765576	0.502477	0.0777505	0.495822
PHLPP2	turquoise	-0.217981	0.0536258	-0.447581	3.53808e-05	0.66752	1.83619e-11	0.942016	2.93544e-38	0.446363	3.73744e-05	-0.354067	0.00136842	0.190053	0.0934187	-0.768928	1.2847e-16	0.545445	2.01383e-07	-0.47801	8.38438e-06	0.396677	0.000295483	0.813306	8.58853e-20	0.00139762	0.990247	-0.360127	0.00111422	-0.218445	0.0531061	0.0770281	0.499846	0.434469	6.31553e-05	0.615457	1.58212e-09	0.0391684	0.73181	-0.0260373	0.819821	-0.18	0.112428	0.326907	0.00327636	0.108784	0.339924	0.280303	0.0123474	0.206843	0.0674005	-0.140775	0.215915
PHPT1	magenta	0.353696	0.00138556	0.404047	0.000221823	-0.483334	6.42434e-06	-0.704451	4.35783e-13	-0.367704	0.000856866	0.816171	5.01511e-20	0.303762	0.00649889	0.655717	5.44238e-11	-0.305235	0.00623135	0.216954	0.0547908	-0.338689	0.00226465	-0.519793	9.14879e-07	-0.121931	0.284407	0.20097	0.0757399	0.0771823	0.498986	-0.0661991	0.562152	-0.356138	0.00127617	-0.571626	3.7509e-08	0.179347	0.11376	0.276392	0.0136743	0.128075	0.260652	-0.124082	0.275932	-0.200919	0.0758153	-0.219591	0.0518396	-0.287256	0.0102632	0.255228	0.0232016
PHYH	blue	0.0379205	0.740047	0.0927306	0.416319	-0.257181	0.0221335	-0.327103	0.0032566	-0.0230396	0.840274	0.334384	0.00259614	-0.00802847	0.944017	0.411298	0.000166204	-0.0899019	0.43074	-0.221514	0.049771	-0.0936116	0.411885	-0.193178	0.0880558	-0.34472	0.00186422	0.0375406	0.74256	0.000783745	0.994531	0.0108612	0.924314	-0.196957	0.0818978	-0.467192	1.42114e-05	0.313204	0.00494597	0.213226	0.0591948	0.188237	0.0966518	0.13447	0.237396	-0.107207	0.34701	-0.130858	0.250348	-0.59818	5.83283e-09	0.215052	0.0570025
PHYHD1	blue	0.0997051	0.38198	0.0502169	0.660298	-0.137409	0.227207	-0.315882	0.0045701	-0.052302	0.647115	0.359857	0.00112454	-0.0205065	0.85764	0.357594	0.00121474	0.0341902	0.764838	-0.102683	0.367855	-0.277591	0.0132551	-0.263823	0.0188079	-0.309816	0.00546049	0.0815803	0.474772	-0.0723283	0.526439	-0.160613	0.157361	-0.196742	0.0822395	-0.420392	0.000114637	0.133819	0.239694	0.00810853	0.943459	0.191067	0.0916506	0.0757998	0.506728	-0.286026	0.0106079	-0.222689	0.0485406	-0.285382	0.0107924	0.336003	0.00246667
PHYHIP	turquoise	-0.220298	0.0510713	-0.344499	0.00187771	0.761576	3.68828e-16	0.942102	2.77697e-38	0.550319	1.48878e-07	-0.42906	7.96628e-05	0.0480255	0.674267	-0.888665	8.59787e-28	0.585596	1.43862e-08	-0.392088	0.000352067	0.384024	0.000476097	0.745167	3.40643e-15	0.178906	0.114667	-0.405244	0.000211592	-0.286774	0.0103972	0.0786492	0.490839	0.376275	0.000631719	0.770896	9.62222e-17	0.00429629	0.970024	-0.075768	0.506907	-0.346404	0.00176444	0.301067	0.00701464	0.0410556	0.719412	0.184509	0.103563	0.32494	0.00347987	-0.130555	0.251456
PHYHIPL	brown	-0.0218607	0.848347	-0.368885	0.000822019	0.297891	0.00766839	0.481104	7.18612e-06	0.549809	1.53697e-07	-0.339637	0.00219704	0.256654	0.0224172	-0.294323	0.00846608	0.111091	0.32972	-0.121221	0.28724	0.276668	0.0135767	0.726419	3.54213e-14	0.0640708	0.574816	-0.178092	0.116353	0.179761	0.112916	0.165363	0.145282	0.691043	1.80702e-12	0.284746	0.0109772	-0.103696	0.36312	-0.0310511	0.785887	0.0626956	0.583068	0.140499	0.216826	0.183041	0.106387	0.611672	2.11981e-09	0.114411	0.315377	-0.184991	0.102647
PHYKPL	grey	0.0186577	0.870357	-0.124645	0.27374	-0.115763	0.309657	-0.16506	0.146033	-0.0882959	0.439052	0.260018	0.020656	-0.0993721	0.383579	0.274971	0.014186	-0.0372738	0.744326	-0.155244	0.171893	-0.184141	0.104266	-0.0673777	0.555196	-0.378501	0.000582847	0.247193	0.0280716	-0.110821	0.330901	-0.185888	0.100963	0.0690508	0.545394	-0.369551	0.000802948	-0.111856	0.326377	0.0180793	0.874343	0.263068	0.0191628	0.0515048	0.652143	-0.286824	0.0103832	-0.107543	0.345495	-0.212439	0.0601599	0.0530296	0.642539
PI4K2A	blue	0.175398	0.122072	0.360221	0.00111062	-0.656091	5.26187e-11	-0.650714	8.50258e-11	-0.417105	0.000131269	0.352107	0.00146117	0.363721	0.00098448	0.799007	1.10384e-18	-0.422361	0.000105631	0.0623871	0.584927	-0.284602	0.0110194	-0.330855	0.00289955	-0.194724	0.0854935	0.253604	0.0241235	0.578151	2.41076e-08	-0.0478639	0.675302	-0.0798496	0.484224	-0.684683	3.45546e-12	0.489029	4.80775e-06	0.202947	0.0728458	0.194574	0.0857404	-0.12701	0.264671	-0.147225	0.195397	0.193267	0.0879075	-0.474775	9.83597e-06	0.220704	0.0506339
PI4KA	turquoise	0.010416	0.927408	0.116291	0.307437	0.158082	0.164093	0.446995	3.63278e-05	0.0964817	0.397633	-0.360611	0.0010959	0.198211	0.0799321	-0.331381	0.00285242	0.109367	0.337327	-0.269689	0.0162364	0.3359	0.00247478	0.390837	0.000369121	0.283053	0.0114829	-0.0401668	0.725242	0.517552	1.0382e-06	0.24496	0.029569	0.319448	0.00410912	0.424108	9.81945e-05	0.597331	6.20663e-09	0.320839	0.00394086	-0.403844	0.0002236	-0.290245	0.0094661	-0.185116	0.102412	0.443552	4.23836e-05	0.0211998	0.85288	-0.0647017	0.571048
PI4KB	brown	-0.073081	0.522133	-0.452504	2.8287e-05	0.530349	4.98216e-07	0.591412	9.52448e-09	0.606445	3.15524e-09	-0.1389	0.222153	0.315128	0.00467329	-0.323277	0.00366071	0.519294	9.41083e-07	-0.488738	4.8801e-06	0.0172934	0.879764	0.723619	4.9424e-14	-0.263864	0.0187888	-0.229362	0.0420211	0.0514503	0.652487	-0.125763	0.269427	0.580565	2.04207e-08	0.179857	0.112719	0.128935	0.257437	-0.115716	0.309855	0.0758231	0.506597	0.224001	0.0471974	-0.178501	0.115502	0.469272	1.2858e-05	0.00130707	0.990879	0.247271	0.0280206
PICALM	lightcyan	-0.268768	0.0166189	-0.771177	9.23218e-17	0.219867	0.0515385	0.270149	0.0160482	0.272152	0.0152506	-0.54397	2.20453e-07	0.0669019	0.557999	-0.011428	0.920377	0.265318	0.0181212	-0.211916	0.0608091	-0.147897	0.193343	0.346303	0.00177029	-0.422101	0.000106783	-0.143499	0.207073	0.150999	0.184065	-0.188646	0.0959158	0.402261	0.000237928	-0.15185	0.181574	-0.293935	0.00855692	-0.368265	0.000840161	0.634295	3.4749e-10	0.12915	0.25664	0.130074	0.253224	0.41194	0.00016196	-0.0656972	0.565126	0.162989	0.15123
PICK1	brown	-0.165178	0.14574	-0.327322	0.00323477	0.534318	3.94308e-07	0.901785	8.86065e-30	0.382146	0.00051019	-0.54806	1.71354e-07	0.221553	0.0497302	-0.717592	9.98922e-14	0.399882	0.000261061	-0.386512	0.000434124	0.459535	2.04265e-05	0.806569	2.93681e-19	0.178595	0.115309	-0.412105	0.000160886	0.0930381	0.414768	0.182747	0.10696	0.534118	3.99021e-07	0.661679	3.1627e-11	0.216767	0.0550044	0.0116467	0.918858	-0.270107	0.0160652	0.129034	0.257071	0.067851	0.552415	0.46098	1.90878e-05	0.239273	0.0336899	-0.202602	0.0733441
PIEZO1	blue	0.221398	0.0498937	0.353478	0.00139572	-0.366912	0.000880989	-0.273899	0.0145831	-0.175959	0.120863	0.113092	0.321027	0.284072	0.0111761	0.32267	0.00372876	-0.286434	0.0104924	0.228137	0.0431606	0.0213175	0.852072	-0.0346754	0.7616	0.236304	0.0360262	0.0237119	0.835677	0.513238	1.32084e-06	0.307122	0.0059029	0.12803	0.260822	-0.133833	0.239647	0.34847	0.00164856	0.286371	0.0105103	-0.131172	0.249202	-0.199896	0.0773507	0.0347488	0.76111	0.336243	0.00244797	-0.0460178	0.687162	0.101781	0.372098
PIGK	cyan	-0.134182	0.238413	-0.347968	0.00167607	0.0496849	0.663679	0.339503	0.00220648	0.245748	0.0290333	-0.279346	0.0126616	0.377512	0.000604106	-0.113219	0.320482	-0.148434	0.191712	0.0948281	0.405809	0.357905	0.00120199	0.61449	1.70555e-09	0.0667539	0.558873	-0.178521	0.115461	0.388984	0.000395798	0.359999	0.00111912	0.622242	9.27236e-10	0.153862	0.175788	-0.197663	0.0807865	0.00578806	0.959624	0.144434	0.204096	0.0687333	0.547247	0.550237	1.49643e-07	0.783767	1.35118e-17	0.182484	0.107474	-0.390145	0.00037889
PIGO	cyan	-0.1096	0.336292	-0.224389	0.0468056	-0.178951	0.114573	0.129308	0.256053	0.136963	0.228732	-0.461122	1.89608e-05	0.201873	0.0744062	0.130732	0.25081	-0.266995	0.0173768	0.108731	0.340161	0.20806	0.0657688	0.491429	4.24835e-06	0.0533666	0.640425	-0.094978	0.405064	0.624346	7.83596e-10	0.251824	0.0251693	0.695707	1.1116e-12	-0.0396976	0.728326	-0.0259185	0.82063	-0.0360454	0.752477	0.199317	0.0782303	-0.187052	0.0988077	0.292349	0.00893778	0.776432	4.20277e-17	0.0694677	0.542965	-0.216998	0.0547396
PIGS	cyan	-0.135228	0.234738	-0.322528	0.00374481	0.0347991	0.760775	0.30959	0.00549656	0.277492	0.0132893	-0.313127	0.00495715	0.340304	0.00215048	-0.0962472	0.398787	-0.167146	0.140932	0.139008	0.221792	0.354244	0.0013603	0.613677	1.81636e-09	0.100325	0.379013	-0.19804	0.0801987	0.386047	0.000441699	0.333479	0.00267113	0.677678	6.92582e-12	0.153023	0.178186	-0.2057	0.0689625	-0.0436791	0.702296	0.140966	0.215286	0.030461	0.789862	0.541364	2.58382e-07	0.779193	2.75557e-17	0.231922	0.0397205	-0.366434	0.000895815
PIGT	cyan	-0.155752	0.170479	-0.353297	0.00140421	-0.0127208	0.911404	0.236453	0.0359056	0.211434	0.0614123	-0.259357	0.0209924	0.234471	0.0375349	-0.0396322	0.728757	-0.223726	0.0474765	0.16497	0.146256	0.363	0.00100935	0.48842	4.96022e-06	0.0238352	0.834835	-0.0682628	0.55	0.336763	0.00240795	0.377462	0.000605198	0.533332	4.18012e-07	0.0731502	0.521738	-0.319127	0.00414889	-0.0343747	0.763607	0.215298	0.0567128	0.0093803	0.934609	0.556192	1.02798e-07	0.694587	1.25016e-12	0.172827	0.127729	-0.430047	7.638e-05
PIGU	cyan	-0.114445	0.315235	-0.295817	0.00812351	-0.0972841	0.393702	0.163695	0.149441	0.18147	0.109475	-0.354446	0.00135107	0.219684	0.0517376	0.0773605	0.497992	-0.232353	0.0393435	0.0744717	0.514223	0.216657	0.0551305	0.468526	1.33285e-05	-0.0375575	0.742448	-0.080778	0.479141	0.582858	1.74205e-08	0.264556	0.0184685	0.559163	8.49972e-08	-0.0316362	0.781952	-0.120635	0.289596	-0.0425663	0.709538	0.216406	0.0554202	-0.0398692	0.727198	0.358697	0.00117	0.817542	3.8636e-20	0.0450543	0.693382	-0.283643	0.0113043
PIGX	turquoise	0.0662721	0.56172	0.271696	0.0154292	-0.306335	0.00603807	-0.430174	7.5965e-05	-0.0765133	0.502725	0.318713	0.0042007	0.354885	0.00133128	0.436288	5.8359e-05	-0.218043	0.0535552	0.269825	0.0161804	-0.136403	0.23066	-0.135198	0.234841	0.0768397	0.500898	0.023352	0.838137	0.266157	0.0177454	0.0981651	0.389412	0.0484474	0.671569	-0.307852	0.00578002	0.190814	0.0920899	0.170938	0.132009	0.0787478	0.490294	-0.22777	0.0435066	-0.0388667	0.733799	0.159732	0.159681	-0.0969886	0.395147	0.200023	0.0771592
PIH1D1	turquoise	-0.230897	0.0406286	-0.463085	1.7283e-05	0.762662	3.16389e-16	0.828129	4.77835e-21	0.611922	2.07947e-09	-0.256844	0.0223147	0.124594	0.273939	-0.735784	1.12718e-14	0.677272	7.20634e-12	-0.468046	1.36405e-05	0.225939	0.0452686	0.691816	1.66834e-12	-0.0567695	0.619233	-0.379641	0.000559161	-0.377404	0.000606477	-0.0709666	0.534274	0.358119	0.00119327	0.556873	9.8432e-08	-0.0400421	0.726061	-0.123612	0.277768	-0.123687	0.277475	0.370865	0.0007665	0.00497426	0.965297	0.128341	0.259654	0.192962	0.0884181	0.0848915	0.456968
PIK3C2A	turquoise	-0.249596	0.0265323	-0.216969	0.0547731	0.160659	0.157241	0.362134	0.00103998	0.196218	0.0830754	-0.217932	0.0536805	-0.0642368	0.573823	-0.204798	0.0702167	0.121848	0.284736	-0.347637	0.00169441	0.392985	0.000340277	0.344702	0.00186531	-0.14287	0.209091	-0.208319	0.0654258	0.170228	0.133647	0.286823	0.0103835	0.313104	0.00496049	0.125478	0.270525	0.134327	0.237901	0.267877	0.0169963	-0.0319645	0.779746	-0.0669504	0.557713	-0.0673296	0.555479	0.224643	0.0465514	-0.146691	0.197043	-0.108117	0.342909
PIK3C2B	turquoise	-0.292828	0.0088212	-0.701902	5.74517e-13	0.567565	4.91473e-08	0.776352	4.2538e-17	0.45782	2.2129e-05	-0.453325	2.72426e-05	0.0641501	0.574342	-0.583153	1.70661e-08	0.472832	1.08176e-05	-0.357999	0.00119815	0.304463	0.0063703	0.695077	1.18755e-12	-0.194607	0.0856855	-0.318842	0.00418447	-0.298117	0.00762005	-0.0020098	0.985975	0.458687	2.1253e-05	0.374492	0.000673537	-0.28516	0.0108564	-0.270854	0.0157634	0.182152	0.108128	0.368528	0.000832412	0.216764	0.0550084	0.260853	0.0202375	0.203714	0.0717463	-0.113909	0.317522
PIK3C3	turquoise	-0.251815	0.0251743	-0.364137	0.000970408	0.523118	7.57165e-07	0.876638	3.53587e-26	0.408779	0.000183877	-0.40558	0.000208803	0.180099	0.112227	-0.672142	1.18385e-11	0.453001	2.76503e-05	-0.515875	1.14052e-06	0.412958	0.00015543	0.812589	9.81297e-20	0.0322158	0.778059	-0.335092	0.00253877	-0.00259684	0.981879	0.0873821	0.443821	0.568878	4.50546e-08	0.562237	6.96838e-08	0.224257	0.0469384	0.0171198	0.880962	-0.218386	0.0531713	0.239362	0.033622	-0.00554067	0.961348	0.415039	0.000142836	0.126762	0.26561	-0.139141	0.221345
PIK3CA	turquoise	-0.267954	0.0169634	-0.425711	9.17966e-05	0.502878	2.32404e-06	0.894405	1.25129e-28	0.330811	0.00290357	-0.484598	6.02663e-06	0.0425512	0.709637	-0.714108	1.4881e-13	0.356966	0.00124092	-0.417842	0.000127361	0.46056	1.94676e-05	0.748574	2.17747e-15	0.0827274	0.468562	-0.347829	0.00168375	-0.0253027	0.824823	0.209754	0.0635512	0.478103	8.34601e-06	0.612183	2.03813e-09	0.0573123	0.615881	0.0467691	0.682326	-0.193313	0.0878298	0.157294	0.166234	0.166973	0.14135	0.361261	0.0010717	0.17727	0.118076	-0.293336	0.0086992
PIK3CB	royalblue	-0.136999	0.228607	-0.395862	0.000304882	-0.0349241	0.759941	0.38505	0.000458346	0.176695	0.119293	-0.317439	0.00436356	0.313495	0.00490386	-0.0593686	0.603253	-0.167412	0.140292	-0.0263871	0.817442	0.330718	0.00291194	0.737302	9.31994e-15	-0.00906261	0.93682	-0.242704	0.0311497	0.416664	0.000133664	0.243992	0.0302389	0.892765	2.19424e-28	0.0896509	0.432033	-0.0835352	0.464215	-0.00850249	0.940717	0.207121	0.0670249	0.00807008	0.943727	0.375946	0.000639261	0.76471	2.36379e-16	0.138617	0.223107	-0.369116	0.000815351
PIK3CD	brown	-0.11052	0.332225	-0.164395	0.147685	0.313484	0.00490543	0.584183	1.58825e-08	0.371276	0.000755413	-0.149274	0.189183	0.358757	0.0011676	-0.403835	0.00022368	0.143465	0.207179	-0.173048	0.127233	0.412958	0.000155431	0.771604	8.66604e-17	0.141818	0.212498	-0.260263	0.0205323	0.109435	0.337022	0.174813	0.123341	0.686189	2.96811e-12	0.412093	0.000160963	0.0646551	0.571326	0.042657	0.708947	-0.224892	0.0463026	0.21677	0.0550015	0.190871	0.0919911	0.509523	1.621e-06	0.28096	0.0121361	-0.286781	0.010395
PIK3R1	turquoise	-0.18237	0.107698	-0.385714	0.000447199	0.605586	3.36614e-09	0.881222	8.99216e-27	0.402599	0.000234803	-0.265918	0.0178519	0.0751468	0.510406	-0.80562	3.47909e-19	0.411248	0.000166542	-0.291402	0.00917237	0.431717	7.11096e-05	0.746231	2.96423e-15	0.142566	0.210072	-0.448154	3.44777e-05	-0.361116	0.00107706	0.115579	0.310431	0.451279	2.99163e-05	0.691909	1.65239e-12	-0.171012	0.131839	-0.0186467	0.870434	-0.250703	0.0258473	0.302104	0.00681201	0.211517	0.0613082	0.157595	0.165413	0.365547	0.000923973	-0.329636	0.00301148
PIK3R2	blue	-0.226343	0.0448745	-0.308221	0.00571874	0.641773	1.84932e-10	0.848342	5.76809e-23	0.359622	0.00113361	-0.443357	4.27517e-05	-0.0285586	0.802711	-0.836424	8.38907e-22	0.482994	6.53519e-06	-0.324544	0.0035222	0.426043	9.05226e-05	0.582039	1.84401e-08	0.195267	0.0846086	-0.324105	0.00356959	-0.288683	0.00987543	0.122211	0.283295	0.262667	0.0193538	0.732281	1.73962e-14	-0.0116604	0.918763	-0.0605633	0.595969	-0.325635	0.00340664	0.271501	0.0155059	0.065597	0.565721	0.0612047	0.592075	0.353271	0.00140544	-0.211273	0.0616141
PIK3R4	turquoise	-0.218191	0.0533898	-0.342933	0.00197567	0.46472	1.59922e-05	0.847939	6.33807e-23	0.368989	0.000819008	-0.439109	5.15853e-05	0.126954	0.264882	-0.610115	2.38832e-09	0.413135	0.000154324	-0.5669	5.1356e-08	0.405122	0.000212615	0.798439	1.21657e-18	-0.0282413	0.80486	-0.342505	0.00200321	0.0685141	0.548529	0.0900091	0.430188	0.58525	1.47395e-08	0.499106	2.8418e-06	0.304128	0.00643146	0.0434904	0.703523	-0.198403	0.0796348	0.179826	0.112782	-0.0618363	0.588252	0.442455	4.45009e-05	0.0371074	0.745429	-0.122901	0.280563
PIKFYVE	turquoise	-0.150383	0.185881	-0.331034	0.00288346	0.659715	3.78701e-11	0.837512	6.62886e-22	0.387461	0.000419017	-0.379119	0.000569894	0.210659	0.0623916	-0.758219	5.89615e-16	0.574426	3.10651e-08	-0.359901	0.00112285	0.33345	0.00267354	0.640475	2.06586e-10	0.143014	0.208627	-0.353755	0.00138281	-0.184454	0.103668	0.0615935	0.58972	0.318794	0.00419049	0.666705	1.98243e-11	0.0904866	0.427736	0.00567778	0.960392	-0.240129	0.0330405	0.0804058	0.481176	-0.0530474	0.642427	0.184817	0.102978	0.285262	0.010827	0.0138572	0.903526
PIN1	blue	-0.152737	0.179008	-0.295548	0.0081844	0.6985	8.27218e-13	0.906742	1.32691e-30	0.383829	0.000479528	-0.35271	0.00143208	-0.0466003	0.683411	-0.88946	6.62563e-28	0.541411	2.5765e-07	-0.360874	0.00108603	0.41863	0.000123295	0.613603	1.82675e-09	0.19617	0.0831513	-0.33672	0.00241126	-0.355005	0.00132589	0.125105	0.271961	0.275319	0.0140591	0.777207	3.73549e-17	-0.0352242	0.757941	0.0172324	0.880185	-0.358957	0.00115967	0.192756	0.088765	0.0683268	0.549625	0.0356358	0.755201	0.343063	0.00196733	-0.20312	0.0725967
PIN4	blue	0.125978	0.268602	0.0242954	0.831693	-0.373013	0.000710134	-0.340805	0.00211611	-0.287697	0.0101419	0.169237	0.135957	0.04412	0.699434	0.354718	0.0013388	-0.400202	0.000257829	0.358694	0.0011701	-0.123265	0.279131	-0.150863	0.184463	-0.00323458	0.97743	0.132557	0.244195	0.0207386	0.856045	-0.0676943	0.553335	0.150455	0.185667	-0.281259	0.0120407	-0.371101	0.000760095	-0.0551157	0.629495	0.258311	0.0215347	-0.0335349	0.769219	0.328242	0.0031443	-0.0278316	0.807636	0.135898	0.232404	-0.207487	0.0665335
PIP4K2A	black	-0.0450133	0.693648	-0.730386	2.1934e-14	-0.150837	0.18454	-0.148161	0.192541	-0.038976	0.733078	-0.168619	0.137414	-0.102128	0.37046	0.405934	0.000205897	0.061638	0.589451	-0.186601	0.0996394	-0.366838	0.000883272	-0.0203739	0.858551	-0.716923	1.0789e-13	0.0947297	0.406298	-0.160323	0.15812	-0.314567	0.00475147	0.114793	0.313756	-0.626828	6.41462e-10	-0.407286	0.000195149	-0.398757	0.000272698	0.953144	9.89029e-42	0.112417	0.32394	0.0382636	0.737779	0.0188267	0.869193	-0.376402	0.000628832	0.238384	0.0343763
PIP4K2B	turquoise	-0.228847	0.0424971	-0.335994	0.0024674	0.593015	8.48863e-09	0.910222	3.27963e-31	0.358586	0.00117444	-0.322403	0.00375905	0.0227142	0.842501	-0.766316	1.8768e-16	0.485951	5.62673e-06	-0.469194	1.29067e-05	0.381575	0.000520997	0.750367	1.71575e-15	0.028416	0.803677	-0.335593	0.00249887	-0.261213	0.0200597	0.0140608	0.902116	0.426027	9.05849e-05	0.621187	1.00839e-09	0.0619576	0.587519	-0.0591677	0.604482	-0.29838	0.00756429	0.281522	0.0119575	-0.0294601	0.796616	0.183864	0.104797	0.267122	0.0173216	-0.195068	0.0849326
PIP4K2C	turquoise	-0.261091	0.0201199	-0.378781	0.000576945	0.713882	1.5268e-13	0.90018	1.60356e-29	0.493959	3.72507e-06	-0.395002	0.000315085	0.0564838	0.621001	-0.819705	2.54915e-20	0.635466	3.15163e-10	-0.504475	2.1327e-06	0.317629	0.00433885	0.681447	4.77561e-12	0.0328744	0.773642	-0.40534	0.000210796	-0.298758	0.00748481	0.0112381	0.921696	0.294366	0.00845603	0.6491	9.80178e-11	0.0698324	0.540844	-0.0864869	0.448522	-0.251099	0.0256057	0.338149	0.00230407	-0.00260788	0.981802	0.139618	0.219751	0.177255	0.118106	-0.0395631	0.729211
PIP4P1	royalblue	-0.143489	0.207104	-0.337962	0.00231782	0.147345	0.195029	0.477038	8.79825e-06	0.244357	0.0299851	-0.271884	0.0153554	0.33512	0.00253656	-0.175189	0.122524	0.182444	0.107553	-0.302615	0.00671414	0.22088	0.050446	0.711288	2.04584e-13	-0.122431	0.282422	-0.258643	0.0213611	0.171443	0.130855	-0.0424644	0.710203	0.769299	1.21686e-16	0.118966	0.29637	0.122811	0.28092	-0.148013	0.19299	0.0932813	0.413544	0.125093	0.272007	0.0269408	0.81368	0.524346	7.05717e-07	0.100185	0.37968	-0.0190141	0.867903
PIP4P2	yellow	-0.0519303	0.649457	-0.335809	0.00248192	-0.118688	0.297506	0.205322	0.069486	0.0856019	0.453196	-0.13583	0.232643	0.29845	0.00754952	0.248505	0.0272216	0.061158	0.592358	-0.562949	6.65316e-08	0.100013	0.380502	0.493881	3.74019e-06	-0.51199	1.41529e-06	-0.0760343	0.50541	0.535964	3.57551e-07	0.0590482	0.605214	0.566561	5.25146e-08	-0.353	0.00141826	0.464178	1.64096e-05	0.196275	0.0829831	0.347021	0.00172909	-0.00304278	0.978768	-0.14773	0.193852	0.631349	4.43417e-10	-0.542828	2.36382e-07	0.164183	0.148217
PIP5K1A	black	0.005441	0.962043	-0.692268	1.59202e-12	0.332716	0.00273581	0.154799	0.173142	0.324945	0.00347936	-0.117261	0.303396	0.132361	0.244903	0.0085479	0.940401	0.506569	1.90428e-06	-0.288421	0.00994579	-0.36039	0.00110423	0.157186	0.166529	-0.540962	2.64768e-07	-0.128467	0.259184	-0.345164	0.00183744	-0.36733	0.000868159	0.0879624	0.440789	-0.245623	0.0291173	-0.315702	0.00459456	-0.415198	0.000141916	0.665267	2.26793e-11	0.212417	0.0601873	-0.0960335	0.39984	-0.0264782	0.816823	-0.151286	0.183222	0.483067	6.51119e-06
PIP5K1B	blue	0.0980585	0.389929	0.264098	0.01868	0.157561	0.165505	0.427557	8.49135e-05	0.133218	0.241832	-0.258518	0.0214263	0.218752	0.0527642	-0.435717	5.98268e-05	0.0327599	0.774409	-0.100605	0.377677	0.37518	0.000657111	0.400232	0.000257524	0.497188	3.14499e-06	-0.103842	0.362442	0.361269	0.00107141	0.288756	0.00985615	0.289224	0.00973192	0.581286	1.94281e-08	0.4668	1.44803e-05	0.321645	0.00384622	-0.583227	1.69788e-08	-0.0973468	0.393396	-0.0378076	0.740793	0.363538	0.000990766	0.191071	0.0916437	-0.219065	0.0524178
PIP5K1C	blue	-0.212876	0.059622	-0.190452	0.0927206	0.745851	3.11568e-15	0.805888	3.31688e-19	0.459444	2.05135e-05	-0.453467	2.70651e-05	-0.0649126	0.569791	-0.865641	7.6432e-25	0.636584	2.86997e-10	-0.346546	0.00175622	0.230965	0.0405678	0.469323	1.28265e-05	0.221836	0.0494314	-0.390736	0.000370537	-0.288002	0.0100589	-0.0376855	0.741601	0.118157	0.299689	0.760846	4.08725e-16	0.0901461	0.429484	-0.153932	0.175589	-0.427014	8.68878e-05	0.211975	0.0607349	-0.0386759	0.735057	0.00187789	0.986895	0.323805	0.00360234	0.0368675	0.747019
PIP5KL1	blue	0.0584031	0.609168	0.20217	0.0739723	-0.522795	7.71295e-07	-0.407964	0.000189953	-0.370683	0.000771446	0.132453	0.244571	0.23114	0.0404117	0.496275	3.29976e-06	-0.487771	5.12787e-06	0.258644	0.0213605	0.139084	0.221536	-0.217502	0.0541659	0.043635	0.702582	0.149857	0.187442	0.577551	2.51175e-08	0.474271	1.00822e-05	0.0158499	0.889734	-0.338598	0.00227129	0.190537	0.0925723	0.395541	0.000308657	0.140003	0.21847	-0.486422	5.49345e-06	0.163067	0.15103	0.280679	0.0122262	-0.217484	0.0541861	-0.111653	0.327263
PIPOX	grey	-0.0149349	0.896064	0.0576044	0.614081	-0.175232	0.122431	-0.144791	0.202968	-0.15881	0.162136	0.0672701	0.55583	0.104331	0.360175	0.17251	0.128439	-0.202324	0.0737485	0.0532282	0.641293	0.108996	0.338976	-0.0919623	0.420208	0.000372062	0.997403	0.04298	0.706843	0.230424	0.0410536	0.271704	0.0154259	0.0540173	0.63635	-0.121267	0.287057	0.080307	0.481716	0.409593	0.000177983	0.0764374	0.50315	-0.207049	0.0671227	0.0720292	0.528155	0.0810469	0.477674	-0.157213	0.166455	-0.105001	0.35708
PIR	blue	0.148761	0.190725	-0.158591	0.162722	-0.203103	0.0726212	-0.246912	0.0282565	-0.132995	0.242627	0.26849	0.0167359	-0.00820672	0.942776	0.408607	0.000185142	0.000138273	0.999035	-0.263945	0.0187507	-0.267889	0.016991	-0.123529	0.278095	-0.501709	2.47406e-06	0.0293324	0.797479	-0.05229	0.64719	-0.214013	0.0582412	-0.0205862	0.857092	-0.531951	4.53498e-07	0.114611	0.314527	0.0664885	0.56044	0.431313	7.23511e-05	-0.0474436	0.677995	-0.312218	0.00509107	-0.101151	0.375079	-0.467194	1.42096e-05	0.21802	0.0535817
PISD	yellow	0.0580927	0.611075	0.191532	0.0908497	-0.0835906	0.463918	-0.0457419	0.688941	-0.10038	0.378749	-0.00802813	0.944019	0.119388	0.294647	0.0930409	0.414754	-0.00465333	0.967535	-0.0483364	0.672279	0.09828	0.388854	-0.0271154	0.812494	0.051015	0.65524	0.0420281	0.71305	0.342695	0.00199093	0.025814	0.821341	0.0171421	0.880808	-0.0361816	0.751572	0.412007	0.000161524	0.0663831	0.561063	-0.142228	0.211165	-0.0286724	0.801941	-0.233482	0.038371	0.176082	0.120601	-0.0619879	0.587335	0.127568	0.262559
PITHD1	blue	0.210545	0.0625368	0.166368	0.142819	-0.363016	0.00100881	-0.562596	6.80756e-08	-0.287388	0.0102266	0.587073	1.29659e-08	0.100311	0.37908	0.587249	1.28058e-08	-0.214864	0.0572254	0.0891605	0.434566	-0.350253	0.00155417	-0.404218	0.000220331	-0.319366	0.00411926	0.353908	0.00137571	0.0939545	0.410168	-0.24571	0.029059	-0.177865	0.116826	-0.584736	1.52799e-08	-0.0386722	0.735082	0.0839213	0.462146	0.245913	0.0289219	-0.0785995	0.491113	-0.240457	0.0327946	-0.173013	0.127312	-0.226025	0.0451846	0.222648	0.0485839
PITPNA	turquoise	0.361569	0.00106042	0.464071	1.64936e-05	-0.625378	7.21205e-10	-0.689897	2.03354e-12	-0.393697	0.000331188	0.612168	2.04059e-09	0.2429	0.0310101	0.674253	9.66305e-12	-0.571208	3.8573e-08	0.338589	0.0022719	-0.0835221	0.464286	-0.43659	5.75957e-05	0.0484386	0.671625	0.391884	0.000354791	0.429466	7.8295e-05	0.229298	0.0420796	-0.222185	0.049066	-0.495833	3.37725e-06	0.173587	0.126036	0.462345	1.7898e-05	0.0459995	0.68728	-0.339954	0.00217479	-0.0587319	0.607151	0.056426	0.621359	-0.28305	0.0114838	-0.0467103	0.682704
PITPNB	salmon	0.153554	0.176665	0.160682	0.157179	-0.374007	0.000685335	-0.265399	0.0180848	-0.201824	0.0744781	-0.17728	0.118054	0.285279	0.010822	0.225949	0.0452589	-0.557766	9.29668e-08	0.68819	2.42198e-12	0.102421	0.369084	-0.037311	0.74408	0.46317	1.72132e-05	0.22098	0.050339	0.46041	1.96055e-05	0.275106	0.0141368	0.107626	0.345117	0.0205188	0.857555	-0.202212	0.0739115	-0.0858315	0.451981	0.026538	0.816417	-0.18272	0.107013	0.427687	8.44457e-05	0.411951	0.000161885	0.359078	0.0011549	-0.404419	0.000218593
PITPNC1	turquoise	-0.199707	0.0776371	-0.260777	0.0202754	0.432754	6.80096e-05	0.678639	6.30237e-12	0.516785	1.08386e-06	-0.332389	0.00276393	0.153653	0.176383	-0.546475	1.89012e-07	0.204287	0.0709342	-0.205012	0.0699169	0.471187	1.17196e-05	0.748335	2.24749e-15	0.219384	0.0520663	-0.424337	9.72546e-05	0.140582	0.216551	0.346158	0.00177871	0.550853	1.43991e-07	0.546293	1.91136e-07	0.0635	0.578234	0.206242	0.0682184	-0.234196	0.0377656	0.0504828	0.658611	0.108347	0.341879	0.523698	7.32427e-07	0.171284	0.131218	-0.259082	0.021134
PITPNM1	turquoise	-0.266594	0.0175524	-0.310253	0.0053916	0.740931	5.88414e-15	0.883522	4.42862e-27	0.540864	2.66336e-07	-0.31029	0.00538577	-0.00330304	0.976952	-0.856395	8.26935e-24	0.571679	3.73747e-08	-0.413654	0.000151107	0.403449	0.000227097	0.639937	2.16258e-10	0.113617	0.318769	-0.40204	0.000239996	-0.313462	0.00490864	0.154047	0.175265	0.225658	0.0455437	0.718234	9.27595e-14	-0.0219976	0.847409	0.0391091	0.732201	-0.351885	0.00147208	0.264247	0.0186107	0.105634	0.354171	0.114212	0.316225	0.225313	0.0458842	-0.130645	0.251126
PITPNM2	red	-0.169173	0.136107	-0.0363156	0.750682	0.636697	2.84296e-10	0.777774	3.42593e-17	0.387588	0.00041703	-0.478729	8.09027e-06	0.00359049	0.974947	-0.897028	4.99687e-29	0.387669	0.000415781	-0.0328018	0.774128	0.417165	0.000130946	0.535911	3.58678e-07	0.560103	8.00075e-08	-0.283065	0.0114793	-0.174665	0.123665	0.170023	0.134122	0.270307	0.015984	0.937538	4.73009e-37	-0.00302434	0.978896	-0.0579997	0.611647	-0.579441	2.20649e-08	0.0452868	0.69188	0.110164	0.333796	0.12632	0.267295	0.608731	2.65386e-09	-0.2462	0.0287291
PITPNM3	blue	-0.189749	0.0939537	-0.194509	0.0858464	0.775702	4.69372e-17	0.885648	2.27078e-27	0.475722	9.38826e-06	-0.407681	0.000192104	0.0324202	0.776688	-0.931754	1.28301e-35	0.601211	4.66555e-09	-0.299454	0.00734025	0.313775	0.00486366	0.603198	4.02518e-09	0.300295	0.00716883	-0.433714	6.5251e-05	-0.31516	0.0046689	-0.0209473	0.854613	0.225016	0.0461786	0.852645	2.07261e-23	0.0468638	0.681718	-0.119074	0.295926	-0.47322	1.06145e-05	0.272872	0.0149726	0.0556484	0.626182	0.077227	0.498737	0.426621	8.83405e-05	-0.0992833	0.384007
PITRM1	darkgreen	-0.0666271	0.559621	0.075091	0.510722	0.0227756	0.842081	0.151824	0.18165	0.0616115	0.589611	-0.134047	0.238887	-0.0186755	0.870235	-0.11755	0.302196	0.00526052	0.963301	-0.0381757	0.73836	0.383229	0.000490272	0.146606	0.197302	0.139245	0.220998	-0.0924143	0.417918	0.147843	0.19351	0.315609	0.00460725	0.129896	0.25388	0.166957	0.141389	0.248361	0.0273141	0.234516	0.037497	-0.163402	0.15018	0.00475967	0.966793	0.140019	0.218416	0.118376	0.298787	-0.00774665	0.945979	-0.0693083	0.543893
PJA2	turquoise	-0.170417	0.13321	-0.274687	0.0142902	0.625165	7.33642e-10	0.633608	3.67893e-10	0.524578	6.9635e-07	-0.0334833	0.769564	-0.0676655	0.553504	-0.548287	1.68956e-07	0.586066	1.39183e-08	-0.534986	3.7897e-07	0.191984	0.0900754	0.510413	1.54376e-06	-0.144303	0.204513	-0.274621	0.0143146	-0.243755	0.0304051	0.014811	0.896921	0.271511	0.0155019	0.381657	0.000519436	0.137144	0.228111	0.0894864	0.432882	-0.178431	0.115648	0.31264	0.00502851	-0.132991	0.242643	0.0780746	0.494022	-0.00668535	0.953371	0.171966	0.129667
PKM	green	-0.0500927	0.661087	-0.341783	0.00205048	-0.117381	0.302898	-0.184006	0.104523	-0.127577	0.262526	0.0432825	0.704874	0.0167302	0.883652	0.3618	0.00105202	0.0918191	0.420935	-0.298503	0.00753837	-0.179079	0.114309	-0.179711	0.113017	-0.605449	3.40088e-09	-0.0427546	0.708311	-0.0121625	0.915278	-0.19786	0.0804789	-0.1197	0.293378	-0.537692	3.22448e-07	-0.00388598	0.972886	-0.0431954	0.705441	0.569621	4.2883e-08	0.0498164	0.662843	-0.0543559	0.634233	-0.0933631	0.413133	-0.527902	5.74649e-07	0.255002	0.0233285
PKN1	brown	-0.0421283	0.712396	-0.301493	0.00693069	0.250924	0.0257125	0.258069	0.0216613	0.338795	0.00225704	0.011737	0.918232	0.176042	0.120686	-0.0200979	0.860448	0.453916	2.65124e-05	-0.495231	3.48547e-06	-0.181859	0.108705	0.37531	0.000654061	-0.402003	0.000240339	-0.161661	0.154634	-0.0447698	0.695223	-0.22248	0.048758	0.307077	0.00591052	-0.132112	0.2458	0.277449	0.0133043	-0.10838	0.341731	0.181261	0.109893	0.140796	0.215845	-0.396701	0.000295212	0.167835	0.139279	-0.192575	0.0890707	0.498478	2.93784e-06
PKP2	grey60	0.29526	0.00824968	0.28826	0.00998919	0.00797359	0.944399	-0.0400508	0.726004	0.0625534	0.583924	0.391477	0.000360307	0.391341	0.000362163	0.0888262	0.436297	0.139383	0.220534	-0.282875	0.0115371	0.0541539	0.635496	0.0531611	0.641714	0.0057615	0.959809	0.0646769	0.571196	0.222498	0.0487398	0.182595	0.107257	-0.0201779	0.859898	-0.0476312	0.676793	0.609759	2.45416e-09	0.554641	1.13438e-07	-0.221371	0.0499224	-0.217189	0.0545219	-0.434901	6.19842e-05	0.109503	0.336721	-0.364032	0.000973932	0.31532	0.0046469
PKP4	turquoise	-0.178356	0.115803	-0.308291	0.00570723	0.611529	2.14318e-09	0.887624	1.20583e-27	0.275277	0.0140744	-0.417241	0.000130541	0.107973	0.343554	-0.81949	2.65745e-20	0.530282	5.00169e-07	-0.432488	6.87921e-05	0.35969	0.00113101	0.644113	1.51278e-10	0.128982	0.257262	-0.333307	0.00268554	-0.266601	0.0175493	-0.0148886	0.896384	0.299522	0.00732616	0.704685	4.2478e-13	0.12626	0.267524	-0.0345449	0.762471	-0.314875	0.00470841	0.236383	0.0359625	-0.0211544	0.853191	0.104498	0.359403	0.284132	0.0111583	-0.147274	0.195248
PLA2G15	turquoise	0.0911682	0.424249	0.430705	7.42615e-05	-0.358857	0.00116364	-0.511493	1.4546e-06	-0.272957	0.0149399	0.467077	1.42899e-05	0.135458	0.233937	0.285258	0.010828	-0.472797	1.08362e-05	0.642689	1.70989e-10	-0.101386	0.373966	-0.393898	0.000328656	0.336275	0.00244556	0.102849	0.367075	-0.0772345	0.498694	0.0619422	0.587612	-0.309931	0.00544227	-0.104839	0.357828	-0.347713	0.0016902	0.060014	0.599314	-0.145474	0.200822	-0.0379713	0.739711	0.386096	0.000440896	-0.216427	0.0553965	0.270221	0.0160189	-0.250531	0.0259527
PLA2G6	turquoise	-0.0958897	0.400549	-0.29469	0.00838072	0.262838	0.0192721	0.450451	3.10672e-05	0.111431	0.328231	-0.326072	0.00336138	0.0560822	0.623489	-0.295926	0.00809907	0.418866	0.0001221	-0.540732	2.68479e-07	0.111052	0.329887	0.310791	0.00530786	-0.225512	0.045688	-0.163827	0.149111	-0.047978	0.674571	-0.164492	0.147444	0.198772	0.0790653	0.141326	0.214106	0.296357	0.00800275	-0.0306917	0.788307	0.0403407	0.7241	0.0740004	0.516897	-0.246081	0.0288094	0.0700878	0.539361	-0.173478	0.126277	0.195974	0.083467
PLAA	turquoise	-0.309388	0.00552886	-0.458534	2.14052e-05	0.665654	2.18749e-11	0.934082	3.52303e-36	0.419529	0.000118805	-0.398857	0.000271647	-0.0255096	0.823414	-0.832326	2.00488e-21	0.478473	8.19411e-06	-0.36159	0.00105965	0.461343	1.87644e-05	0.734505	1.32176e-14	0.0658724	0.564087	-0.386567	0.000433236	-0.321928	0.00381348	0.108996	0.338976	0.416256	0.000135916	0.684016	3.69476e-12	-0.153204	0.177666	-0.0690057	0.545657	-0.209699	0.0636219	0.237308	0.0352217	0.131738	0.247148	0.164915	0.146391	0.349264	0.00160589	-0.280391	0.012319
PLBD2	magenta	-0.100366	0.378816	0.157108	0.166741	-0.224947	0.0462478	-0.303949	0.00646435	-0.193913	0.0868301	0.585837	1.41452e-08	0.0219351	0.847837	0.212539	0.0600368	-0.251674	0.0252589	0.223513	0.0476931	0.0951965	0.403979	-0.265126	0.0182082	-0.0731181	0.521921	-0.0506411	0.657608	-0.245086	0.029483	0.222993	0.0482269	-0.320857	0.00393876	-0.222039	0.0492188	-0.256613	0.0224396	0.25123	0.0255269	0.011169	0.922176	0.170166	0.13379	0.34318	0.00195988	-0.237646	0.034954	-0.0746436	0.51325	-0.196693	0.0823175
PLCB1	green	0.0843452	0.459879	0.353501	0.00139465	0.17109	0.131661	0.204917	0.0700493	0.137658	0.226355	-0.279564	0.0125894	-0.00557268	0.961125	-0.437786	5.46668e-05	-0.11856	0.298032	0.317112	0.00440622	0.418751	0.000122683	0.0964905	0.39759	0.721883	6.0647e-14	-0.167633	0.139762	0.108197	0.342551	0.443153	4.31422e-05	-0.0202258	0.859568	0.632505	4.03077e-10	0.0211537	0.853196	0.202235	0.0738779	-0.571979	3.66301e-08	-0.0812012	0.476834	0.338721	0.0022624	0.0945853	0.407017	0.328043	0.00316368	-0.382878	0.000496644
PLCB3	turquoise	0.251545	0.0253365	0.622966	8.75164e-10	-0.349395	0.00159899	-0.483789	6.27841e-06	-0.289455	0.00967118	0.321257	0.00389155	0.100519	0.378086	0.354786	0.00133573	-0.281228	0.0120504	0.103194	0.365461	-0.0422863	0.711365	-0.42359	0.000100348	0.178182	0.116166	0.330888	0.00289657	0.228396	0.0429173	0.0555018	0.627093	-0.331763	0.00281862	-0.20597	0.0685921	0.471811	1.13692e-05	0.391092	0.000365595	-0.29117	0.00923053	-0.237682	0.0349255	-0.297233	0.0078102	-0.179708	0.113024	-0.276314	0.0137021	0.0976555	0.39189
PLCB4	green	0.0974578	0.392854	0.395982	0.000303481	-0.168267	0.13825	0.081364	0.475948	-0.13207	0.245949	0.00361433	0.974781	0.339761	0.00218833	-0.176154	0.120445	-0.349307	0.00160362	0.415043	0.000142816	0.443305	4.28519e-05	0.243443	0.0306247	0.622807	8.86378e-10	-0.103445	0.364288	0.118011	0.300292	0.273058	0.0149014	0.256494	0.0225045	0.392148	0.000351271	0.0386238	0.735401	0.121425	0.286424	-0.462606	1.76789e-05	0.0456888	0.689284	0.338795	0.00225705	0.210878	0.0621136	0.422688	0.000104202	-0.485593	5.73012e-06
PLCD1	blue	0.0208396	0.855352	-0.118803	0.297035	-0.241215	0.0322319	-0.35339	0.00139985	-0.114853	0.313498	0.165041	0.146077	-0.0978011	0.391181	0.480389	7.44793e-06	0.0237835	0.835188	-0.253733	0.0240489	-0.475017	9.71993e-06	-0.217937	0.0536749	-0.501106	2.55512e-06	0.00563493	0.960691	-0.0476581	0.67662	-0.403636	0.000225438	-0.0926138	0.416909	-0.588032	1.21157e-08	0.15645	0.168547	-0.167826	0.139301	0.437062	5.64234e-05	-0.0122665	0.914556	-0.429966	7.66441e-05	-0.164628	0.147106	-0.452682	2.80578e-05	0.402494	0.000235769
PLCD3	blue	-0.170019	0.134133	-0.289729	0.00959958	0.360493	0.00110033	0.247611	0.0277982	0.128989	0.257237	-0.3086	0.00565639	-0.148788	0.190643	-0.347712	0.00169028	0.306788	0.00595987	0.0620228	0.587125	-0.0358715	0.753633	0.0764455	0.503104	0.0684675	0.548802	-0.197739	0.0806683	-0.390508	0.000373734	-0.274531	0.0143479	-0.00813694	0.943262	0.278188	0.0130506	-0.344157	0.00189872	-0.359637	0.00113304	0.0537784	0.637845	0.0241979	0.832358	-0.0184495	0.871792	-0.224606	0.0465876	0.335987	0.0024679	0.0481989	0.673158
PLCG1	royalblue	0.060068	0.598985	0.012548	0.912603	-0.0987052	0.386795	0.0349578	0.759717	0.22668	0.0445483	-0.193606	0.0873399	0.332145	0.00278514	0.11486	0.313473	-0.160522	0.157598	0.122232	0.283211	0.0307644	0.787818	0.388691	0.000400162	0.173791	0.125585	-0.0469304	0.681289	0.457551	2.2408e-05	0.130961	0.249974	0.632717	3.961e-10	0.02198	0.847529	0.157492	0.165694	0.000303597	0.997881	0.029956	0.793268	-0.236203	0.0361084	0.0123705	0.913835	0.554734	1.12776e-07	0.135132	0.235072	-0.0397872	0.727737
PLCH2	green	0.107543	0.345492	0.340103	0.00216445	0.08489	0.456975	0.0563124	0.622062	0.0706007	0.536389	0.0384269	0.736701	0.216398	0.0554295	-0.236946	0.0355103	-0.188434	0.0962968	0.483917	6.23799e-06	0.166874	0.141589	0.0764449	0.503108	0.605351	3.42603e-09	-0.133967	0.23917	0.0796892	0.485105	0.0962616	0.398716	0.0671379	0.556608	0.434885	6.20282e-05	-0.0734652	0.519942	-0.0726582	0.524549	-0.454689	2.55849e-05	-0.0993762	0.38356	0.169065	0.136362	0.112048	0.325542	0.605716	3.33343e-09	-0.318051	0.0042846
PLCL1	lightcyan	-0.100697	0.377236	-0.713455	1.60244e-13	0.19811	0.0800897	0.294034	0.00853375	0.303341	0.00657713	-0.358008	0.00119777	0.194196	0.0863624	-0.0663223	0.561423	0.200977	0.0757296	-0.0760116	0.505538	-0.119552	0.293978	0.458441	2.14985e-05	-0.271416	0.0155396	-0.290804	0.00932304	-0.0950098	0.404906	-0.0972251	0.39399	0.484541	6.04409e-06	-0.0640085	0.575188	-0.370734	0.000770056	-0.365257	0.00093335	0.598951	5.51207e-09	0.161144	0.155974	0.22592	0.0452872	0.346526	0.0017574	0.056763	0.619274	0.0555345	0.62689
PLCL2	turquoise	-0.218071	0.0535242	-0.166707	0.141994	0.585058	1.49395e-08	0.856046	9.01839e-24	0.474794	9.82672e-06	-0.388346	0.000405377	0.117806	0.301138	-0.807597	2.44233e-19	0.328753	0.00309502	-0.223569	0.0476363	0.531276	4.71849e-07	0.75387	1.07068e-15	0.361823	0.00105117	-0.37054	0.000775364	-0.0288453	0.800772	0.301448	0.00693961	0.464104	1.64673e-05	0.797001	1.55362e-18	0.0703766	0.537686	0.107935	0.343727	-0.467718	1.38569e-05	0.200095	0.0770502	0.193388	0.0877047	0.355082	0.00132246	0.367415	0.000865591	-0.338441	0.00228269
PLCXD3	blue	0.168815	0.136952	0.182264	0.107906	-0.658321	4.30009e-11	-0.51905	9.54167e-07	-0.396116	0.000301924	0.191176	0.0914622	0.224657	0.0465369	0.717208	1.04416e-13	-0.531632	4.62099e-07	0.0905845	0.427234	-0.0389608	0.733178	-0.190093	0.0933481	-0.213097	0.0593523	0.284076	0.011175	0.675308	8.72442e-12	0.173543	0.126133	0.11911	0.29578	-0.606452	3.15358e-09	0.263792	0.018822	0.261884	0.019731	0.278335	0.0130005	-0.274231	0.0144591	0.0458951	0.687953	0.372692	0.000718309	-0.410927	0.000168703	-0.044422	0.697476
PLD2	blue	0.182146	0.108139	0.0460763	0.686785	-0.338067	0.00231012	-0.385973	0.000442918	-0.140203	0.217806	0.0842726	0.460267	-0.0125175	0.912815	0.504024	2.18517e-06	-0.180961	0.110492	-0.0859287	0.451467	-0.179207	0.114047	-0.221027	0.0502886	-0.257006	0.0222271	0.179403	0.113647	0.368968	0.000819621	0.0102703	0.928421	-0.011435	0.920329	-0.483442	6.38918e-06	0.259725	0.0208044	0.157348	0.166086	0.259746	0.0207937	-0.230418	0.0410593	-0.223764	0.0474375	0.130817	0.250497	-0.440321	4.8906e-05	0.244506	0.029882
PLD3	turquoise	-0.135874	0.232491	-0.0620054	0.58723	0.174421	0.124199	0.43076	7.4086e-05	0.055313	0.628267	-0.430451	7.50706e-05	-0.0007003	0.995113	-0.434298	6.36229e-05	-0.0301009	0.79229	0.153961	0.175507	0.451322	2.98579e-05	0.285581	0.010735	0.38829	0.000406222	-0.192122	0.0898408	0.124224	0.275378	0.331921	0.00280468	0.130536	0.251525	0.503958	2.19299e-06	-0.034484	0.762877	-0.103563	0.363738	-0.261515	0.0199109	0.0639267	0.575678	0.455862	2.42353e-05	0.259305	0.0210192	0.381435	0.000523674	-0.377593	0.00060235
PLEC	turquoise	-0.0369519	0.746459	-0.558164	9.06279e-08	0.213938	0.0583315	0.304262	0.00640705	0.0861988	0.450041	-0.224429	0.0467654	-0.102731	0.367626	-0.110666	0.331583	0.455654	2.44694e-05	-0.513711	1.28665e-06	-0.271221	0.0156169	0.241688	0.0318851	-0.516063	1.12859e-06	-0.0731576	0.521695	-0.362364	0.00103175	-0.478557	8.15987e-06	0.178423	0.115664	-0.138388	0.223881	-0.0190386	0.867735	-0.33293	0.00271755	0.42487	9.51043e-05	0.133135	0.24213	-0.490983	4.34742e-06	-0.129701	0.254598	-0.180827	0.110761	0.34353	0.00193775
PLEKHA1	turquoise	-0.226508	0.0447151	-0.420986	0.000111851	0.736664	1.00972e-14	0.721751	6.15935e-14	0.465233	1.56062e-05	-0.2444	0.0299551	-0.0466562	0.683052	-0.669806	1.47937e-11	0.777873	3.37437e-17	-0.695252	1.16592e-12	0.154158	0.17495	0.405039	0.000213317	-0.219843	0.0515653	-0.273198	0.0148477	-0.434692	6.25482e-05	-0.122566	0.281887	0.0901387	0.429522	0.425416	9.29454e-05	0.132022	0.246124	0.0344079	0.763385	-0.0729095	0.523112	0.275355	0.0140461	-0.227432	0.0438269	-0.151386	0.182929	-0.13214	0.245697	0.271249	0.0156059
PLEKHA2	salmon	-0.129865	0.253992	-0.34374	0.00192462	0.387069	0.000425199	0.419522	0.000118843	0.175743	0.121329	-0.0549316	0.630642	0.0476781	0.676492	-0.267403	0.0172001	0.635062	3.25974e-10	-0.684056	3.6801e-12	-0.10135	0.374135	0.283435	0.0113671	-0.466019	1.5032e-05	-0.184233	0.10409	-0.257433	0.0219986	-0.331159	0.00287221	0.139205	0.221131	0.0195386	0.864294	0.206123	0.0683811	-0.0465956	0.683441	0.114471	0.315124	0.0669078	0.557964	-0.497704	3.06056e-06	-0.097374	0.393263	-0.226168	0.045045	0.447666	3.52461e-05
PLEKHA5	blue	-0.170756	0.132429	-0.311525	0.0051954	0.845789	1.04318e-22	0.831508	2.37912e-21	0.547343	1.79141e-07	-0.314831	0.00471452	-0.0396373	0.728723	-0.852376	2.21157e-23	0.773632	6.40856e-17	-0.544021	2.19762e-07	0.177295	0.118024	0.51254	1.37289e-06	0.0408383	0.720836	-0.422767	0.000103858	-0.425963	9.08298e-05	-0.0888344	0.436255	0.0985772	0.387414	0.681096	4.94465e-12	0.118447	0.298498	-0.0259494	0.82042	-0.30337	0.00657182	0.295832	0.00812016	-0.138601	0.223162	-0.0738866	0.517544	0.113149	0.320782	0.149463	0.188617
PLEKHA6	lightgreen	-0.102387	0.36924	-0.135748	0.232926	0.532517	4.38631e-07	0.360342	0.00110605	0.246547	0.0284981	-0.0229199	0.841093	-0.139867	0.21892	-0.384968	0.000459755	0.785819	9.76022e-18	-0.708905	2.66937e-13	-0.158107	0.164027	0.0379481	0.739864	-0.328781	0.00309237	-0.204298	0.0709186	-0.408008	0.000189615	-0.327161	0.00325084	-0.24671	0.0283901	0.144276	0.204598	0.345761	0.00180192	0.00914767	0.936228	-0.106077	0.352146	0.254025	0.0238814	-0.502087	2.42457e-06	-0.359723	0.00112973	-0.320654	0.00396288	0.604291	3.70952e-09
PLEKHB1	black	0.0126664	0.911782	-0.474696	9.87404e-06	-0.293856	0.00857569	-0.377775	0.000598389	-0.197578	0.0809201	0.0968407	0.395872	-0.0482355	0.672924	0.622263	9.25676e-10	0.0288771	0.800556	-0.263146	0.0191259	-0.46043	1.95868e-05	-0.239248	0.0337095	-0.789644	5.27077e-18	0.230427	0.0410508	-0.0396269	0.728791	-0.330311	0.00294902	-0.0579844	0.611741	-0.819698	2.55279e-20	-0.0797617	0.484707	-0.251208	0.0255401	0.879128	1.69212e-26	-0.00979676	0.931713	-0.302302	0.006774	-0.0847474	0.457735	-0.561109	7.49711e-08	0.427485	8.51712e-05
PLEKHF2	grey	0.1088	0.339851	0.0960773	0.399624	-0.00391066	0.972714	-0.188698	0.0958237	0.197549	0.0809662	0.0135152	0.905896	-0.131832	0.246809	0.0935266	0.412312	-0.0244341	0.830746	0.216927	0.054821	-0.331923	0.00280455	-0.0292455	0.798066	0.160949	0.156482	0.0582566	0.610068	0.0306362	0.788681	-0.147034	0.195984	0.174955	0.123032	-0.00519824	0.963735	-0.119905	0.292545	-0.189295	0.0947588	-0.0326344	0.775251	-0.164636	0.147084	-0.28313	0.0114596	0.031264	0.784455	0.214651	0.0574787	0.196195	0.083111
PLEKHG5	turquoise	-0.0938726	0.410577	-0.0963013	0.398521	0.497643	3.07044e-06	0.72795	2.94702e-14	0.289548	0.00964691	-0.249627	0.0265127	0.270848	0.0157659	-0.621638	9.72882e-10	0.480475	7.41613e-06	-0.480757	7.31208e-06	0.338411	0.00228485	0.59384	7.99855e-09	0.115319	0.311526	-0.35696	0.00124116	0.0136053	0.905272	0.0405306	0.722853	0.303806	0.0064908	0.55671	9.94602e-08	0.449193	3.28941e-05	0.0988716	0.385992	-0.377068	0.000613883	0.210285	0.0628685	-0.16118	0.15588	0.2507	0.0258489	0.115991	0.308698	0.015386	0.892943
PLEKHM2	turquoise	-0.142296	0.210943	-0.329898	0.00298711	0.578841	2.29938e-08	0.852264	2.27218e-23	0.440371	4.87985e-05	-0.473031	1.07128e-05	0.165384	0.145231	-0.685094	3.31514e-12	0.46185	1.83215e-05	-0.386332	0.000437038	0.330605	0.0029222	0.755325	8.78153e-16	0.141017	0.21512	-0.371858	0.000739953	0.0276891	0.808602	0.103615	0.363497	0.504991	2.07418e-06	0.621678	9.6983e-10	0.157253	0.166344	-0.0328739	0.773645	-0.233353	0.0384807	0.15306	0.17808	0.0777512	0.495818	0.393724	0.000330844	0.232465	0.0392464	-0.0795614	0.485808
PLEKHO2	purple	0.0717713	0.529637	-0.023485	0.837228	0.47149	1.15484e-05	0.0371729	0.744995	0.402811	0.000232857	0.136565	0.230098	-0.0181361	0.873952	-0.166609	0.142232	0.636401	2.91431e-10	-0.310839	0.00530044	-0.301611	0.00690766	-0.145291	0.201396	-0.144872	0.202715	-0.0402554	0.72466	-0.283306	0.0114061	-0.243419	0.0306412	-0.304753	0.00631789	0.048533	0.671022	0.1508	0.184647	0.0373567	0.743777	-0.0407152	0.721643	0.0571084	0.617139	-0.462948	1.73953e-05	-0.317275	0.00438487	-0.220784	0.0505486	0.748244	2.27457e-15
PLG	darkturquoise	-0.0683563	0.549452	0.0440071	0.700166	-0.14381	0.206079	-0.140466	0.216935	-0.166679	0.142064	-0.0646848	0.571148	-0.24264	0.0311961	0.089427	0.433188	-0.13892	0.222085	0.0402927	0.724415	0.0377279	0.74132	-0.224472	0.0467226	-0.0227077	0.842545	0.854644	1.27397e-23	0.0153953	0.892878	0.11859	0.29791	-0.184731	0.103141	-0.0713936	0.53181	-0.0435068	0.703416	-0.0171655	0.880647	0.0226906	0.842662	-0.245867	0.0289532	-0.112575	0.323256	-0.108402	0.341632	-0.0282438	0.804843	-0.0628889	0.581905
PLGRKT	blue	0.305486	0.00618685	0.156871	0.16739	-0.362722	0.00101911	-0.243478	0.0305995	-0.205339	0.0694625	-0.181723	0.108975	0.0933174	0.413363	0.308823	0.00562013	-0.301237	0.00698096	0.155173	0.172092	-0.0828056	0.46814	-0.0792473	0.487537	0.122526	0.282044	0.163471	0.150006	0.404453	0.000218306	0.0419446	0.713596	0.135684	0.233149	-0.173668	0.125856	0.228242	0.0430614	0.119353	0.29479	0.0899456	0.430515	-0.346204	0.00177604	-0.0198859	0.861905	0.189757	0.0939401	-0.0824857	0.469866	-0.0246924	0.828983
PLIN3	black	0.0693358	0.543733	-0.415483	0.000140275	-0.0489564	0.66832	-0.254466	0.0236306	0.0752216	0.509985	0.086874	0.446486	0.0571314	0.616998	0.436545	5.77091e-05	0.281858	0.011852	-0.272523	0.0151066	-0.536796	3.40215e-07	-0.145136	0.201884	-0.615255	1.60715e-09	0.133511	0.240788	-0.0319461	0.77987	-0.391129	0.000365076	-0.0273888	0.810639	-0.598147	5.84708e-09	-0.0146915	0.897748	-0.261912	0.0197173	0.693977	1.33258e-12	-0.0398552	0.72729	-0.370686	0.000771376	-0.0325635	0.775726	-0.426284	8.96081e-05	0.692811	1.50469e-12
PLOD1	blue	0.135048	0.235366	-0.00512165	0.964269	-0.282611	0.0116181	-0.298826	0.00747049	-0.0789065	0.489417	0.312069	0.00511331	0.401512	0.000244996	0.443637	4.22221e-05	-0.135297	0.234496	-0.00826835	0.942347	-0.264564	0.0184648	-0.0213153	0.852088	-0.24139	0.0321034	0.148715	0.190866	0.22548	0.0457188	-0.0376433	0.74188	0.0508472	0.656302	-0.433285	6.64713e-05	0.0914562	0.422781	0.0987909	0.386381	0.248363	0.0273131	-0.0911851	0.424163	-0.124245	0.275298	0.211683	0.0610992	-0.253855	0.0239788	0.170644	0.132687
PLP1	blue	0.0841149	0.46111	-0.158402	0.16323	-0.177929	0.116694	-0.161112	0.156059	-0.00812494	0.943345	0.231886	0.0397523	0.0868187	0.446776	0.327213	0.00324565	-0.136714	0.229587	-0.102609	0.368201	-0.0321549	0.778468	0.00288322	0.979881	-0.344307	0.00188947	-0.0295473	0.796027	0.108989	0.33901	0.0942108	0.408886	0.0880638	0.440261	-0.387263	0.000422128	-0.0503488	0.659462	0.137644	0.226404	0.366913	0.00088093	0.187894	0.0972721	0.203419	0.0721671	0.143553	0.206898	-0.347329	0.00171166	0.0102193	0.928775
PLPBP	turquoise	0.386889	0.000428068	0.412008	0.000161514	-0.565106	5.77866e-08	-0.777833	3.39481e-17	-0.441387	4.66578e-05	0.621989	9.46121e-10	0.160215	0.158405	0.700684	6.54978e-13	-0.417363	0.000129887	0.330242	0.00295535	-0.349091	0.00161513	-0.580105	2.10788e-08	-0.0551305	0.629403	0.371613	0.000746419	0.167542	0.13998	-0.0935285	0.412303	-0.295772	0.00813373	-0.564807	5.89291e-08	0.0903956	0.428203	0.205189	0.0696705	0.165711	0.144427	-0.280046	0.0124312	-0.152291	0.180297	-0.197588	0.0809045	-0.227914	0.0433706	0.218699	0.0528225
PLPP1	yellow	0.128277	0.259894	-0.0689349	0.54607	-0.476734	8.93139e-06	-0.332687	0.00273831	-0.225197	0.0459994	-0.111225	0.329133	0.205232	0.0696112	0.606726	3.08921e-09	-0.271114	0.0156598	-0.0875337	0.443028	-0.194032	0.0866335	-0.0602915	0.597623	-0.325143	0.0034583	0.11782	0.30108	0.712487	1.78778e-13	0.0203012	0.85905	0.20216	0.0739863	-0.572101	3.63326e-08	0.364313	0.000964475	0.110323	0.333094	0.433253	6.65607e-05	-0.279563	0.0125896	-0.133846	0.239599	0.466134	1.49491e-05	-0.461559	1.85741e-05	0.186671	0.0995101
PLPP3	turquoise	0.0647996	0.570464	0.196287	0.0829644	-0.204534	0.0705872	-0.408983	0.000182379	-0.0653419	0.567236	0.130122	0.253046	0.0513801	0.65293	0.445155	3.94557e-05	0.0385918	0.735612	-0.112948	0.321649	-0.28619	0.0105613	-0.33753	0.00234997	-0.174816	0.123336	0.084509	0.459005	0.35332	0.00140311	-0.0819514	0.472758	-0.265934	0.0178449	-0.410783	0.000169684	0.456918	2.30774e-05	0.178624	0.115249	0.118664	0.297605	-0.197434	0.0811468	-0.386711	0.000430914	0.00910511	0.936524	-0.449003	3.31777e-05	0.578809	2.30442e-08
PLPP6	grey	0.186792	0.0992866	0.280934	0.0121442	-0.0613665	0.591095	-0.109101	0.338511	0.0124867	0.913028	0.131718	0.247223	0.167657	0.139704	0.0249517	0.827215	-0.181558	0.109301	0.28568	0.0107065	-0.0255023	0.823464	-0.00770055	0.9463	0.272176	0.0152414	-0.0910108	0.425053	0.0213563	0.851806	-0.0066244	0.953796	0.0844188	0.459486	0.0843371	0.459923	-0.0350869	0.758856	-0.108253	0.342301	-0.229826	0.0415959	0.171205	0.131398	0.122597	0.281764	0.00518108	0.963855	0.30358	0.00653253	-0.112724	0.322614
PLPP7	brown	-0.089727	0.431641	-0.0478761	0.675224	0.0462253	0.685825	0.401844	0.00024184	0.194253	0.0862677	-0.359122	0.00115315	0.0718442	0.529217	-0.295639	0.00816362	-0.149152	0.18955	0.0948793	0.405554	0.487634	5.16403e-06	0.54582	1.96795e-07	0.340397	0.00214407	-0.29045	0.00941338	0.310757	0.00531307	0.392754	0.00034328	0.555856	1.05017e-07	0.398839	0.000271833	0.0466584	0.683038	0.0923576	0.418204	-0.214583	0.0575593	-0.0966296	0.396907	0.305875	0.00611819	0.542439	2.42043e-07	0.269477	0.0163237	-0.406181	0.000203896
PLPPR4	red	-0.166529	0.142427	-0.00964573	0.932763	0.681486	4.75694e-12	0.572509	3.53494e-08	0.550258	1.49452e-07	-0.348213	0.00166259	-0.0578316	0.612682	-0.805222	3.73359e-19	0.310047	0.00542408	0.212045	0.0606489	0.242161	0.0315406	0.377033	0.000614666	0.621592	9.76461e-10	-0.203377	0.0722272	-0.25909	0.0211295	0.121349	0.286729	0.173327	0.126612	0.889111	7.43099e-28	-0.287056	0.0103186	-0.155895	0.170081	-0.538075	3.1512e-07	-0.00133519	0.990682	0.161999	0.153762	0.02929	0.797765	0.734741	1.28359e-14	-0.22186	0.0494066
PLRG1	turquoise	0.0393671	0.730501	-0.14211	0.211547	-0.147621	0.194185	0.328047	0.00316326	-0.358563	0.00117537	-0.18326	0.105962	0.386116	0.00044057	-0.107463	0.345856	-0.0810622	0.477591	-0.156138	0.169409	0.240522	0.032746	0.329062	0.00306555	-0.00153439	0.989292	-0.110676	0.331538	0.148883	0.190359	0.0628328	0.582242	0.181532	0.109352	0.091502	0.422548	0.199609	0.0777857	0.0204117	0.858291	0.0260556	0.819697	0.295466	0.00820284	0.26855	0.0167103	0.276059	0.013793	0.02623	0.818511	-0.306389	0.00602858
PLS1	green	0.0680307	0.55136	0.408333	0.000187174	-0.188976	0.0953267	-0.155098	0.172302	-0.221831	0.0494374	0.191326	0.0912049	0.153078	0.178026	-0.00675457	0.952889	-0.302116	0.00680963	0.288876	0.00982419	0.240174	0.0330071	-0.153629	0.176453	0.441673	4.6071e-05	0.183993	0.104548	0.141791	0.212587	0.420884	0.000112323	-0.110921	0.330464	0.189301	0.0947477	0.103827	0.362512	0.478494	8.18541e-06	-0.367308	0.000868839	-0.351277	0.00150216	0.0261473	0.819073	-0.0545757	0.632861	0.131195	0.24912	-0.275811	0.0138815
PLS3	red	0.135595	0.233458	-0.254274	0.0237392	-0.417528	0.000129011	-0.499376	2.80133e-06	-0.269312	0.0163919	0.129733	0.254478	-0.120773	0.289038	0.633804	3.61947e-10	-0.233963	0.0379624	0.0497379	0.663342	-0.399366	0.000266336	-0.356183	0.00127421	-0.464746	1.59727e-05	0.254873	0.0234005	0.0273118	0.811162	-0.211095	0.0618382	-0.105668	0.354016	-0.699771	7.22293e-13	-0.160753	0.156995	-0.177709	0.117153	0.692602	1.53774e-12	-0.0889315	0.435751	-0.0824745	0.469927	-0.10159	0.373	-0.372926	0.000712327	0.190327	0.0929384
PLTP	blue	0.179319	0.113819	0.173115	0.127085	-0.584966	1.50365e-08	-0.621194	1.00783e-09	-0.358601	0.00117384	0.129222	0.256371	0.0725543	0.525144	0.745951	3.07495e-15	-0.393874	0.000328962	0.16772	0.139555	-0.301649	0.00690022	-0.358598	0.00117394	-0.198089	0.0801225	0.331621	0.00283109	0.538127	3.14136e-07	-0.0919833	0.420101	-0.0239053	0.834356	-0.647243	1.15308e-10	0.198806	0.0790138	-0.0226813	0.842726	0.324044	0.00357625	-0.276281	0.0137139	-0.163537	0.14984	0.188952	0.0953693	-0.314608	0.00474572	0.21175	0.0610155
PLXDC1	blue	0.254122	0.0238262	0.277616	0.0132463	-0.359176	0.00115103	-0.322621	0.00373421	-0.202556	0.0734113	0.1913	0.0912497	0.198183	0.0799761	0.342805	0.00198385	-0.311687	0.00517081	0.203243	0.0724194	0.139831	0.219039	-0.112801	0.32228	0.116876	0.304995	0.183096	0.106281	0.383071	0.00049312	0.20858	0.0650816	0.0760142	0.505524	-0.209087	0.0644171	0.185139	0.102369	0.241756	0.0318353	-0.0150501	0.895266	-0.0261766	0.818874	0.113178	0.320658	0.222051	0.0492061	-0.126324	0.267279	-0.00124623	0.991303
PLXDC2	blue	0.17703	0.118583	-0.164712	0.146895	-0.439003	5.18273e-05	-0.553313	1.23376e-07	-0.340464	0.00213947	0.264749	0.0183799	0.0676304	0.55371	0.637272	2.70881e-10	-0.293103	0.00875494	0.283641	0.0113051	-0.419184	0.000120511	-0.372428	0.000725097	-0.391863	0.000355075	0.28683	0.0103814	-0.0282182	0.805016	-0.304781	0.00631277	-0.173806	0.125552	-0.667691	1.8069e-11	-0.402039	0.000240002	-0.333475	0.00267145	0.602101	4.3675e-09	0.0213133	0.852101	0.0774425	0.497536	-0.104112	0.36119	-0.0783642	0.492416	0.10812	0.342898
PLXNA1	green	0.141585	0.213257	0.500091	2.69696e-06	-0.222196	0.0490541	-0.143429	0.207296	-0.142714	0.209593	-0.106367	0.350825	0.345034	0.00184525	-0.00414872	0.971054	-0.456469	2.3563e-05	0.700161	6.92807e-13	0.177699	0.117173	0.0191882	0.866705	0.759586	4.87556e-16	-0.0357351	0.754541	0.444617	4.04161e-05	0.285107	0.0108719	0.144108	0.205129	0.331522	0.00283988	0.00390987	0.972719	-0.0285479	0.802784	-0.436374	5.81414e-05	-0.16357	0.149757	0.45423	2.61321e-05	0.343581	0.00193457	0.566952	5.11788e-08	-0.367365	0.00086712
PLXNA2	salmon	0.0223481	0.845008	0.26508	0.0182292	-0.37203	0.00073543	-0.367938	0.000849864	-0.242251	0.0314759	0.017923	0.875421	0.1238	0.277034	0.225679	0.0455237	-0.604985	3.5216e-09	0.791011	4.21575e-18	0.118629	0.29775	-0.188795	0.0956497	0.464006	1.65444e-05	0.153436	0.177003	0.24817	0.0274369	0.269643	0.0162552	0.0404152	0.723611	0.0155108	0.892079	-0.451647	2.94181e-05	-0.110487	0.332373	-0.0405541	0.7227	-0.128783	0.258003	0.663791	2.60187e-11	0.168949	0.136636	0.440565	4.83832e-05	-0.471681	1.14413e-05
PLXNA3	grey	0.142335	0.210817	0.0634827	0.578338	-0.161097	0.156097	0.00344453	0.975965	-0.0798592	0.484172	0.144403	0.204194	0.148005	0.193016	0.111429	0.328241	-0.143416	0.207337	-0.0412289	0.718277	0.0700289	0.539703	0.161444	0.155196	-0.0561032	0.623359	-0.0438531	0.701166	0.144275	0.2046	0.0182984	0.872834	0.233683	0.0382001	-0.0912025	0.424074	0.131732	0.247169	0.0866454	0.447688	-0.0358303	0.753907	0.0455978	0.689871	-0.0419139	0.713797	0.212121	0.0605534	0.00219561	0.984678	-0.144526	0.203806
PLXNA4	green	0.0798217	0.484378	0.419612	0.0001184	-0.133066	0.242374	-0.195766	0.0838006	-0.0716545	0.530308	0.168171	0.138477	0.183803	0.104913	-0.0243402	0.831387	-0.335324	0.00252028	0.563262	6.51899e-08	0.211394	0.0614617	-0.133046	0.242445	0.613498	1.84174e-09	0.000818952	0.994285	0.183541	0.105419	0.512341	1.3881e-06	-0.0919592	0.420224	0.2726	0.015077	-0.105173	0.356288	0.387727	0.000414872	-0.355375	0.00130946	-0.27627	0.0137175	0.443676	4.21491e-05	0.076599	0.502245	0.287834	0.0101045	-0.274999	0.0141758
PLXNB1	turquoise	0.172765	0.127867	0.242768	0.0311042	-0.282293	0.0117164	-0.478287	8.27024e-06	-0.12669	0.265886	0.383074	0.000493065	0.166043	0.143613	0.445011	3.97101e-05	-0.140435	0.217037	0.131346	0.248571	-0.232799	0.0389569	-0.307413	0.0058537	-0.0384741	0.736389	0.278802	0.012843	0.121425	0.286424	-0.00691482	0.951772	-0.196371	0.0828309	-0.361643	0.00105773	0.190043	0.0934367	0.256669	0.0224093	0.11841	0.29865	-0.373322	0.000702337	-0.21734	0.0543497	-0.0590435	0.605242	-0.262746	0.0193157	0.336235	0.00244864
PLXNB2	grey	0.0389033	0.733557	0.0350782	0.758914	-0.0549769	0.630359	-0.0186563	0.870367	-0.115454	0.31096	-0.0432843	0.704862	-0.0656493	0.565411	0.103385	0.364572	0.1369	0.228948	-0.286018	0.01061	-0.0462323	0.68578	-0.0628893	0.581902	-0.144465	0.203998	0.120356	0.290719	0.0167501	0.883514	-0.115069	0.312585	-0.114691	0.314187	-0.148696	0.190922	0.456072	2.40006e-05	0.0140122	0.902452	0.04234	0.711014	-0.108933	0.339256	-0.475648	9.42287e-06	-0.101981	0.371153	-0.292925	0.00879786	0.246491	0.0285356
PLXNB3	black	0.0461041	0.686606	-0.515106	1.19056e-06	-0.162403	0.152724	-0.22137	0.049924	-0.0738548	0.517725	-0.147508	0.194532	0.073846	0.517774	0.435236	6.1089e-05	0.0584838	0.608673	-0.144083	0.20521	-0.274083	0.0145144	-0.0913148	0.423502	-0.553254	1.23831e-07	0.107497	0.345702	-0.0458225	0.688421	-0.242532	0.0312731	0.0476634	0.676586	-0.578817	2.30327e-08	-0.0973977	0.393147	-0.353835	0.0013791	0.798587	1.18618e-18	-0.0316293	0.781999	-0.151469	0.182687	0.014026	0.902357	-0.36878	0.000825076	0.333279	0.00268796
PLXNC1	green	0.115143	0.31227	0.283202	0.0114377	-0.0603636	0.597184	0.146781	0.196765	-0.201147	0.0754778	-0.0447147	0.69558	0.255188	0.0232241	-0.139738	0.219351	-0.0903682	0.428343	0.210611	0.0624529	0.121324	0.286828	0.20231	0.0737688	0.359099	0.00115407	-0.0510813	0.65482	0.132168	0.245596	-0.135375	0.234226	0.261135	0.020098	0.278063	0.0130932	0.146193	0.198583	-0.182084	0.108262	-0.379659	0.000558794	-0.0799981	0.483409	-0.110666	0.331582	0.123055	0.279958	0.549675	1.54988e-07	-0.142019	0.211844
PLXND1	green	0.0297326	0.794775	0.308032	0.00575003	0.204812	0.0701967	0.240626	0.0326686	-0.00743062	0.94818	-0.324785	0.00349638	-0.0835433	0.464172	-0.543949	2.20735e-07	-0.0758457	0.50647	0.487342	5.24157e-06	0.246824	0.0283147	0.0120175	0.916285	0.798838	1.13633e-18	-0.0634519	0.578523	-0.0511293	0.654517	0.195561	0.084132	-0.0531084	0.642044	0.739868	6.73774e-15	-0.227854	0.0434271	-0.0856735	0.452817	-0.584733	1.52837e-08	-0.235332	0.0368198	0.270282	0.015994	-0.0625928	0.583687	0.717608	9.97168e-14	-0.410575	0.000171106
PML	brown	-0.185597	0.101507	-0.56073	7.68341e-08	0.555926	1.0455e-07	0.709314	2.5506e-13	0.700252	6.86105e-13	-0.329076	0.00306421	0.0942833	0.408524	-0.484557	6.03929e-06	0.438115	5.3884e-05	-0.367171	0.000873035	0.211898	0.060831	0.844653	1.35296e-22	-0.157296	0.166229	-0.398392	0.000276572	-0.0972232	0.393999	-0.0547598	0.631713	0.714854	1.36701e-13	0.337064	0.00238503	-0.176414	0.11989	-0.21747	0.0542022	0.0689915	0.54574	0.306311	0.00604212	0.0650256	0.569118	0.47101	1.18204e-05	0.175496	0.12186	-0.0255184	0.823354
PMM1	red	-0.0852367	0.455133	0.0783636	0.492419	0.495654	3.40909e-06	0.595114	7.29409e-09	0.166695	0.142024	-0.250244	0.0261295	0.106109	0.352	-0.72975	2.36992e-14	0.380166	0.00054856	-0.0495106	0.664788	0.36028	0.00110837	0.310036	0.00542567	0.408757	0.000184032	-0.23802	0.0346601	-0.226325	0.0448919	0.00273372	0.980924	0.0891832	0.434449	0.735292	1.19846e-14	0.0564274	0.62135	-0.0893366	0.433655	-0.560117	7.99364e-08	0.0855843	0.453289	-0.00427832	0.97015	-0.0565077	0.620853	0.570448	4.05825e-08	-0.132723	0.243602
PMM2	turquoise	0.0913277	0.423436	-0.0313692	0.783747	0.306693	0.00597617	0.379304	0.000566061	0.215468	0.0565126	-0.130161	0.252902	0.259302	0.021021	-0.36184	0.00105058	0.211638	0.0611556	-0.00454797	0.968269	0.218863	0.0526413	0.3816	0.000520519	0.257322	0.0220578	-0.235707	0.0365123	-0.0761835	0.504573	0.0886831	0.43704	0.230797	0.0407186	0.39531	0.000311402	0.0460122	0.687198	0.041245	0.718171	-0.232453	0.039257	0.0583318	0.609606	0.0926575	0.416688	0.111189	0.32929	0.316475	0.00449051	-0.0702597	0.538363
PMP2	black	-0.10715	0.347269	-0.609741	2.4575e-09	-0.135776	0.232829	-0.184139	0.104269	-0.0768437	0.500876	-0.0876033	0.442664	-0.0986321	0.387149	0.325533	0.00341732	-0.0820437	0.472258	-0.00883811	0.938382	-0.194447	0.0859495	-0.134407	0.237619	-0.507381	1.82211e-06	0.119883	0.292634	-0.168751	0.137101	-0.0415088	0.716445	-0.000647893	0.995479	-0.474776	9.83549e-06	-0.505285	2.04149e-06	-0.164003	0.148667	0.815925	5.25413e-20	-0.0398257	0.727484	0.197793	0.0805834	-0.0597052	0.601197	-0.270826	0.0157748	0.0191399	0.867037
PMPCA	turquoise	0.121582	0.285797	0.515556	1.16102e-06	-0.453458	2.70767e-05	-0.379465	0.000562762	-0.257232	0.0221058	0.364212	0.000967861	0.210171	0.063015	0.312007	0.00512261	-0.557016	9.75327e-08	0.313399	0.00491769	0.2646	0.0184484	-0.181403	0.10961	0.309242	0.00555218	0.175483	0.121889	0.393721	0.000330885	0.480009	7.59076e-06	-0.0528512	0.64366	-0.101811	0.371954	0.267401	0.0172009	0.489044	4.80396e-06	-0.271492	0.0155094	-0.210362	0.0627702	0.152008	0.181115	0.153977	0.175461	-0.0909687	0.425268	-0.295838	0.00811879
PMPCB	turquoise	0.0909284	0.425474	0.563551	6.3971e-08	-0.489327	4.73477e-06	-0.378522	0.000582384	-0.318304	0.00425237	0.247136	0.0281093	0.112651	0.32293	0.33558	0.00249991	-0.543522	2.2658e-07	0.268241	0.0168414	0.310366	0.00537397	-0.216931	0.0548164	0.303693	0.00651173	0.19469	0.0855501	0.447387	3.56923e-05	0.490375	4.48602e-06	-0.0318946	0.780216	-0.116742	0.305553	0.354303	0.00135759	0.482773	6.60854e-06	-0.29206	0.00900883	-0.304186	0.00642077	0.116356	0.307167	0.109812	0.335353	-0.106265	0.351287	-0.251431	0.0254052
PMVK	turquoise	-0.149265	0.189212	-0.454837	2.54106e-05	0.419324	0.000119818	0.308275	0.00570982	0.318968	0.00416869	-0.05276	0.644233	-0.0222229	0.845865	-0.186257	0.100276	0.655101	5.75226e-11	-0.56627	5.35305e-08	-0.277765	0.0131952	0.137273	0.22767	-0.516109	1.12568e-06	-0.286136	0.0105765	-0.374666	0.000669341	-0.368722	0.00082676	-0.155815	0.170304	-0.0943898	0.407992	0.0710159	0.533989	-0.257176	0.022136	0.290449	0.00941362	0.340846	0.00211332	-0.313292	0.00493322	-0.158215	0.163734	-0.300114	0.00720532	0.542189	2.45751e-07
PNCK	turquoise	-0.0885937	0.437504	-0.0832305	0.465852	0.313631	0.00488434	0.514418	1.23709e-06	0.0815602	0.474881	-0.142406	0.210589	0.10414	0.361061	-0.35686	0.00124535	0.43109	7.30474e-05	-0.548014	1.71851e-07	0.214294	0.0579047	0.360365	0.00110516	-0.153946	0.175551	-0.190439	0.0927424	-0.00806326	0.943775	-0.100589	0.377755	0.172106	0.129351	0.234002	0.0379297	0.526396	6.27064e-07	0.0257363	0.82187	-0.213116	0.0593292	0.134091	0.238732	-0.351745	0.00147894	0.0868738	0.446487	-0.0437558	0.701798	0.173511	0.126203
PNKD	turquoise	-0.302384	0.00675823	-0.406319	0.000202787	0.521416	8.34406e-07	0.76289	3.06338e-16	0.459681	2.02878e-05	-0.339092	0.00223569	0.00783388	0.945371	-0.580088	2.11045e-08	0.408546	0.000185595	-0.492115	4.09992e-06	0.398016	0.000280623	0.664061	2.53739e-11	-0.0900306	0.430077	-0.28347	0.0113564	-0.112746	0.322517	0.195945	0.0835125	0.412171	0.000160457	0.429906	7.68396e-05	0.115299	0.311613	0.12574	0.269517	-0.115966	0.308805	0.177823	0.116914	0.018311	0.872746	0.25887	0.0212431	0.00240035	0.98325	-0.17371	0.125764
PNMA1	grey	0.0876857	0.442234	-0.135334	0.234366	0.204207	0.0710472	0.18451	0.10356	0.0856733	0.452818	0.29959	0.00731228	0.137999	0.225197	-0.0980213	0.39011	0.284857	0.0109447	-0.236428	0.0359264	-0.196904	0.0819831	0.17493	0.123087	-0.266481	0.0176024	-0.154422	0.174203	-0.226654	0.0445734	-0.297286	0.00779865	0.0655636	0.565919	-0.0349719	0.759623	0.0187707	0.869579	-0.0887912	0.436479	0.0539892	0.636525	0.263194	0.0191029	-0.224159	0.0470375	-0.0527497	0.644298	0.0455877	0.689937	0.168923	0.136696
PNMA6F	turquoise	0.0325136	0.776061	-0.253408	0.0242366	0.30616	0.00606841	0.33528	0.00252376	0.231214	0.0403461	-0.0692818	0.544047	0.228507	0.0428137	-0.182408	0.107623	0.405956	0.000205724	-0.346303	0.00177028	-0.12623	0.267639	0.360215	0.00111085	-0.258099	0.0216459	-0.0476294	0.676804	-0.0894205	0.433222	-0.36793	0.000850091	0.302469	0.00674193	0.0537797	0.637836	0.104094	0.361274	-0.210577	0.0624959	0.0807056	0.479537	0.151547	0.18246	-0.289608	0.0096311	0.137741	0.226074	0.0809857	0.478008	0.268592	0.0166929
PNMA8A	brown	-0.00779694	0.945629	-0.146592	0.197347	0.154534	0.173888	0.247962	0.027571	0.150712	0.184909	0.0814145	0.475673	0.214643	0.0574877	-0.101122	0.37522	0.260876	0.0202261	-0.326076	0.00336092	0.00741504	0.948288	0.311188	0.00524675	-0.277136	0.0134129	-0.210737	0.0622921	-0.1032	0.365435	-0.177433	0.117732	0.218286	0.0532833	-0.0272651	0.811479	0.11322	0.320478	-0.0767007	0.501676	0.0640462	0.574963	0.377161	0.000611824	-0.0520526	0.648686	0.0955258	0.402348	-0.0677967	0.552733	0.111394	0.328393
PNMA8B	turquoise	-0.244545	0.0298545	-0.474924	9.76423e-06	0.66607	2.10401e-11	0.752374	1.31071e-15	0.536729	3.41585e-07	-0.399879	0.000261091	-0.00188578	0.98684	-0.674298	9.62045e-12	0.477387	8.64751e-06	-0.350395	0.00154685	0.218382	0.0531755	0.605741	3.32704e-09	-0.0325268	0.775973	-0.395086	0.000314078	-0.269551	0.0162933	0.00869736	0.939361	0.306321	0.0060405	0.519446	9.33018e-07	-0.212811	0.0597016	-0.0719186	0.52879	-0.0646294	0.571479	0.326983	0.00326866	0.258624	0.0213708	0.18046	0.111499	0.155878	0.170129	-0.142556	0.210102
PNN	turquoise	-0.250322	0.0260812	-0.404629	0.000216794	0.671678	1.23768e-11	0.685753	3.10191e-12	0.652543	7.22951e-11	-0.270815	0.015779	-0.0220866	0.846799	-0.622645	8.97915e-10	0.550242	1.49599e-07	-0.413225	0.000153763	0.207733	0.0662051	0.637457	2.66707e-10	-0.0898436	0.43104	-0.396634	0.000295971	-0.358082	0.00119476	-0.133475	0.240915	0.380067	0.000550547	0.442825	4.37762e-05	-0.0826644	0.468902	-0.21336	0.0590312	-0.114684	0.314217	0.719285	8.2137e-14	0.125141	0.271824	0.145313	0.201328	0.135232	0.234725	0.0233183	0.838368
PNP	blue	0.0938345	0.410768	-0.0923274	0.418358	-0.394611	0.000319838	-0.457557	2.24025e-05	-0.192142	0.0898064	-0.101153	0.37507	-0.0223057	0.845298	0.579022	2.27098e-08	-0.225355	0.0458426	0.0813708	0.475911	-0.378762	0.000577343	-0.252671	0.024667	-0.283809	0.0112545	0.430842	7.38273e-05	0.304773	0.00631423	-0.234538	0.0374787	0.0278994	0.807176	-0.557321	9.5654e-08	-0.0138552	0.90354	-0.253852	0.0239809	0.468218	1.35278e-05	-0.264269	0.0186005	-0.300012	0.00722614	0.103699	0.363109	-0.241358	0.0321268	0.26021	0.0205594
PNPLA4	turquoise	-0.292537	0.00889197	0.0119742	0.916585	-0.0259835	0.820188	0.301998	0.00683257	-0.0849855	0.456467	-0.193439	0.0876193	0.0379215	0.74004	-0.181286	0.109842	-0.133539	0.24069	-0.0781137	0.493804	0.51539	1.17185e-06	0.27996	0.0124591	0.134431	0.237533	-0.117662	0.301731	0.295034	0.00830146	0.393225	0.000337194	0.258826	0.0212659	0.228006	0.0432836	0.241134	0.0322912	0.238696	0.034134	-0.211895	0.0608346	-0.125888	0.268949	0.198202	0.0799472	0.294581	0.00840606	0.110218	0.333558	-0.364266	0.000966049
PNPLA6	grey	-0.165875	0.144024	0.071318	0.532246	-0.1223	0.282941	-0.112377	0.324116	0.0528724	0.643527	0.0431877	0.705491	0.11244	0.323844	0.275922	0.013842	0.00794243	0.944616	-0.312011	0.00512203	-0.148293	0.19214	0.043623	0.70266	-0.226433	0.0447875	-0.0555399	0.626856	0.38838	0.000404866	0.0397209	0.728173	0.156841	0.167471	-0.289664	0.0096166	0.523597	7.36677e-07	0.163271	0.150514	0.0807491	0.479299	-0.0803109	0.481695	-0.184804	0.103002	0.276203	0.0137415	-0.441348	4.67374e-05	0.229835	0.0415879
PNPLA7	blue	-0.159776	0.159563	0.0197417	0.862897	-0.215379	0.0566175	-0.265232	0.0181603	-0.0835269	0.46426	0.0546545	0.632369	0.109813	0.335349	0.34275	0.00198742	-0.130568	0.251408	0.0152643	0.893784	-0.273854	0.0146	-0.106363	0.350844	-0.16104	0.156245	-0.0172125	0.880322	0.26397	0.0187391	-0.0702579	0.538374	0.10656	0.349945	-0.328527	0.00311671	0.140612	0.216453	-0.0594362	0.60284	0.211331	0.0615418	-0.129748	0.254425	-0.0755723	0.508008	0.15338	0.177163	-0.166655	0.142121	0.117206	0.303621
PNPLA8	blue	0.147196	0.195486	0.244101	0.0301629	-0.627713	5.97007e-10	-0.567419	4.96228e-08	-0.314589	0.00474832	0.130334	0.252268	0.110403	0.332739	0.705562	3.85927e-13	-0.501837	2.45722e-06	0.225495	0.0457042	-0.15501	0.172549	-0.264753	0.018378	-0.0502616	0.660015	0.20184	0.0744551	0.64295	1.67198e-10	0.120459	0.290304	0.0987672	0.386496	-0.545923	1.95549e-07	0.299296	0.00737286	0.183572	0.105359	0.221722	0.0495515	-0.328082	0.00315984	0.022548	0.843638	0.281094	0.0120932	-0.287883	0.0100912	0.0969766	0.395206
PNPO	blue	0.274139	0.0144933	0.175656	0.121515	-0.387278	0.000421897	-0.456418	2.36187e-05	-0.273975	0.0145547	0.639055	2.33053e-10	0.170316	0.133443	0.58223	1.81979e-08	-0.105971	0.352631	-0.181546	0.109325	-0.285185	0.0108493	-0.240178	0.0330039	-0.423731	9.97572e-05	0.158311	0.163476	0.0681869	0.550445	-0.196147	0.0831886	-0.10552	0.354693	-0.619078	1.19146e-09	0.269301	0.0163967	0.24892	0.0269577	0.232053	0.0396053	-0.0815571	0.474898	-0.384903	0.00046086	-0.111981	0.325833	-0.496951	3.1845e-06	0.334723	0.00256852
PNPT1	turquoise	-0.207904	0.0659768	-0.313312	0.00493026	0.530497	4.93921e-07	0.793926	2.60444e-18	0.440516	4.84884e-05	-0.164841	0.146575	0.188654	0.0959012	-0.631964	4.21511e-10	0.390228	0.00037771	-0.416492	0.000134612	0.417611	0.000128575	0.742386	4.88248e-15	0.0302524	0.791268	-0.392663	0.000344463	-0.204327	0.0708783	0.283671	0.011296	0.361438	0.00106521	0.516427	1.10584e-06	0.110726	0.331322	0.152313	0.180231	-0.229846	0.0415778	0.304312	0.0063978	0.135657	0.233242	0.267831	0.0170158	0.0849022	0.45691	-0.221127	0.0501822
PODXL	salmon	-0.0208012	0.855616	0.115598	0.310352	0.0794786	0.486264	0.0686683	0.547627	0.194722	0.0854966	0.0640391	0.575005	-0.219696	0.0517254	-0.0426435	0.709035	0.0851739	0.455466	-0.310138	0.00540963	0.104171	0.360914	0.0811553	0.477084	-0.0680745	0.551104	-0.0746753	0.513071	0.0279428	0.806882	-0.00335334	0.976601	-0.00985093	0.931336	0.0016065	0.988789	0.339738	0.00218988	0.203501	0.0720501	-0.212456	0.0601389	0.124689	0.273571	-0.293815	0.00858522	-0.0126215	0.912093	-0.253648	0.0240982	0.0647884	0.570531
PODXL2	grey	-0.0474157	0.678174	-0.0739334	0.517278	0.279028	0.0127674	0.215612	0.0563439	0.38823	0.000407143	-0.0925994	0.416982	0.144155	0.204982	-0.222389	0.0488533	0.139565	0.219927	0.0747225	0.512804	0.0965336	0.397378	0.306338	0.00603741	0.23328	0.0385438	-0.00639021	0.955427	0.0604208	0.596836	0.0700886	0.539356	0.382119	0.000510708	0.294754	0.00836594	-0.0347068	0.761391	-0.0533416	0.640582	-0.104619	0.358842	-0.196252	0.0830212	-0.0512513	0.653745	0.214411	0.0577647	0.273107	0.0148825	0.0564325	0.621319
POFUT1	brown	0.0504605	0.658753	-0.077485	0.497299	0.0397047	0.728279	0.106606	0.349735	0.241907	0.0317254	-0.106251	0.351351	0.425079	9.42736e-05	0.0319922	0.77956	0.080371	0.481366	0.0283552	0.804088	0.0237876	0.83516	0.392142	0.00035134	0.103471	0.364167	-0.145145	0.201856	0.225072	0.0461232	0.02581	0.821368	0.452367	2.84659e-05	0.0271134	0.812508	0.177455	0.117687	-0.107248	0.346824	0.0575746	0.614264	0.0826063	0.469215	0.0510889	0.654772	0.465002	1.57791e-05	0.0966689	0.396714	0.184944	0.102736
POFUT2	yellow	0.032569	0.775689	-0.277645	0.0132363	-0.374656	0.000669602	-0.0789255	0.489312	-0.101053	0.375547	-0.219303	0.0521559	0.215076	0.0569748	0.433143	6.68774e-05	-0.272903	0.0149607	-0.0248725	0.827755	0.0179874	0.874977	0.281449	0.0119806	-0.262325	0.0195176	-0.0829067	0.467595	0.500373	2.65682e-06	0.00297909	0.979212	0.570445	4.05906e-08	-0.414336	0.000146981	0.0655436	0.566038	-0.094097	0.409455	0.472167	1.11739e-05	-0.149521	0.188444	0.109947	0.334755	0.548616	1.65542e-07	-0.166516	0.142458	-0.0473729	0.678449
POGLUT1	brown	0.00555966	0.961216	-0.222541	0.0486948	0.149215	0.189359	0.368036	0.000846941	0.195098	0.0848836	-0.0420943	0.712618	0.559887	8.11277e-08	-0.196271	0.0829899	0.121829	0.284813	-0.0323102	0.777426	0.167988	0.138914	0.588242	1.19371e-08	0.0408813	0.720554	-0.230201	0.0412552	0.0267814	0.814763	-0.0286046	0.8024	0.523103	7.57806e-07	0.180724	0.110968	-0.0394594	0.729893	-0.139572	0.219905	0.0219042	0.848049	0.322175	0.00378501	0.177339	0.117929	0.424752	9.55763e-05	0.279797	0.0125126	-0.0742025	0.51575
POGLUT3	blue	0.0206455	0.856685	0.0149274	0.896115	-0.486215	5.55174e-06	-0.550884	1.43712e-07	-0.157422	0.165885	0.127552	0.262621	-0.0724144	0.525945	0.598505	5.69534e-09	-0.475547	9.46977e-06	0.308112	0.00573685	-0.138288	0.224217	-0.277666	0.0132294	-0.156246	0.16911	0.212761	0.0597634	0.183181	0.106116	-0.0321434	0.778545	-0.0263876	0.817439	-0.531288	4.71527e-07	-0.231991	0.0396599	-0.125623	0.269965	0.371893	0.000739018	-0.0688261	0.546705	0.0983465	0.388532	0.0373235	0.743997	-0.15127	0.183269	-0.0779554	0.494683
POLB	brown	0.0103529	0.927847	-0.2492	0.0267806	0.1176	0.301989	0.169626	0.135048	0.284534	0.0110394	-0.206857	0.0673823	0.38028	0.00054629	0.00490837	0.965756	0.112163	0.325043	-0.0803146	0.481675	0.134151	0.238522	0.381685	0.000518899	-0.0633985	0.578843	-0.0338694	0.766982	0.103321	0.364867	0.00707108	0.950684	0.439134	5.15294e-05	-0.013132	0.908553	-0.0179061	0.875538	-0.158251	0.163638	0.217112	0.0546095	0.0613327	0.5913	0.134511	0.237253	0.312149	0.00510138	0.018851	0.869026	0.0701709	0.538878
POLDIP2	turquoise	-0.250411	0.0260264	-0.187438	0.0981013	0.449865	3.19058e-05	0.733883	1.42764e-14	0.244868	0.0296321	-0.289783	0.00958558	-0.0318039	0.780825	-0.671299	1.28329e-11	0.282027	0.011799	-0.34983	0.00157611	0.585183	1.48097e-08	0.469831	1.25153e-05	0.142872	0.209084	-0.185684	0.101344	-0.0432955	0.70479	0.394435	0.000321992	0.17469	0.123609	0.597071	6.32601e-09	0.157912	0.164553	0.281996	0.0118086	-0.332829	0.00272611	0.118757	0.297223	0.184115	0.104315	0.157187	0.166526	0.113131	0.320859	-0.341555	0.00206563
POLR2B	turquoise	-0.20726	0.0668388	-0.534403	3.92332e-07	0.651461	7.95889e-11	0.835159	1.1006e-21	0.353481	0.00139555	-0.380769	0.000536602	0.0809653	0.478119	-0.687917	2.49033e-12	0.661538	3.20394e-11	-0.533906	4.04049e-07	0.187773	0.0974926	0.571705	3.73098e-08	-0.138513	0.223457	-0.338333	0.00229061	-0.36065	0.00109443	-0.107012	0.347896	0.189056	0.0951834	0.472013	1.12581e-05	0.0420069	0.713189	-0.195574	0.0841118	-0.012394	0.913671	0.375975	0.000638576	0.000401169	0.9972	0.0468184	0.682009	0.116025	0.308554	0.0779221	0.494868
POLR2G	blue	0.186507	0.0998128	0.209968	0.0632759	-0.583418	1.67538e-08	-0.47757	8.56925e-06	-0.307924	0.00576802	0.0767172	0.501584	0.173339	0.126585	0.587781	1.23327e-08	-0.608525	2.69578e-09	0.370654	0.000772238	-0.148673	0.190991	-0.154297	0.174557	0.0923083	0.418454	0.104875	0.357663	0.543148	2.3181e-07	0.11612	0.308154	0.0938925	0.410478	-0.397487	0.000286406	0.09952	0.382868	0.0736393	0.51895	0.168023	0.13883	-0.220466	0.0508901	0.143673	0.206517	0.318521	0.00422481	-0.113901	0.317555	-0.203462	0.0721055
POLR2H	turquoise	-0.190836	0.0920521	-0.521732	8.19505e-07	0.532751	4.32613e-07	0.668811	1.62566e-11	0.369129	0.000814998	-0.216505	0.0553057	0.170669	0.132628	-0.571112	3.88203e-08	0.43424	6.3784e-05	-0.255505	0.0230477	0.168708	0.137203	0.537465	3.26857e-07	-0.05344	0.639964	-0.205194	0.0696635	-0.333995	0.00262809	0.0495876	0.664298	0.203477	0.0720848	0.409587	0.000178025	-0.263077	0.0191585	-0.209252	0.0642025	0.0514195	0.652682	0.438034	5.40773e-05	0.27306	0.0149004	0.143751	0.206267	0.212005	0.0606982	-0.0986714	0.386959
POLRMT	turquoise	-0.287849	0.0101006	-0.193236	0.087959	0.526459	6.24775e-07	0.763917	2.64745e-16	0.312087	0.00511062	-0.354986	0.00132676	-0.00702041	0.951037	-0.729458	2.45541e-14	0.360385	0.00110441	-0.364679	0.000952304	0.595046	7.33001e-09	0.505551	2.01231e-06	0.193391	0.0876998	-0.195943	0.0835168	-0.0751738	0.510254	0.415335	0.000141125	0.196536	0.0825676	0.664443	2.44898e-11	0.15839	0.163264	0.275119	0.0141321	-0.368701	0.000827357	0.103967	0.36186	0.161521	0.154997	0.155208	0.171993	0.106266	0.351285	-0.262426	0.0194692
POMGNT2	blue	0.304748	0.00631872	0.499552	2.77536e-06	-0.594343	7.71292e-09	-0.41684	0.000132705	-0.455818	2.42852e-05	0.154896	0.172869	0.162029	0.153684	0.452847	2.78468e-05	-0.556277	1.02239e-07	0.296863	0.00789107	0.0575174	0.614617	-0.184313	0.103936	0.18238	0.107678	0.249284	0.0267279	0.587464	1.26124e-08	0.158293	0.163524	0.105873	0.353078	-0.246945	0.0282344	0.258339	0.0215197	0.226295	0.0449211	-0.17377	0.125631	-0.34903	0.00161836	0.038287	0.737624	0.253769	0.0240287	0.00301615	0.978954	-0.198494	0.0794952
POMK	pink	0.037787	0.740929	0.13904	0.221685	-0.309131	0.00557022	-0.0369829	0.746254	-0.165743	0.144347	-0.0387497	0.73457	0.537951	3.17483e-07	0.164248	0.148052	-0.362543	0.00102543	0.269268	0.0164104	0.239507	0.0335118	0.261968	0.0196904	0.296648	0.00793832	-0.0104762	0.92699	0.507926	1.76883e-06	0.286707	0.0104156	0.38682	0.000429168	0.0168375	0.882911	0.188164	0.0967837	0.131935	0.246435	-0.0371391	0.745219	-0.0724479	0.525753	0.368894	0.000821762	0.522859	7.68467e-07	0.132086	0.245892	-0.27428	0.0144409
PON2	grey	-0.0286259	0.802256	0.0283721	0.803974	-0.103045	0.366156	-0.0938461	0.41071	-0.0606863	0.595222	0.00293337	0.979531	0.0634501	0.578534	0.166897	0.141533	0.018587	0.870844	-0.0754984	0.508424	-0.0787364	0.490357	-0.0338524	0.767096	-0.0307309	0.788043	0.106466	0.350375	0.19296	0.0884222	0.041948	0.713574	-0.0311869	0.784974	-0.138215	0.224464	0.264247	0.0186108	0.0737212	0.518484	0.0695298	0.542603	-0.0959702	0.400152	-0.17301	0.127319	0.112536	0.323427	-0.210451	0.0626563	0.220568	0.0507801
POP1	blue	0.0953423	0.403256	0.202872	0.0729539	-0.303032	0.00663523	-0.342126	0.00202791	-0.0674471	0.554788	0.0475938	0.677032	0.0557446	0.625584	0.385898	0.000444148	-0.32628	0.00333997	0.170346	0.133374	-0.00746304	0.947954	-0.144344	0.204383	-0.0161197	0.88787	0.0751949	0.510135	0.339772	0.00218753	0.125317	0.271143	0.0236329	0.836217	-0.282912	0.0115258	0.101275	0.374494	0.0849268	0.456779	0.0576562	0.613762	-0.0908163	0.426047	0.183947	0.104638	0.137263	0.227705	-0.166597	0.142262	-0.0538215	0.637575
POR	turquoise	-0.0437536	0.701812	-0.214058	0.058188	0.565495	5.63294e-08	0.737883	8.66305e-15	0.422035	0.000107079	-0.340298	0.0021509	0.134085	0.238755	-0.701898	5.74788e-13	0.448463	3.39985e-05	-0.188437	0.0962914	0.275634	0.0139454	0.656626	5.01382e-11	0.251822	0.0251706	-0.309193	0.00556014	-0.201543	0.0748913	0.0729659	0.52279	0.399251	0.000267528	0.654166	6.25525e-11	-0.0107148	0.925332	-0.109173	0.338189	-0.305691	0.00615064	0.17871	0.115072	0.051618	0.651428	0.212364	0.060253	0.386986	0.000426511	-0.0710835	0.533599
PPA1	blue	0.222466	0.0487722	0.00723266	0.949558	-0.246841	0.0283036	-0.363312	0.000998515	-0.0420192	0.713109	0.315365	0.00464071	0.0572292	0.616394	0.420086	0.0001161	-0.0720871	0.527822	-0.0888814	0.436011	-0.268935	0.0165489	-0.233042	0.0387479	-0.295525	0.00818954	0.133683	0.240178	0.0610319	0.593124	0.048399	0.671879	-0.0929438	0.415244	-0.44043	4.86729e-05	0.0692039	0.544501	0.176095	0.120572	0.293356	0.00869446	-0.226208	0.0450057	-0.126363	0.26713	-0.0660866	0.562818	-0.425453	9.28013e-05	0.29378	0.00859349
PPA2	blue	0.0541456	0.635547	0.0674056	0.555032	-0.417738	0.000127902	-0.267166	0.0173025	-0.244796	0.0296817	0.219275	0.0521865	0.0322665	0.777719	0.472626	1.09267e-05	-0.229763	0.0416532	-0.200094	0.0770514	-0.124274	0.275182	-0.0623739	0.585006	-0.290095	0.00950458	0.0331947	0.771496	0.3886	0.000401539	0.114265	0.316	0.120043	0.291984	-0.464654	1.60429e-05	0.435948	5.92291e-05	0.311344	0.00522287	0.214272	0.0579305	-0.196242	0.0830364	-0.134053	0.238868	0.20424	0.0710012	-0.502446	2.37847e-06	0.079582	0.485695
PPAT	turquoise	0.191738	0.0904962	0.0969322	0.395423	-0.493707	3.77434e-06	-0.655203	5.69944e-11	-0.372545	0.000722077	0.195066	0.0849347	-0.189567	0.0942759	0.611947	2.07545e-09	-0.341377	0.00207751	0.290374	0.00943282	-0.388384	0.000404793	-0.523819	7.27378e-07	-0.197613	0.0808649	0.327306	0.00323632	0.00126386	0.99118	-0.335034	0.00254343	-0.182629	0.107191	-0.572213	3.60591e-08	-0.240747	0.0325785	-0.252409	0.0248215	0.36897	0.000819577	-0.145724	0.200042	-0.129121	0.256746	-0.262223	0.0195667	-0.104987	0.357145	0.170268	0.133556
PPBP	darkturquoise	-0.0102214	0.928761	0.0927987	0.415975	-0.0265499	0.816336	-0.0782486	0.493057	0.101557	0.373157	0.163736	0.149339	-0.0291038	0.799023	0.0313335	0.783987	-0.113199	0.320566	0.0468045	0.682098	0.0277085	0.808471	0.00439189	0.969358	0.02115	0.853221	0.395634	0.000307549	0.101013	0.375734	0.025004	0.826859	0.0166118	0.884469	-0.0115985	0.919193	-0.104927	0.357422	0.0757602	0.506951	-0.0837026	0.463317	0.000110768	0.999227	0.00948108	0.933908	0.106362	0.350846	0.0393927	0.730333	-0.117952	0.300534
PPCS	brown	-0.167588	0.139871	-0.390599	0.000372452	0.368902	0.000821543	0.746144	2.99839e-15	0.41406	0.000148642	-0.392693	0.000344072	0.367684	0.000857451	-0.49011	4.54763e-06	0.210274	0.0628821	-0.200117	0.0770174	0.338981	0.00224367	0.921742	2.06433e-33	0.126153	0.267934	-0.264089	0.0186841	0.15413	0.17503	0.13325	0.241716	0.813032	9.03751e-20	0.476529	9.02228e-06	0.00791523	0.944805	-0.0742885	0.515262	-0.0931455	0.414227	0.129907	0.253838	0.162536	0.152383	0.639835	2.18131e-10	0.347165	0.00172091	-0.248906	0.0269667
PPEF1	midnightblue	0.0445864	0.696411	0.208979	0.0645585	0.0204095	0.858306	0.168601	0.137457	-0.0930199	0.41486	-0.313823	0.00485678	0.00411943	0.971258	-0.32743	0.00322398	-0.231032	0.0405077	0.488374	4.97193e-06	0.282575	0.0116293	0.119408	0.294564	0.648618	1.02247e-10	-0.0383425	0.737258	0.205487	0.0692572	0.28203	0.011798	0.184272	0.104015	0.528068	5.69122e-07	-0.207046	0.0671263	0.0191525	0.86695	-0.384356	0.00047028	-0.0871212	0.445188	0.418942	0.000121721	0.206094	0.0684213	0.615651	1.55839e-09	-0.438402	5.32116e-05
PPFIA1	lightgreen	-0.118503	0.298267	-0.158229	0.163697	0.670267	1.41599e-11	0.436828	5.70016e-05	0.383485	0.000485652	-0.0612241	0.591957	-0.0805087	0.480613	-0.549336	1.58291e-07	0.833193	1.67078e-21	-0.510538	1.53318e-06	-0.139639	0.219681	0.0968685	0.395735	-0.0987507	0.386575	-0.0797422	0.484814	-0.544126	2.18352e-07	-0.327019	0.00326502	-0.211361	0.0615032	0.369407	0.000807034	0.155288	0.171771	-0.106783	0.348933	-0.185103	0.102437	0.182704	0.107044	-0.443044	4.3351e-05	-0.390762	0.000370171	-0.0302382	0.791364	0.601042	4.72419e-09
PPFIA2	blue	-0.152308	0.180246	-0.105129	0.356493	0.689307	2.16033e-12	0.793035	3.02012e-18	0.36152	0.0010622	-0.300225	0.00718289	0.0115264	0.919694	-0.929204	5.01986e-35	0.470461	1.21396e-05	-0.11602	0.308577	0.325501	0.00342071	0.486986	5.33773e-06	0.428344	8.2125e-05	-0.318245	0.00425986	-0.432955	6.74222e-05	0.0341798	0.764908	0.154338	0.17444	0.898016	3.51297e-29	-0.11842	0.298608	-0.0811719	0.476993	-0.528612	5.51412e-07	0.193109	0.0881724	0.147764	0.19375	-0.0808959	0.478498	0.568621	4.58294e-08	-0.220335	0.0510314
PPFIA3	blue	-0.173438	0.126367	-0.232496	0.0392195	0.72403	4.70793e-14	0.870703	1.92295e-25	0.387545	0.000417715	-0.394193	0.00032498	-0.0620537	0.586938	-0.956727	4.94541e-43	0.502332	2.39301e-06	-0.20146	0.0750141	0.382175	0.000509653	0.514897	1.20453e-06	0.336373	0.00243796	-0.333487	0.00267046	-0.4077	0.000191961	0.102645	0.368031	0.131704	0.247271	0.875124	5.49017e-26	-0.146878	0.196464	-0.0673699	0.555242	-0.448256	3.43194e-05	0.222741	0.048487	0.159713	0.159731	-0.0332002	0.771459	0.486372	5.50743e-06	-0.264165	0.0186489
PPFIA4	turquoise	-0.0499547	0.661964	-0.0246816	0.829057	0.504794	2.09638e-06	0.613841	1.79341e-09	0.217793	0.0538375	-0.0548039	0.631438	0.108606	0.340721	-0.568172	4.72124e-08	0.60894	2.61201e-09	-0.563978	6.22138e-08	0.159137	0.161262	0.394129	0.00032577	0.0172795	0.87986	-0.308317	0.00570294	-0.244589	0.0298246	-0.12953	0.255231	0.12236	0.282702	0.455621	2.45074e-05	0.461669	1.84781e-05	0.157242	0.166374	-0.379701	0.000557947	0.0757202	0.507176	-0.382638	0.00050105	-0.0958118	0.400934	-0.0247316	0.828716	0.24496	0.029569
PPIA	magenta	0.264172	0.0186454	0.36586	0.000913969	-0.158707	0.162413	-0.370535	0.000775502	-0.269339	0.0163809	0.651749	7.75784e-11	0.487814	5.11659e-06	0.235493	0.0366875	-0.0670608	0.557063	0.174495	0.124037	-0.173026	0.127283	-0.388416	0.000404321	0.0977492	0.391434	0.0654162	0.566795	-0.160095	0.158721	0.0336078	0.768732	-0.538687	3.03753e-07	-0.165025	0.146119	0.174072	0.124965	0.327526	0.00321453	-0.0905184	0.427573	0.0225215	0.84382	-0.0382943	0.737576	-0.350789	0.00152675	-0.12999	0.253532	0.145583	0.200483
PPIB	yellow	0.0909264	0.425484	0.256952	0.0222561	-0.28195	0.0118231	-0.128592	0.258718	-0.099391	0.383489	-0.180343	0.111734	0.219274	0.0521874	0.132154	0.245645	-0.414913	0.000143572	0.380143	0.000549012	0.0335212	0.769311	0.0843381	0.459917	0.353777	0.00138181	-0.0760217	0.505481	0.4595	2.046e-05	0.151639	0.182191	0.120065	0.291897	0.0556953	0.62589	0.075569	0.508027	-0.0485902	0.670657	-0.18266	0.107131	0.0117388	0.918219	0.280987	0.0121272	0.414945	0.000143384	0.221934	0.049329	-0.317054	0.00441384
PPID	brown	-0.261383	0.0199757	-0.470967	1.18451e-05	0.324679	0.0035077	0.571308	3.83155e-08	0.431213	7.26629e-05	-0.330441	0.00293717	-0.0117165	0.918374	-0.384555	0.000466828	0.21282	0.0596907	-0.267784	0.0170362	0.296123	0.00805482	0.657311	4.71273e-11	-0.137098	0.22827	-0.164391	0.147696	-0.0880678	0.44024	0.0895679	0.432461	0.568056	4.75778e-08	0.261354	0.0199901	-0.156802	0.167579	-0.118379	0.298774	0.0870104	0.44577	0.236634	0.0357601	0.145321	0.201302	0.355857	0.00128837	0.139743	0.219332	-0.210255	0.0629072
PPIF	magenta	0.129663	0.254737	0.298564	0.00752557	-0.255499	0.0230509	-0.409929	0.000175603	-0.184579	0.103429	0.844071	1.54472e-22	0.24438	0.0299693	0.437467	5.54334e-05	-0.0960613	0.399703	-0.107771	0.344465	-0.124775	0.273237	-0.276656	0.013581	-0.240113	0.033053	0.118845	0.296863	-0.0043002	0.969997	0.106262	0.351304	-0.328294	0.00313925	-0.439359	5.10237e-05	0.341823	0.00204787	0.452775	2.79387e-05	0.0130267	0.909283	0.0560461	0.623714	-0.231496	0.0400955	-0.161162	0.155927	-0.422001	0.000107228	0.220597	0.0507486
PPIH	blue	0.203966	0.0713889	0.306255	0.00605185	-0.5004	2.65305e-06	-0.353825	0.00137958	-0.387812	0.000413564	0.301224	0.00698358	0.11074	0.331258	0.451596	2.94864e-05	-0.470008	1.24087e-05	0.176909	0.118838	0.15448	0.174038	-0.157148	0.166633	0.0443699	0.697814	0.111725	0.326949	0.454672	2.56055e-05	0.265072	0.0182327	0.108407	0.34161	-0.302543	0.00672782	0.256826	0.0223243	0.362988	0.00100976	0.00312747	0.978177	-0.373751	0.000691654	0.0126799	0.911688	0.172933	0.12749	-0.137726	0.226125	-0.14049	0.216853
PPIL1	turquoise	0.226194	0.0450195	0.353545	0.00139259	-0.519456	9.32527e-07	-0.5891	1.12317e-08	-0.365431	0.000927709	0.416255	0.000135923	0.454835	2.54135e-05	0.634826	3.32459e-10	-0.351792	0.00147662	0.201462	0.0750119	-0.139367	0.220588	-0.319122	0.00414948	-0.0150822	0.895044	0.259409	0.0209661	0.410081	0.000174532	0.0535315	0.639391	-0.0416772	0.715343	-0.482662	6.64542e-06	0.354585	0.00134477	0.270465	0.01592	0.133467	0.240944	-0.285028	0.0108947	-0.101296	0.374394	0.095952	0.400242	-0.25118	0.025557	0.199042	0.0786518
PPIL4	turquoise	-0.198985	0.0787378	-0.496596	3.24457e-06	0.708108	2.91584e-13	0.867239	4.97413e-25	0.467709	1.38632e-05	-0.32272	0.00372302	0.210559	0.0625182	-0.74064	6.107e-15	0.631166	4.50152e-10	-0.431547	7.16304e-05	0.185568	0.101561	0.728548	2.74157e-14	-0.0310857	0.785654	-0.404279	0.000219802	-0.392728	0.000343624	-0.12472	0.273451	0.330739	0.00291001	0.560761	7.66799e-08	-0.0729865	0.522672	-0.189275	0.0947937	-0.102421	0.369082	0.430765	7.40698e-05	0.0252605	0.82511	0.142765	0.20943	0.265371	0.0180974	-0.00721048	0.949713
PPIP5K1	turquoise	-0.268515	0.0167251	-0.408049	0.000189309	0.661713	3.15298e-11	0.929262	4.86901e-35	0.412237	0.000160027	-0.456204	2.38545e-05	-0.0194987	0.864568	-0.844116	1.52893e-22	0.50395	2.19392e-06	-0.347541	0.00169978	0.378679	0.000579076	0.729368	2.48235e-14	0.10183	0.371868	-0.373423	0.000699799	-0.321066	0.00391396	0.00512982	0.964212	0.376128	0.00063508	0.704957	4.12375e-13	-0.120192	0.291384	-0.205584	0.0691226	-0.256695	0.0223952	0.311461	0.00520512	0.134043	0.238904	0.168988	0.136543	0.389695	0.000385365	-0.23497	0.0371191
PPIP5K2	turquoise	-0.204467	0.0706806	-0.283282	0.0114134	0.667305	1.8737e-11	0.841472	2.77273e-22	0.492249	4.07161e-06	-0.335864	0.00247755	0.0895998	0.432296	-0.794293	2.44966e-18	0.490562	4.44291e-06	-0.418255	0.000125213	0.488631	4.90701e-06	0.650888	8.37269e-11	0.16935	0.135693	-0.309988	0.00543336	-0.197896	0.0804233	0.296758	0.00791414	0.320738	0.00395292	0.705123	4.04949e-13	0.097323	0.393512	0.235501	0.036681	-0.317635	0.00433816	0.104415	0.359783	0.0692425	0.544276	0.162368	0.152814	0.126627	0.266125	-0.168758	0.137086
PPM1A	black	-0.0371066	0.745434	-0.404015	0.000222101	-0.187739	0.0975538	-0.150428	0.185748	0.149908	0.187289	-0.0965731	0.397184	0.0158003	0.890077	0.396164	0.000301365	-0.0664715	0.56054	-0.21003	0.0631954	-0.0490617	0.667648	0.112504	0.323564	-0.487191	5.2821e-06	0.0356036	0.755416	0.12146	0.286284	0.0197795	0.862637	0.344056	0.00190497	-0.500707	2.60999e-06	-0.0604472	0.596676	-0.00851303	0.940644	0.621389	9.92395e-10	-0.0758331	0.506541	-0.0217658	0.848998	0.19721	0.0814986	-0.492853	3.94592e-06	0.131481	0.248081
PPM1B	salmon	0.272405	0.0151524	0.337375	0.00236161	-0.319668	0.00408215	-0.43045	7.50749e-05	-0.175587	0.121664	0.234153	0.0378019	0.126784	0.265529	0.215773	0.056156	-0.487241	5.26883e-06	0.737744	8.81608e-15	-0.0101619	0.929174	-0.250799	0.0257884	0.481965	6.88248e-06	0.0159455	0.889074	0.00678287	0.952692	0.175603	0.12163	-0.0649047	0.569838	0.0176905	0.877025	-0.3467	0.00174739	0.0111785	0.92211	-0.0852656	0.454979	-0.235209	0.0369215	0.259232	0.0210568	-0.0698415	0.540791	0.366298	0.000900092	-0.281856	0.0118527
PPM1E	brown	-0.272804	0.0149984	-0.398768	0.000272578	0.625764	6.99081e-10	0.850416	3.53646e-23	0.523274	7.50445e-07	-0.430293	7.55797e-05	0.0766905	0.501733	-0.78522	1.0736e-17	0.307879	0.00577546	-0.113338	0.319968	0.50001	2.70868e-06	0.774475	5.64801e-17	0.271234	0.0156117	-0.331052	0.00288179	-0.118568	0.298	0.287218	0.0102735	0.544756	2.10092e-07	0.749359	1.96223e-15	-0.250305	0.0260916	-0.020386	0.858467	-0.24261	0.0312174	0.104798	0.358018	0.327913	0.0031764	0.377315	0.000608445	0.472441	1.10257e-05	-0.3908	0.000369642
PPM1F	royalblue	-0.0251237	0.826043	-0.23135	0.0402248	0.0672524	0.555934	0.302772	0.00668425	0.262553	0.0194082	-0.0128698	0.910371	0.0920394	0.419817	-0.0456751	0.689373	0.0508389	0.656355	-0.248895	0.0269736	0.16451	0.147398	0.600998	4.73985e-09	-0.181663	0.109093	-0.212931	0.0595553	0.153037	0.178146	-0.0137854	0.904024	0.780698	2.18365e-17	0.000482009	0.996636	0.052813	0.6439	0.0589237	0.605976	0.0827013	0.468703	-0.0147818	0.897123	-0.119477	0.294284	0.437486	5.53878e-05	0.0272869	0.811331	-0.0684282	0.549032
PPM1G	brown	-0.251566	0.0253241	-0.39586	0.0003049	0.695276	1.16309e-12	0.873271	9.33917e-26	0.706588	3.44843e-13	-0.374472	0.000674012	0.0896544	0.432015	-0.747303	2.57514e-15	0.474336	1.00501e-05	-0.373296	0.000702979	0.385206	0.000455705	0.878956	1.7816e-26	0.100293	0.379167	-0.348875	0.00162668	-0.175591	0.121654	0.131317	0.248675	0.602075	4.37588e-09	0.647283	1.14914e-10	-0.0252065	0.825478	-0.0621427	0.586401	-0.237031	0.0354418	0.263135	0.0191308	0.0798742	0.484089	0.383948	0.000477437	0.270137	0.0160531	-0.162769	0.151789
PPM1H	turquoise	0.249075	0.0268595	0.503646	2.23003e-06	-0.50126	2.53418e-06	-0.55307	1.2528e-07	-0.278921	0.0128032	0.440807	4.78691e-05	0.00729653	0.949113	0.526627	6.18728e-07	-0.420935	0.000112086	0.098992	0.385411	-0.0271926	0.811971	-0.3335	0.00266931	-0.00781303	0.945517	0.102641	0.368049	0.224111	0.0470863	0.0454279	0.690968	-0.0985505	0.387544	-0.409221	0.000180656	0.367516	0.000862522	0.339395	0.00221414	-0.0670415	0.557176	-0.190902	0.0919375	-0.22689	0.0443456	-0.100469	0.378326	-0.382469	0.000504174	0.00162913	0.988631
PPM1J	blue	0.0859813	0.451189	0.402481	0.000235889	-0.345682	0.00180659	-0.290326	0.00944518	-0.199157	0.0784752	0.260063	0.0206335	0.0788745	0.489594	0.366092	0.000906582	-0.240961	0.0324196	-0.110938	0.330389	0.0331765	0.771618	-0.153927	0.175604	-0.0496833	0.66369	0.0819796	0.472605	0.360266	0.00110892	0.0903244	0.428568	0.00347621	0.975744	-0.290163	0.00948726	0.529818	5.13929e-07	0.26738	0.01721	-0.136192	0.231389	-0.211458	0.061382	-0.319006	0.004164	0.105861	0.353132	-0.332889	0.00272101	0.052523	0.645723
PPM1K	turquoise	0.0206069	0.85695	0.11205	0.325534	0.094128	0.4093	0.351584	0.00148691	0.0163203	0.886483	-0.0995347	0.382798	0.194704	0.0855262	-0.282926	0.0115216	0.0126817	0.911675	-0.0656944	0.565143	0.340847	0.00211326	0.388236	0.000407055	0.246919	0.0282518	-0.137883	0.225592	0.0668033	0.558581	0.090542	0.427452	0.391398	0.000361389	0.344693	0.00186584	0.235026	0.0370731	0.0998323	0.38137	-0.336109	0.00245845	0.015594	0.891504	0.000299835	0.997908	0.16394	0.148826	0.287189	0.0102816	-0.258842	0.0212576
PPM1L	brown	-0.1518	0.18172	-0.344898	0.00185343	0.458812	2.1129e-05	0.817249	4.08625e-20	0.470811	1.19353e-05	-0.305128	0.0062505	0.243279	0.0307401	-0.596051	6.81382e-09	0.311185	0.0052471	-0.379504	0.000561958	0.487351	5.23918e-06	0.886981	1.48323e-27	0.0882963	0.43905	-0.399845	0.000261431	0.0091216	0.936409	0.31922	0.00413732	0.654305	6.17767e-11	0.53116	4.75096e-07	0.117256	0.303417	0.158251	0.163639	-0.18123	0.109955	0.178594	0.115311	0.218706	0.0528151	0.493667	3.78225e-06	0.10415	0.361013	-0.24326	0.0307541
PPME1	brown	-0.265812	0.0178992	-0.486303	5.5267e-06	0.426396	8.9185e-05	0.776201	4.35272e-17	0.411864	0.000162456	-0.377709	0.00059983	0.195089	0.0848973	-0.523186	7.54213e-07	0.265958	0.0178342	-0.368218	0.000841529	0.488039	5.05797e-06	0.863672	1.28758e-24	-0.0517676	0.650484	-0.296041	0.00807336	0.057019	0.617692	0.192585	0.0890542	0.738257	8.26353e-15	0.428979	7.99355e-05	-0.0375699	0.742366	0.101057	0.375528	-0.0253733	0.824342	0.0941121	0.409379	0.105313	0.355646	0.503707	2.22278e-06	0.165801	0.144204	-0.292703	0.00885168
PPOX	turquoise	-0.267718	0.0170645	-0.143836	0.205997	0.208506	0.0651791	0.422118	0.000106709	0.0497272	0.66341	-0.187076	0.0987651	-0.0141455	0.901529	-0.343875	0.00191621	0.132791	0.243359	-0.278722	0.0128696	0.287744	0.0101292	0.300837	0.00706012	-0.0189184	0.868562	-0.0599615	0.599634	-0.0483834	0.671978	0.051569	0.651737	0.198156	0.080019	0.281441	0.0119831	0.0806613	0.479779	0.102158	0.370322	-0.159488	0.160328	-0.0335142	0.769358	-0.0976498	0.391917	0.0378157	0.740739	0.0597674	0.600817	-0.202449	0.0735659
PPP1CA	turquoise	-0.208645	0.0649963	-0.266531	0.0175802	0.518529	9.82618e-07	0.752849	1.22935e-15	0.334129	0.00261703	-0.564333	6.07862e-08	0.0195211	0.864414	-0.799837	9.5713e-19	0.217477	0.0541939	0.0723549	0.526287	0.46168	1.84688e-05	0.579583	2.18509e-08	0.436148	5.87153e-05	-0.31747	0.00435944	-0.187643	0.0977279	0.205408	0.0693669	0.338741	0.00226091	0.809968	1.58893e-19	-0.307116	0.00590392	-0.144995	0.202328	-0.315635	0.0046038	0.119048	0.296032	0.390267	0.000377142	0.193771	0.0870656	0.623863	8.14539e-10	-0.464222	1.63757e-05
PPP1CB	turquoise	-0.253023	0.0244607	-0.344573	0.00187315	0.760077	4.55207e-16	0.864745	9.70065e-25	0.642806	1.69276e-10	-0.456046	2.40294e-05	-0.086167	0.450209	-0.8539	1.52828e-23	0.515813	1.14446e-06	-0.302626	0.0067121	0.360729	0.00109144	0.708412	2.8194e-13	0.193114	0.0881636	-0.399272	0.000267313	-0.286639	0.0104347	0.0542795	0.63471	0.379607	0.000559866	0.754523	9.79742e-16	-0.103091	0.365944	-0.0837684	0.462965	-0.316531	0.00448296	0.231128	0.0404224	0.0592837	0.603773	0.18161	0.109199	0.33686	0.00240057	-0.175142	0.122627
PPP1CC	turquoise	-0.092646	0.416746	-0.271928	0.0153379	0.282712	0.0115872	0.667132	1.90451e-11	0.14962	0.188149	-0.642202	1.78271e-10	0.103576	0.363679	-0.518961	9.5898e-07	0.209509	0.0638685	-0.256095	0.0227222	0.4524	2.84225e-05	0.576546	2.69017e-08	0.142531	0.210185	-0.233909	0.0380079	0.121994	0.284155	0.128555	0.258855	0.401542	0.00024471	0.482038	6.85713e-06	0.119942	0.292393	-0.0335043	0.769424	-0.144325	0.204442	0.0931315	0.414298	0.121006	0.288104	0.352193	0.00145703	0.177042	0.118557	-0.276877	0.0135034
PPP1R11	turquoise	0.307543	0.00583172	0.307936	0.00576605	-0.368653	0.000828756	-0.345667	0.00180747	-0.198797	0.0790277	0.443726	4.20557e-05	0.475433	9.5229e-06	0.340802	0.00211633	-0.403238	0.000228986	0.414941	0.000143406	0.0325981	0.775494	-0.0735538	0.519437	0.270816	0.0157786	0.116417	0.306911	0.297008	0.00785939	0.299507	0.00732932	0.1135	0.319271	-0.136924	0.228866	0.0076788	0.946451	0.36674	0.000886301	-0.0202335	0.859516	-0.260823	0.0202527	0.288973	0.00979838	0.202746	0.0731351	0.0609119	0.593852	-0.144059	0.205288
PPP1R12A	greenyellow	-0.169115	0.136245	-0.267458	0.0171764	0.868759	3.28917e-25	0.700835	6.44446e-13	0.820564	2.15775e-20	-0.234716	0.0373307	0.073535	0.519544	-0.737992	8.54482e-15	0.722735	5.48635e-14	-0.349433	0.00159698	0.108858	0.339592	0.605562	3.37222e-09	0.118089	0.29997	-0.410724	0.000170085	-0.381541	0.000521657	-0.103083	0.365979	0.313675	0.00487792	0.62676	6.45004e-10	0.00512595	0.964239	-0.159793	0.15952	-0.278788	0.0128477	0.302637	0.00670994	-0.154888	0.172892	0.0762297	0.504314	0.261738	0.019802	0.239696	0.0333675
PPP1R12B	turquoise	-0.134071	0.238804	-0.311373	0.00521842	0.709745	2.43113e-13	0.683572	3.86317e-12	0.618655	1.23187e-09	-0.228738	0.0425977	0.108986	0.339023	-0.691681	1.6918e-12	0.535849	3.60008e-07	-0.147635	0.194141	0.266318	0.0176742	0.63275	3.95022e-10	0.157724	0.165064	-0.329727	0.00300299	-0.412624	0.000157549	-0.00850058	0.94073	0.359725	0.00112963	0.603663	3.88801e-09	-0.213249	0.0591667	-0.245129	0.0294535	-0.198865	0.0789224	0.270136	0.0160533	0.0603016	0.597562	0.108867	0.339551	0.433708	6.52682e-05	0.0097993	0.931695
PPP1R12C	lightgreen	-0.0185656	0.870992	-0.134723	0.236506	0.471907	1.13164e-05	0.323984	0.00358275	0.306807	0.00595667	0.0335755	0.768948	-0.0587792	0.606861	-0.335055	0.00254172	0.656872	4.90372e-11	-0.480416	7.43772e-06	-0.114108	0.31667	0.0647516	0.57075	-0.238132	0.0345725	-0.298209	0.00760046	-0.297764	0.00769543	-0.216439	0.0553828	-0.18209	0.108249	0.152005	0.181125	0.178259	0.116005	-0.00290768	0.97971	-0.0865201	0.448347	0.182275	0.107884	-0.306513	0.00600728	-0.234266	0.0377073	-0.163372	0.150257	0.490463	4.46572e-06
PPP1R13B	blue	-0.0535145	0.639497	0.118457	0.298453	0.706815	3.3634e-13	0.589361	1.10258e-08	0.364103	0.000971552	-0.0383595	0.737146	0.150778	0.184714	-0.761161	3.9102e-16	0.63654	2.88053e-10	-0.246841	0.0283032	0.161174	0.155895	0.247739	0.0277155	0.335532	0.00250376	-0.324569	0.00351945	-0.353185	0.00140949	-0.0202755	0.859227	-0.190791	0.0921299	0.713434	1.60631e-13	0.23581	0.036428	0.0580728	0.611198	-0.590258	1.03429e-08	0.237087	0.0353978	-0.144199	0.204841	-0.182526	0.107393	0.289396	0.00968681	0.16804	0.13879
PPP1R14A	black	0.0762017	0.504471	-0.435695	5.98854e-05	0.0134843	0.90611	-0.306001	0.00609612	0.0969152	0.395507	0.00342026	0.976134	-0.0105437	0.926521	0.357159	0.00123279	0.221875	0.049391	-0.0435237	0.703306	-0.511041	1.49135e-06	-0.26878	0.0166138	-0.491193	4.30049e-06	0.0131449	0.908463	-0.188254	0.0966219	-0.336534	0.00242549	-0.167189	0.140828	-0.503249	2.2782e-06	-0.298254	0.00759087	-0.361824	0.00105116	0.721787	6.1332e-14	0.063179	0.580161	-0.0931188	0.414362	-0.178326	0.115866	-0.274248	0.0144529	0.555486	1.0752e-07
PPP1R16A	blue	-0.066245	0.56188	0.0476593	0.676612	0.493439	3.82744e-06	0.178212	0.116103	0.390503	0.000373803	-0.115848	0.309297	-0.180928	0.110557	-0.376294	0.000631292	0.364426	0.000960722	-0.0411393	0.718863	0.00585316	0.95917	-0.0234162	0.837698	0.234507	0.0375048	0.00936579	0.93471	-0.255932	0.0228115	0.00590265	0.958825	-0.0531579	0.641734	0.395264	0.00031195	-0.0145402	0.898796	0.0223769	0.84481	-0.26599	0.0178199	-0.197273	0.0814004	-0.267288	0.0172496	-0.274971	0.014186	0.211773	0.0609875	0.211679	0.0611044
PPP1R16B	turquoise	-0.163222	0.150637	-0.391084	0.000365694	0.779074	2.80652e-17	0.787304	7.69538e-18	0.520341	8.86909e-07	-0.367409	0.000865764	0.0823565	0.470565	-0.730586	2.14059e-14	0.782502	1.64845e-17	-0.591213	9.66093e-09	0.139918	0.218749	0.499186	2.82975e-06	-0.0287338	0.801526	-0.379066	0.000570987	-0.265508	0.0180355	-0.0106111	0.926053	0.142325	0.21085	0.560124	7.98963e-08	0.262201	0.0195774	-0.0182294	0.873309	-0.149356	0.188939	0.22179	0.0494799	-0.158365	0.163331	0.0501814	0.660524	-0.00664488	0.953653	0.28107	0.0121007
PPP1R1A	magenta	-0.04043	0.723514	-0.0665014	0.560364	0.264285	0.0185934	0.0719107	0.528835	0.225414	0.0457845	0.468716	1.32074e-05	0.131825	0.246835	-0.139902	0.218803	0.179675	0.11309	0.0293312	0.797487	-0.00861167	0.939957	0.101656	0.372688	-0.0530736	0.642263	-0.0639578	0.575491	-0.387705	0.00041521	-0.0351843	0.758207	-0.0019346	0.9865	0.0852917	0.45484	-0.325504	0.00342034	0.0354915	0.756162	-0.039155	0.731898	0.207629	0.066343	0.133642	0.240323	-0.141792	0.212582	0.14488	0.202688	0.0592836	0.603773
PPP1R1B	purple	-0.0613741	0.591049	-0.0905833	0.42724	0.457889	2.20583e-05	0.17454	0.123939	0.323826	0.0036001	0.227713	0.0435603	0.143517	0.207013	-0.168084	0.138684	0.682117	4.46761e-12	-0.47804	8.3722e-06	-0.294233	0.00848702	0.045878	0.688063	-0.266406	0.0176353	0.00816969	0.943034	-0.257209	0.0221184	-0.267981	0.0169517	-0.114587	0.314631	0.0232232	0.839018	0.247707	0.0277359	0.0494504	0.665171	-0.0207575	0.855916	0.120883	0.288599	-0.448757	3.35505e-05	-0.198214	0.0799285	-0.199958	0.0772567	0.707498	3.11948e-13
PPP1R2	magenta	0.115812	0.309451	0.282496	0.0116536	0.021722	0.849298	-0.298075	0.00762898	0.126152	0.267937	0.672665	1.12593e-11	-0.00703023	0.950968	0.171896	0.129826	-0.00439028	0.969369	0.0993305	0.38378	-0.0929411	0.415257	-0.205977	0.0685824	-0.0359516	0.753101	0.147068	0.19588	-0.147222	0.195405	0.00268083	0.981293	-0.134931	0.235778	-0.150425	0.185755	-0.0948019	0.405939	0.238281	0.0344561	-0.133253	0.241706	0.018294	0.872863	-0.169229	0.135977	-0.225755	0.0454483	-0.0330135	0.77271	0.140003	0.218468
PPP1R21	red	-0.0773681	0.49795	-0.0856261	0.453068	0.497775	3.04909e-06	0.712703	1.7446e-13	0.360228	0.00111036	-0.398055	0.000280195	0.123207	0.27936	-0.784803	1.14706e-17	0.195843	0.0836773	0.118165	0.299655	0.434407	6.3324e-05	0.617987	1.29821e-09	0.544398	2.14753e-07	-0.318742	0.00419697	-0.200157	0.0769574	0.152913	0.178501	0.413214	0.000153832	0.842672	2.11929e-22	-0.221351	0.0499441	-0.132595	0.244059	-0.464103	1.64681e-05	0.106168	0.351733	0.272159	0.0152477	0.20545	0.0693083	0.692698	1.52238e-12	-0.437616	5.50742e-05
PPP1R37	brown	-0.181715	0.108989	-0.375739	0.000644027	0.554763	1.12567e-07	0.806258	3.10477e-19	0.572075	3.63964e-08	-0.316861	0.00443921	0.365374	0.000929554	-0.604984	3.52182e-09	0.400852	0.000251384	-0.320948	0.00392789	0.347493	0.00170249	0.880866	1.00217e-26	0.0628863	0.58192	-0.405565	0.000208925	0.000630057	0.995603	0.15089	0.184385	0.610746	2.2758e-09	0.525182	6.72571e-07	0.0381424	0.73858	-0.0538312	0.637514	-0.152365	0.18008	0.352494	0.00144243	0.241159	0.0322734	0.525756	6.50673e-07	0.226463	0.0447588	-0.146971	0.196178
PPP1R3F	salmon	-0.139032	0.22171	-0.307586	0.00582449	0.381543	0.00052162	0.37077	0.00076909	0.22611	0.0451011	-0.0885591	0.437683	-0.0885863	0.437542	-0.202709	0.0731888	0.541582	2.54997e-07	-0.746669	2.79919e-15	0.0200404	0.860843	0.244316	0.0300137	-0.462129	1.80813e-05	-0.12562	0.269978	-0.193011	0.0883363	-0.190938	0.0918755	0.157107	0.166744	-0.0132856	0.907487	0.367962	0.000849147	0.121264	0.287069	0.105333	0.355552	0.111267	0.328948	-0.422719	0.000104069	-0.106847	0.348641	-0.426145	9.01345e-05	0.389893	0.000382495
PPP1R3G	lightgreen	-0.161045	0.156232	-0.202359	0.0736966	0.490715	4.40799e-06	0.289725	0.00960067	0.397582	0.000285361	-0.123094	0.279804	-0.094732	0.406287	-0.297761	0.00769624	0.651171	8.16581e-11	-0.542115	2.46865e-07	-0.171372	0.131017	0.0356979	0.754788	-0.224221	0.0469751	-0.203932	0.0714371	-0.235295	0.0368502	-0.118785	0.297108	-0.225278	0.0459189	0.122581	0.281826	0.314506	0.00476	0.0523879	0.646574	0.00765973	0.946584	0.0486534	0.670253	-0.401391	0.00024616	-0.191322	0.0912116	-0.351287	0.00150167	0.578008	2.43458e-08
PPP1R7	turquoise	0.285957	0.0106273	0.190531	0.0925831	-0.31007	0.00542034	-0.480627	7.35973e-06	-0.165209	0.145664	0.31171	0.00516726	0.334197	0.00261142	0.387465	0.000418956	-0.32435	0.00354307	0.505844	1.98067e-06	-0.185434	0.101813	-0.248626	0.0271447	0.149624	0.188136	0.139656	0.219622	-0.046559	0.683677	-0.119042	0.296059	-0.0572272	0.616406	-0.252105	0.0250016	-0.290718	0.00934505	-0.0740738	0.51648	0.173746	0.125683	-0.110994	0.330144	0.147294	0.195186	-0.110788	0.331048	0.166595	0.142267	-0.0150816	0.895049
PPP1R9A	blue	-0.207588	0.0663987	-0.287773	0.0101212	0.69488	1.21239e-12	0.886522	1.71889e-27	0.392935	0.000340923	-0.253627	0.0241104	0.0149617	0.895878	-0.908597	6.34125e-31	0.51561	1.15752e-06	-0.314064	0.00482235	0.399532	0.000264628	0.59617	6.75522e-09	0.186998	0.0989075	-0.36557	0.000923233	-0.449097	3.30374e-05	0.079507	0.486107	0.175726	0.121364	0.778655	2.99355e-17	-0.136523	0.230246	-0.00541012	0.962258	-0.3839	0.000478281	0.337203	0.00237452	0.150998	0.184066	-0.00523349	0.963489	0.381082	0.000530493	-0.265866	0.0178749
PPP1R9B	blue	-0.166264	0.143071	-0.177629	0.117321	0.764461	2.44966e-16	0.84262	2.14445e-22	0.430989	7.33646e-05	-0.299684	0.00729295	-0.0209947	0.854287	-0.948341	3.87179e-40	0.61131	2.17956e-09	-0.287661	0.0101519	0.293339	0.00869839	0.491031	4.33658e-06	0.289466	0.00966833	-0.373766	0.000691271	-0.469416	1.27688e-05	-0.0238651	0.83463	0.065581	0.565816	0.842986	1.97481e-22	-0.0358651	0.753676	-0.0936832	0.411526	-0.483474	6.3789e-06	0.326284	0.00333955	0.00688718	0.951965	-0.101878	0.371639	0.432603	6.84525e-05	-0.106027	0.352376
PPP2CB	grey	0.0353583	0.757048	-0.116207	0.307789	0.0445118	0.696894	0.200485	0.0764643	0.00337353	0.97646	-0.207053	0.0671175	0.243768	0.0303958	-0.0769435	0.500319	0.0842244	0.460524	-0.0615948	0.589713	0.128201	0.26018	0.276047	0.0137972	0.0645637	0.571871	0.120521	0.290054	0.136461	0.230459	-0.00430146	0.969988	0.3675	0.000863003	0.105895	0.352979	0.0811383	0.477176	-0.0660325	0.563138	0.0408698	0.720629	-0.0913203	0.423474	0.0597406	0.600981	0.238544	0.0342517	0.146289	0.198283	0.0370127	0.746057
PPP2R1A	brown	-0.188157	0.0967971	-0.332967	0.00271435	0.471808	1.13713e-05	0.779241	2.73525e-17	0.468855	1.31193e-05	-0.47287	1.07977e-05	0.131994	0.246224	-0.663742	2.61377e-11	0.195236	0.0846582	-0.0430697	0.706259	0.438958	5.193e-05	0.835551	1.01206e-21	0.281593	0.011935	-0.393507	0.000333588	0.0615783	0.589812	0.173977	0.125174	0.686256	2.94818e-12	0.661761	3.13884e-11	-0.216516	0.0552929	-0.176701	0.11928	-0.239116	0.0338102	0.21847	0.0530781	0.349391	0.00159917	0.550651	1.45824e-07	0.530693	4.88279e-07	-0.40485	0.000214916
PPP2R2A	brown	-0.212234	0.0604134	-0.355123	0.00132063	0.470433	1.21559e-05	0.601895	4.43477e-09	0.455046	2.51673e-05	-0.506269	1.93551e-06	0.161719	0.154484	-0.488696	4.8906e-06	0.303403	0.00656563	-0.0543073	0.634537	0.208919	0.0646373	0.662352	2.9725e-11	0.124035	0.276114	-0.338074	0.00230957	-0.041136	0.718885	-0.0913719	0.42321	0.592017	9.11994e-09	0.449139	3.29751e-05	-0.198265	0.0798491	-0.449757	3.20628e-05	-0.0730343	0.522399	0.209762	0.063541	0.115499	0.31077	0.376109	0.000635522	0.488692	4.8917e-06	-0.114353	0.315626
PPP2R2C	turquoise	-0.18693	0.0990315	-0.269328	0.0163855	0.686457	2.88854e-12	0.920154	4.34092e-33	0.472695	1.089e-05	-0.3762	0.000633441	0.0910991	0.424602	-0.91194	1.61072e-31	0.438729	5.24544e-05	-0.224994	0.0462003	0.504683	2.10892e-06	0.724362	4.52609e-14	0.324602	0.0035159	-0.379667	0.000558632	-0.243146	0.0308349	0.231545	0.0400522	0.369389	0.000807538	0.851302	2.86264e-23	-0.0793624	0.486903	0.0236343	0.836208	-0.422025	0.000107123	0.22584	0.0453651	0.207813	0.0660974	0.219285	0.0521756	0.447968	3.47686e-05	-0.312867	0.00499518
PPP2R2D	brown	0.149016	0.189957	0.175536	0.121774	0.073192	0.521499	0.124864	0.272893	0.0506777	0.657376	0.00358455	0.974988	0.623855	8.15055e-10	-0.147691	0.193972	-0.056982	0.61792	0.227492	0.0437704	0.165648	0.144581	0.270465	0.0159199	0.418428	0.000124327	-0.16176	0.154377	0.169748	0.134762	0.132548	0.244229	0.17063	0.132718	0.298608	0.00751626	0.170899	0.132099	0.0844755	0.459184	-0.240506	0.0327577	0.090124	0.429597	0.170219	0.133667	0.263866	0.0187875	0.260086	0.0206216	-0.145412	0.201016
PPP2R5A	salmon	0.197468	0.0810933	0.481527	7.03561e-06	-0.339448	0.00221036	-0.455129	2.50708e-05	-0.242305	0.0314369	0.0350738	0.758944	0.123594	0.277838	0.200562	0.0763481	-0.548833	1.63329e-07	0.864293	1.09323e-24	-0.0397375	0.728064	-0.329476	0.00302648	0.662223	3.00801e-11	0.0470851	0.680296	0.299241	0.00738424	0.115757	0.309679	-0.120368	0.29067	0.11241	0.323974	-0.246742	0.0283685	-0.0525556	0.645518	-0.242644	0.031193	-0.242172	0.0315329	0.359453	0.00114018	0.0649887	0.569338	0.519281	9.41776e-07	-0.299747	0.00728005
PPP2R5B	brown	-0.262276	0.0195412	-0.56966	4.27696e-08	0.468672	1.32357e-05	0.739721	6.86514e-15	0.48185	6.92232e-06	-0.271375	0.0155557	0.211791	0.0609644	-0.421125	0.000111206	0.429048	7.97016e-05	-0.535702	3.63181e-07	0.263422	0.0189958	0.842259	2.32541e-22	-0.287193	0.0102807	-0.334854	0.00255797	-0.0323913	0.776881	0.0260723	0.819584	0.584069	1.60106e-08	0.231557	0.0400421	0.0180053	0.874854	-0.0573553	0.615616	0.113293	0.320162	0.337435	0.00235708	0.090108	0.429679	0.486532	5.46264e-06	-0.058727	0.607181	-0.0486434	0.670317
PPP2R5C	yellow	-0.00369564	0.974214	0.12269	0.281398	0.0139483	0.902895	0.349149	0.00161205	0.0506992	0.65724	-0.406207	0.000203685	0.286038	0.0106045	-0.313944	0.00483955	-0.209076	0.0644316	0.341813	0.00204852	0.431925	7.04777e-05	0.479969	7.60591e-06	0.619131	1.18648e-09	-0.16511	0.145908	0.539516	2.88958e-07	0.35967	0.00113175	0.597078	6.3224e-09	0.54016	2.77925e-07	0.0678391	0.552485	0.0363902	0.750187	-0.375856	0.000641318	-0.232555	0.0391684	0.331258	0.00286334	0.643135	1.64557e-10	0.58738	1.26875e-08	-0.420546	0.000113912
PPP2R5D	turquoise	-0.233904	0.0380127	-0.363798	0.000981857	0.752499	1.28886e-15	0.928909	5.85922e-35	0.449987	3.17292e-05	-0.446083	3.78476e-05	-0.0742745	0.515341	-0.910285	3.19521e-31	0.574039	3.18881e-08	-0.366747	0.000886069	0.399364	0.000266355	0.626689	6.48702e-10	0.147603	0.194241	-0.365549	0.000923913	-0.362665	0.0010211	0.0500104	0.66161	0.263844	0.018798	0.7701	1.08188e-16	-0.107231	0.3469	-0.081487	0.475279	-0.322392	0.0037602	0.25388	0.0239646	0.0657594	0.564757	0.0459466	0.687621	0.355292	0.00131313	-0.183687	0.105137
PPP2R5E	green	0.120935	0.288387	0.591779	9.27729e-09	-0.273606	0.0146932	-0.282153	0.0117598	-0.21968	0.0517429	0.202934	0.0728636	0.0852559	0.455031	0.00772104	0.946157	-0.534313	3.94429e-07	0.777389	3.63318e-17	0.235874	0.0363755	-0.198574	0.0793708	0.721355	6.45223e-14	0.00210321	0.985323	0.121533	0.285993	0.279774	0.0125203	-0.039235	0.731372	0.283335	0.0113971	-0.219852	0.0515544	0.0373892	0.743562	-0.484641	6.0136e-06	-0.121062	0.287878	0.42532	9.33218e-05	-0.0161361	0.887756	0.606455	3.15301e-09	-0.478753	8.08062e-06
PPP3CA	grey	-0.0484661	0.671449	0.0704564	0.537224	0.277925	0.0131403	0.0696315	0.542011	0.267302	0.0172436	-0.201487	0.0749745	-0.149898	0.187319	-0.26806	0.016918	0.173921	0.125298	0.159522	0.160236	-0.0266449	0.81569	-0.0405302	0.722856	0.29864	0.00750958	-0.144469	0.203984	-0.266705	0.0175037	-0.155018	0.172527	-0.104648	0.358708	0.292134	0.00899066	-0.171379	0.131001	-0.254501	0.0236107	-0.181396	0.109623	0.173713	0.125756	0.0224121	0.844569	-0.188468	0.096235	0.221247	0.0500545	0.0487989	0.669325
PPP3CB	green	0.0226314	0.843068	0.21404	0.0582094	-0.0811563	0.477078	-0.00532898	0.962824	-0.139404	0.220466	-0.341804	0.00204908	0.064354	0.573123	-0.229828	0.0415945	-0.365469	0.00092651	0.747858	2.39357e-15	0.204395	0.0707826	-0.0152996	0.89354	0.746474	2.87153e-15	-0.00294221	0.979469	0.125138	0.271835	0.205217	0.0696319	0.0826115	0.469187	0.480763	7.31012e-06	-0.426152	9.01065e-05	-0.204041	0.0712823	-0.296505	0.00796994	-0.130119	0.253057	0.527971	5.72358e-07	0.119336	0.294857	0.747608	2.47392e-15	-0.492162	4.08998e-06
PPP3CC	grey	0.0907754	0.426257	0.345105	0.00184096	-0.131961	0.246341	-0.107352	0.346354	-0.168843	0.136885	0.158013	0.164281	0.162407	0.152714	0.00412557	0.971215	-0.206914	0.0673051	0.23583	0.0364113	0.227362	0.0438939	-0.0970454	0.394869	0.309077	0.00557881	-0.0925899	0.41703	0.117295	0.303253	0.317287	0.00438335	-0.116116	0.308173	0.124324	0.274989	0.0852256	0.455192	0.29894	0.00744679	-0.282719	0.0115851	-0.108065	0.343141	0.151543	0.182471	-0.0170639	0.881348	0.094794	0.405978	-0.233112	0.0386876
PPP3R1	turquoise	0.276749	0.0135485	0.470517	1.21067e-05	-0.44805	3.46398e-05	-0.645911	1.29487e-10	-0.389788	0.000384006	0.590303	1.031e-08	0.136943	0.228801	0.472077	1.12231e-05	-0.329612	0.00301376	0.412502	0.000158325	-0.287395	0.0102249	-0.521397	8.35303e-07	0.118664	0.297606	0.189105	0.0950959	-0.0217282	0.849256	-0.0993921	0.383483	-0.377972	0.000594127	-0.338525	0.00227659	-0.0676659	0.553502	0.114138	0.316542	-0.0189066	0.868644	-0.0750516	0.510944	0.0182516	0.873156	-0.307289	0.00587461	-0.0438763	0.701016	0.0943528	0.408177
PPP4C	brown	-0.156315	0.168918	-0.323959	0.00358556	0.201436	0.0750498	0.643263	1.62758e-10	0.213641	0.0586904	-0.604641	3.61353e-09	0.120941	0.288364	-0.470561	1.20806e-05	-0.0433695	0.704309	0.057072	0.617365	0.517282	1.05407e-06	0.744474	3.72791e-15	0.285847	0.0106588	-0.206518	0.0678421	0.270336	0.0159724	0.306838	0.00595129	0.752729	1.24943e-15	0.527823	5.77284e-07	-0.172082	0.129404	-0.117515	0.302341	-0.112795	0.322306	-0.0298212	0.794178	0.385622	0.000448722	0.623902	8.12033e-10	0.500665	2.61587e-06	-0.526685	6.16665e-07
PPP4R3A	turquoise	-0.107668	0.344929	-0.319781	0.00406827	0.558418	8.91629e-08	0.735477	1.17119e-14	0.513798	1.28046e-06	-0.194383	0.0860533	0.570965	3.92032e-08	-0.5584	8.92702e-08	0.479349	7.84461e-06	-0.355386	0.001309	0.2467	0.0283966	0.799256	1.05778e-18	0.0728664	0.523359	-0.438191	5.37053e-05	-0.0547356	0.631863	0.0804235	0.481079	0.462307	1.79303e-05	0.477906	8.42798e-06	0.1765	0.119706	0.0245874	0.8297	-0.160718	0.157085	0.409236	0.000180546	0.140139	0.218017	0.440615	4.82769e-05	0.129868	0.253981	0.00577954	0.959683
PPP4R4	red	-0.165092	0.145953	-0.0881771	0.43967	0.518388	9.9046e-07	0.737967	8.57219e-15	0.207302	0.0667812	-0.48863	4.90728e-06	0.0793645	0.486892	-0.802862	5.66106e-19	0.280283	0.0123542	0.0223571	0.844946	0.467853	1.37673e-05	0.503621	2.23308e-06	0.495517	3.43357e-06	-0.257482	0.0219722	-0.0719539	0.528587	0.18168	0.10906	0.275462	0.0140076	0.845066	1.23106e-22	-0.0411555	0.718758	-0.090868	0.425783	-0.484955	5.91862e-06	-0.0028394	0.980187	0.13733	0.227475	0.191016	0.0917389	0.649035	9.85765e-11	-0.327994	0.00316844
PPP5C	turquoise	-0.253886	0.023961	-0.316509	0.00448599	0.599728	5.20589e-09	0.74273	4.67152e-15	0.357504	0.00121847	-0.528134	5.66958e-07	-0.16835	0.138051	-0.752395	1.307e-15	0.475497	9.49291e-06	-0.282688	0.0115945	0.334774	0.0025644	0.435918	5.93061e-05	0.142248	0.2111	-0.236544	0.0358325	-0.216641	0.0551489	0.0777153	0.496018	0.201023	0.0756607	0.642815	1.69142e-10	-0.0981673	0.389401	-0.110724	0.331328	-0.246835	0.0283071	0.137341	0.227439	0.143684	0.206482	0.0634594	0.578478	0.292592	0.00887863	-0.146738	0.196897
PPP6C	turquoise	-0.173569	0.126075	-0.311419	0.00521138	0.455082	2.51253e-05	0.830156	3.15088e-21	0.222348	0.0488953	-0.358178	0.00119085	0.198749	0.0791013	-0.703055	5.07213e-13	0.248282	0.0273649	-0.183664	0.105181	0.503152	2.29007e-06	0.723085	5.26481e-14	0.231791	0.0398356	-0.324262	0.00355259	-0.0723854	0.526111	0.220067	0.051321	0.45795	2.19958e-05	0.66407	2.53531e-11	-0.0316464	0.781884	-0.00238963	0.983325	-0.259195	0.0210757	0.163644	0.14957	0.238869	0.0340003	0.334152	0.0026152	0.408018	0.000189539	-0.411209	0.0001668
PPP6R1	red	-0.0393704	0.73048	-0.0321053	0.7788	0.430856	7.37813e-05	0.655381	5.60915e-11	0.262831	0.0192753	-0.302594	0.00671812	0.216976	0.0547647	-0.713362	1.6195e-13	0.145576	0.200503	0.101635	0.372789	0.335423	0.00251239	0.559422	8.35967e-08	0.548782	1.63841e-07	-0.34319	0.00195926	-0.0730503	0.522308	0.190468	0.0926933	0.361211	0.00107355	0.787513	7.44062e-18	-0.0758346	0.506533	0.0290576	0.799336	-0.483976	6.21929e-06	0.103995	0.36173	0.293361	0.00869314	0.256016	0.0227653	0.601944	4.41893e-09	-0.423569	0.000100438
PPP6R2	turquoise	-0.289358	0.00969674	-0.392621	0.00034502	0.739939	6.67714e-15	0.919613	5.57329e-33	0.502573	2.36228e-06	-0.444771	4.01394e-05	0.0430516	0.706377	-0.816873	4.38943e-20	0.568564	4.60028e-08	-0.443686	4.21306e-05	0.411126	0.000167356	0.730015	2.29497e-14	0.0776031	0.496642	-0.325551	0.00341547	-0.164424	0.147613	0.0728915	0.523215	0.431869	7.06453e-05	0.692309	1.58514e-12	0.0423453	0.71098	-0.0503625	0.659375	-0.272312	0.0151884	0.210739	0.0622901	0.0119558	0.916713	0.256983	0.0222394	0.275421	0.0140224	-0.128325	0.259717
PPP6R3	turquoise	-0.180124	0.112178	-0.446106	3.78095e-05	0.626816	6.42058e-10	0.890699	4.39739e-28	0.474545	9.94785e-06	-0.308257	0.00571281	0.130501	0.251655	-0.754397	9.96689e-16	0.489272	4.74819e-06	-0.36437	0.000962579	0.315692	0.00459591	0.788388	6.46115e-18	0.0536133	0.638879	-0.392919	0.000341128	-0.249417	0.0266443	-0.0119514	0.916743	0.459851	2.01265e-05	0.619391	1.16244e-09	-0.109112	0.338459	-0.124277	0.275172	-0.186907	0.0990752	0.299913	0.00724625	0.0805678	0.48029	0.277638	0.0132389	0.313902	0.00484552	-0.200068	0.0770912
PPT1	red	0.149688	0.187947	0.0704138	0.537471	-0.442985	4.34651e-05	-0.460294	1.97129e-05	-0.320802	0.00394529	0.551052	1.42212e-07	0.0517087	0.650855	0.661719	3.15113e-11	-0.118288	0.299148	-0.299242	0.00738403	-0.271365	0.0155597	-0.278111	0.0130767	-0.622578	9.02697e-10	0.148271	0.192207	0.0937777	0.411053	-0.189822	0.0938259	-0.136453	0.230486	-0.774024	6.04342e-17	0.31249	0.00505066	0.129026	0.2571	0.358017	0.00119739	0.133482	0.240891	-0.304508	0.00636225	-0.105545	0.354581	-0.62157	9.78156e-10	0.320694	0.00395814
PPTC7	grey60	-0.0768931	0.5006	0.0922281	0.41886	-0.063019	0.581122	0.0794458	0.486444	-0.0434088	0.704053	0.167513	0.140051	0.0145232	0.898913	-0.0447338	0.695456	-0.17542	0.122024	-0.148907	0.190286	0.482201	6.80134e-06	0.0697867	0.541109	0.0107739	0.924921	0.0746242	0.51336	0.089841	0.431053	0.491111	4.31863e-06	0.019726	0.863004	0.0598649	0.600223	0.170526	0.132959	0.67214	1.18409e-11	-0.150904	0.184343	-0.306165	0.00606759	0.0764732	0.502949	0.0206806	0.856444	-0.257456	0.0219861	-0.297887	0.00766908
PQBP1	darkgrey	-0.110138	0.333912	-0.283786	0.0112615	0.754793	9.44257e-16	0.32945	0.0030289	0.852591	2.09978e-23	0.00992372	0.93083	-0.0577444	0.613218	-0.396586	0.00029652	0.666078	2.10248e-11	-0.303245	0.00659519	-0.164762	0.14677	0.246483	0.0285408	-0.136741	0.229493	-0.190631	0.0924083	-0.373558	0.000696451	-0.193119	0.0881547	0.0523715	0.646677	0.248519	0.0272127	-0.120559	0.2899	-0.201848	0.0744429	-0.0246608	0.829199	0.24864	0.0271356	-0.204515	0.0706136	-0.0658954	0.56395	0.0248108	0.828176	0.463589	1.68747e-05
PRAF2	green	0.0299335	0.793419	0.391239	0.000363561	-0.30605	0.00608768	-0.0984027	0.388259	-0.262958	0.0192147	-0.0357582	0.754387	0.180849	0.110716	-0.0118553	0.91741	-0.561198	7.45388e-08	0.655437	5.58111e-11	0.254388	0.0236748	0.0518114	0.650207	0.6558	5.40165e-11	0.101448	0.37367	0.313643	0.00488249	0.253115	0.024407	0.248966	0.0269286	0.296847	0.00789463	-0.187938	0.0971925	0.0358586	0.753719	-0.362446	0.00102886	-0.312374	0.00506784	0.347159	0.00172126	0.228044	0.0432481	0.617955	1.30154e-09	-0.584412	1.56303e-08
PRAG1	red	0.00471647	0.967094	0.298421	0.0075556	0.539705	2.85677e-07	0.52893	5.41275e-07	0.344867	0.00185531	-0.191344	0.0911735	0.0596396	0.601598	-0.733922	1.42071e-14	0.341882	0.00204392	-0.0709799	0.534197	0.331764	0.00281849	0.299441	0.0073429	0.605921	3.28244e-09	-0.295337	0.0082323	-0.12151	0.286085	0.181466	0.109483	0.0304155	0.790169	0.82321	1.28402e-20	0.30179	0.00687287	0.209581	0.0637744	-0.747744	2.42995e-15	0.0320879	0.778918	-0.120525	0.290037	-0.0379438	0.739893	0.362683	0.00102049	-0.0921117	0.41945
PRCP	blue	0.0672041	0.556218	-0.0564025	0.621505	-0.271082	0.0156725	-0.273994	0.0145477	-0.09671	0.396513	0.177946	0.116657	0.00282397	0.980294	0.44522	3.93405e-05	-0.0613576	0.591149	-0.166204	0.143218	-0.0961617	0.399208	-0.0756643	0.50749	-0.4043	0.000219624	0.016032	0.888476	0.104363	0.360027	-0.131963	0.246334	-0.015366	0.893081	-0.517685	1.03045e-06	0.125199	0.271597	-0.0999539	0.380787	0.315046	0.00468471	0.181494	0.109428	-0.190415	0.0927842	0.0599969	0.599418	-0.414235	0.000147587	0.262305	0.0195273
PRDX1	blue	0.135727	0.232999	-0.227112	0.0441326	-0.22863	0.042699	-0.499752	2.74596e-06	-0.123312	0.278946	0.335274	0.00252424	-0.0890115	0.435337	0.586294	1.36975e-08	0.0695324	0.542588	-0.172639	0.12815	-0.625714	7.01922e-10	-0.398323	0.000277318	-0.652111	7.51285e-11	0.218956	0.0525377	-0.236645	0.0357511	-0.496781	3.21306e-06	-0.242871	0.0310305	-0.749093	2.03273e-15	-0.136317	0.230956	-0.230989	0.0405469	0.629537	5.1453e-10	0.0715367	0.530987	-0.406489	0.00020142	-0.335509	0.00250556	-0.453703	2.67731e-05	0.550385	1.48271e-07
PRDX2	blue	0.0106961	0.925462	-0.306707	0.00597385	-0.198564	0.0793868	-0.32433	0.00354525	-0.086878	0.446465	0.0714695	0.531374	-0.0872091	0.444728	0.363232	0.00100131	-0.162664	0.152057	0.145691	0.200145	-0.2168	0.054967	-0.19825	0.0798725	-0.357201	0.00123104	0.171687	0.1303	-0.215141	0.0568976	-0.222255	0.0489922	-0.0446622	0.69592	-0.449019	3.3154e-05	-0.548661	1.65086e-07	-0.284327	0.0111004	0.544076	2.19025e-07	0.0290929	0.799097	0.141478	0.213607	-0.123608	0.277784	-0.0966887	0.396617	0.0276728	0.808713
PRDX3	blue	0.0881839	0.439635	0.174299	0.124465	-0.627577	6.03631e-10	-0.681805	4.60859e-12	-0.322558	0.00374138	0.248234	0.0273955	0.0305335	0.789374	0.795707	1.93283e-18	-0.467468	1.4024e-05	0.100999	0.375804	-0.289058	0.00977575	-0.433494	6.58722e-05	-0.26957	0.0162852	0.318535	0.00422313	0.505549	2.0125e-06	0.0518122	0.650202	-0.190333	0.0929284	-0.720026	7.53493e-14	0.26235	0.0195055	0.192269	0.0895904	0.359969	0.00112026	-0.307878	0.00577577	-0.113263	0.32029	0.135787	0.232791	-0.551155	1.41298e-07	0.142702	0.209632
PRDX4	blue	-0.0592068	0.604243	-0.0184543	0.871759	-0.433607	6.55518e-05	-0.518902	9.62141e-07	-0.293578	0.00864157	0.0109393	0.923772	0.037712	0.741425	0.59883	5.56129e-09	-0.249155	0.0268092	0.10385	0.362405	-0.308642	0.00564958	-0.361353	0.0010683	-0.302804	0.00667814	0.21376	0.0585467	0.240896	0.0324675	-0.122009	0.284095	-0.133707	0.240093	-0.595729	6.9756e-09	-0.0453633	0.691385	-0.109229	0.337938	0.468721	1.32039e-05	-0.108518	0.341114	0.0179754	0.87506	-0.00187786	0.986896	-0.305258	0.00622723	0.192103	0.0898732
PRDX5	yellow	0.131242	0.248948	0.141448	0.213705	-0.235772	0.0364592	-0.115345	0.311418	-0.132669	0.243795	0.124427	0.274588	0.262574	0.0193983	0.257994	0.0217012	-0.0998355	0.381354	-0.118737	0.297305	0.141307	0.214166	-0.0098332	0.93146	-0.0466623	0.683012	-0.0245382	0.830036	0.436347	5.82103e-05	0.32607	0.00336154	0.0553991	0.627732	-0.187555	0.0978876	0.442472	4.44667e-05	0.513245	1.32034e-06	0.0481329	0.67358	-0.300863	0.00705503	0.0344814	0.762894	0.214499	0.0576599	-0.371781	0.000741985	0.132549	0.244225
PRDX6	blue	0.216082	0.055796	-0.132455	0.244565	-0.258517	0.0214266	-0.26789	0.0169906	-0.0887593	0.436644	0.133506	0.240807	0.182431	0.10758	0.473935	1.02495e-05	-0.045175	0.692602	-0.146524	0.197558	-0.265093	0.018223	-0.0929008	0.415461	-0.369273	0.000810853	0.113025	0.321317	0.260781	0.0202737	-0.106401	0.350669	-0.0274294	0.810364	-0.510439	1.54151e-06	0.165827	0.144141	0.0823943	0.47036	0.415854	0.000138164	0.0617123	0.589002	-0.0740254	0.516755	0.152205	0.180543	-0.465497	1.54112e-05	0.309084	0.00557772
PREB	brown	-0.307969	0.00576059	-0.483644	6.32443e-06	0.566417	5.30152e-08	0.839316	4.4695e-22	0.556499	1.00806e-07	-0.397292	0.000288567	0.135952	0.232218	-0.653825	6.44875e-11	0.374559	0.000671924	-0.296384	0.00799673	0.380899	0.00053407	0.868796	3.25584e-25	0.0176255	0.877473	-0.345606	0.00181108	-0.0533604	0.640464	0.14911	0.189677	0.691556	1.71383e-12	0.546019	1.94388e-07	-0.183262	0.105958	-0.0991772	0.384518	-0.117496	0.302418	0.226248	0.0449669	0.246428	0.028577	0.49109	4.3234e-06	0.340828	0.00211458	-0.230958	0.0405744
PRELP	blue	0.0875212	0.443094	0.147164	0.195584	-0.300323	0.00716307	-0.388152	0.000408331	-0.24684	0.0283038	0.0170366	0.881536	-0.0383507	0.737204	0.369572	0.000802351	-0.140678	0.216235	0.154705	0.173406	-0.213737	0.0585745	-0.303156	0.00661189	-0.0220835	0.84682	0.336831	0.00240273	0.129146	0.256655	-0.115788	0.30955	-0.144272	0.204609	-0.307491	0.00584054	0.0818923	0.473078	-0.169544	0.135238	0.111514	0.327867	-0.163011	0.151173	-0.169054	0.136389	-0.0607655	0.59474	-0.0606534	0.595422	0.224508	0.0466864
PREP	magenta	0.13234	0.244976	0.338105	0.00230733	-0.0849001	0.456921	-0.16654	0.1424	0.179062	0.114346	0.534833	3.8244e-07	0.27418	0.0144782	0.138245	0.224362	-0.151778	0.181784	0.0541223	0.635693	0.00134623	0.990605	0.0828089	0.468122	0.128484	0.259121	-0.0418745	0.714054	0.18536	0.101953	0.141321	0.214121	0.0669177	0.557906	-0.0412452	0.71817	0.204706	0.0703455	0.264699	0.018403	-0.270518	0.0158986	0.177918	0.116716	-0.0532835	0.640946	0.225268	0.0459285	-0.0984071	0.388238	-0.0190259	0.867822
PREPL	green	-0.107258	0.346779	-0.332832	0.00272586	-0.170815	0.132292	0.0149685	0.895831	0.157789	0.164886	0.0654123	0.566818	0.0891343	0.434701	0.334209	0.00261049	-0.0596949	0.60126	-0.47845	8.20326e-06	0.102694	0.3678	0.318762	0.00419446	-0.621385	9.92698e-10	0.120583	0.289806	0.248713	0.027089	0.0662138	0.562065	0.4697	1.25949e-05	-0.480648	7.35229e-06	0.155261	0.171848	0.210335	0.0628045	0.424219	9.77395e-05	0.0444634	0.697207	-0.11516	0.312198	0.372076	0.000734231	-0.562691	6.76559e-08	0.0344438	0.763145
PREX1	blue	-0.0984104	0.388222	-0.149076	0.189778	0.522122	8.01477e-07	0.338062	0.00231044	0.321757	0.00383318	-0.208786	0.0648108	-0.0474871	0.677716	-0.471388	1.16057e-05	0.557715	9.32705e-08	-0.211344	0.0615242	-0.0970149	0.395018	0.0189098	0.868621	0.114313	0.315797	-0.0781235	0.493751	-0.240022	0.033121	-0.100511	0.378126	-0.254243	0.0237572	0.392776	0.000342988	0.0304701	0.789801	-0.0454364	0.690913	-0.151342	0.183057	0.0288144	0.800981	-0.210624	0.0624355	-0.17981	0.112815	0.0774325	0.497591	0.362491	0.00102727
PREX2	blue	0.00308512	0.978472	0.0283601	0.804055	0.303413	0.00656366	0.342663	0.001993	0.178715	0.115061	-0.213456	0.0589145	0.15	0.187016	-0.437387	5.56284e-05	0.140861	0.215631	0.0968314	0.395917	0.255197	0.0232191	0.167754	0.139473	0.42787	8.37923e-05	-0.193099	0.0881881	0.0286256	0.802258	0.294721	0.00837363	-0.0847478	0.457732	0.507116	1.84852e-06	0.0392433	0.731316	0.21093	0.062047	-0.31577	0.00458529	-0.0435507	0.703131	0.202799	0.0730591	0.0825523	0.469507	0.227632	0.0436371	-0.137842	0.225731
PRICKLE2	red	-0.0701425	0.539043	-0.0415657	0.716072	0.597545	6.1104e-09	0.672504	1.14352e-11	0.317414	0.00436676	-0.282633	0.0116115	0.035628	0.755253	-0.835458	1.03235e-21	0.372718	0.000717647	0.0310074	0.786182	0.299332	0.00736541	0.40755	0.000193109	0.508195	1.743e-06	-0.297597	0.00773133	-0.352247	0.00145437	0.100777	0.376856	0.086414	0.448906	0.855049	1.15343e-23	-0.120376	0.290641	-0.104053	0.361462	-0.514787	1.21192e-06	0.122276	0.283035	0.224602	0.0465919	-0.0245386	0.830033	0.567877	4.81447e-08	-0.213234	0.0591852
PRKAA1	salmon	-0.219907	0.0514956	-0.408777	0.000183891	0.57769	2.4881e-08	0.653242	6.79339e-11	0.333579	0.00266274	-0.168907	0.136735	0.0653837	0.566988	-0.502557	2.36437e-06	0.730129	2.2632e-14	-0.80663	2.9051e-19	0.10778	0.344424	0.428074	8.30705e-05	-0.372786	0.0007159	-0.267247	0.0172675	-0.354548	0.00134645	-0.189885	0.093714	0.114047	0.31693	0.243039	0.0309108	0.300658	0.00709586	0.0541143	0.635743	-0.0171126	0.881012	0.254156	0.0238065	-0.371718	0.00074364	-0.0738448	0.517781	-0.262341	0.0195101	0.323104	0.00367995
PRKAA2	red	-0.0317532	0.781166	0.0675357	0.554267	0.439179	5.14274e-05	0.544881	2.08486e-07	0.115111	0.312409	-0.286209	0.0105558	0.117637	0.301834	-0.661299	3.27532e-11	0.363353	0.000997099	-0.0170828	0.881217	0.203155	0.0725458	0.307373	0.00586045	0.416694	0.000133499	-0.244026	0.0302153	-0.105959	0.352684	-0.130501	0.251653	0.195378	0.0844279	0.698315	8.43605e-13	0.0751174	0.510572	-0.142943	0.208854	-0.487396	5.22707e-06	0.0178443	0.875964	-0.0183897	0.872204	0.0249263	0.827388	0.581592	1.90205e-08	-0.0349079	0.760049
PRKAB1	turquoise	-0.164589	0.147201	-0.24966	0.026492	0.463371	1.70502e-05	0.583428	1.67426e-08	0.342	0.0020362	-0.406403	0.000202112	-0.153811	0.175934	-0.519441	9.33284e-07	0.405125	0.000212593	-0.409234	0.000180557	0.381587	0.000520764	0.379735	0.000557257	0.0256635	0.822366	-0.195732	0.0838553	0.0492228	0.666622	0.221169	0.0501377	0.229171	0.0421969	0.434243	6.37762e-05	0.209912	0.0633477	0.10391	0.362125	-0.163536	0.149844	-0.0397781	0.727796	-0.0875854	0.442758	0.204657	0.0704141	-0.0592984	0.603683	0.0222457	0.845709
PRKAB2	pink	-0.0152221	0.894076	0.118362	0.298845	0.0604563	0.59662	-0.0729305	0.522992	-0.0527693	0.644174	-0.00204102	0.985757	-0.322054	0.00379894	0.0036055	0.974842	0.175766	0.121278	-0.199099	0.0785632	-0.188168	0.0967772	-0.232841	0.0389206	-0.17353	0.126163	0.00436051	0.969576	-0.0579052	0.612229	-0.288636	0.00988801	-0.202793	0.0730676	-0.0704461	0.537284	0.204149	0.0711295	-0.089435	0.433147	-0.0990037	0.385354	-0.156415	0.168642	-0.505287	2.04119e-06	-0.249648	0.0264997	-0.11558	0.310425	0.275833	0.0138738
PRKACA	grey	0.145358	0.201186	0.264205	0.0186301	-0.244616	0.0298058	-0.14167	0.212979	-0.173515	0.126195	0.25017	0.0261751	0.115054	0.31265	0.131916	0.246506	-0.236413	0.0359386	0.226569	0.0446554	0.0622157	0.585961	0.0102463	0.928588	0.231908	0.0397326	0.0987612	0.386525	0.123518	0.278136	0.0477338	0.676135	0.242637	0.0311979	0.00228734	0.984038	0.0626963	0.583064	0.0102679	0.928437	-0.159768	0.159586	-0.180203	0.112018	0.0107251	0.92526	0.0814279	0.4756	0.220552	0.0507977	-0.0875097	0.443154
PRKACB	grey	-0.0279349	0.806936	0.0618714	0.58804	0.0754958	0.508439	0.184119	0.104307	0.095967	0.400168	0.177986	0.116575	0.0172547	0.880031	-0.223086	0.0481313	-0.0570182	0.617697	0.0749751	0.511376	0.139696	0.219489	0.270332	0.0159739	0.168954	0.136623	-0.00120359	0.991601	-0.256771	0.0223543	0.0152363	0.893978	0.283755	0.0112708	0.24554	0.0291737	-0.205371	0.0694177	-0.00330089	0.976967	-0.242419	0.0313548	0.0629703	0.581415	0.0923609	0.418188	-0.00103809	0.992756	0.292951	0.00879155	-0.246829	0.0283109
PRKAG1	turquoise	-0.14966	0.188029	-0.298061	0.00763189	0.457457	2.25066e-05	0.763998	2.61694e-16	0.311519	0.00519619	-0.567067	5.07906e-08	0.0440197	0.700085	-0.603148	4.04032e-09	0.410752	0.000169895	-0.467341	1.41101e-05	0.33919	0.0022287	0.620272	1.08425e-09	0.0579722	0.611817	-0.289272	0.00971934	0.184261	0.104036	0.0567685	0.61924	0.472148	1.11846e-05	0.530076	5.06258e-07	0.283154	0.0114521	0.00687504	0.952049	-0.222027	0.0492311	0.0486427	0.670321	-0.0573752	0.615494	0.415061	0.00014271	0.105424	0.355137	-0.0541602	0.635456
PRKAG2	turquoise	-0.160923	0.156551	-0.322147	0.00378829	0.154636	0.1736	0.425341	9.32407e-05	0.0338477	0.767128	-0.450734	3.06692e-05	0.193136	0.0881258	-0.19603	0.0833764	0.186197	0.100388	-0.217144	0.0545731	0.182408	0.107624	0.423157	0.000102181	-0.121102	0.287717	-0.116928	0.304781	0.293059	0.0087656	-0.120636	0.289591	0.474947	9.75324e-06	0.141179	0.214586	0.124016	0.276191	-0.223974	0.0472249	0.0851133	0.455788	-0.0750586	0.510904	-0.047497	0.677652	0.420556	0.000113862	0.186234	0.100318	0.00942007	0.934333
PRKAR1A	lightcyan	-0.248332	0.0273325	-0.821358	1.84816e-20	0.528433	5.57164e-07	0.518238	9.98848e-07	0.373015	0.000710074	-0.305094	0.00625653	0.0783853	0.492299	-0.322756	0.00371904	0.647762	1.10208e-10	-0.485153	5.85949e-06	-0.115431	0.311053	0.4162	0.000136225	-0.53098	4.80142e-07	-0.198647	0.079259	-0.478212	8.30075e-06	-0.306022	0.00609256	0.171734	0.130193	0.0103535	0.927843	-0.307539	0.00583243	-0.382587	0.000501994	0.509501	1.6229e-06	0.352514	0.00144148	-0.0935815	0.412037	-0.010211	0.928833	-0.0819767	0.472621	0.302043	0.00682375
PRKAR1B	turquoise	-0.192588	0.0890486	-0.448809	3.34705e-05	0.637901	2.56917e-10	0.774092	5.98151e-17	0.460328	1.96808e-05	-0.283249	0.0114234	0.239275	0.0336885	-0.688969	2.23643e-12	0.524906	6.83328e-07	-0.277795	0.0131849	0.316658	0.00446609	0.663106	2.77242e-11	-0.00515098	0.964065	-0.319511	0.00410146	-0.3624	0.00103048	0.0345972	0.762122	0.321218	0.00389612	0.53188	4.554e-07	-0.210613	0.0624495	-0.174705	0.123576	-0.0906711	0.426791	0.375241	0.000655664	0.22392	0.0472795	0.168501	0.137694	0.31105	0.00526794	-0.107214	0.346978
PRKAR2A	black	-0.130144	0.252964	0.582165	1.82802e-08	0.0506981	0.657247	-0.0309427	0.786617	0.0335493	0.769123	0.437752	5.47474e-05	0.102747	0.367554	-0.173942	0.125252	-0.0603255	0.597416	0.0245875	0.829699	0.247599	0.0278061	-0.0660905	0.562794	0.369634	0.00080061	0.0229242	0.841064	-0.0977904	0.391233	0.25557	0.0230114	-0.251682	0.025254	0.27954	0.0125971	0.292799	0.00882828	0.510097	1.57078e-06	-0.644962	1.40579e-10	0.0454584	0.690771	-0.0151869	0.89432	-0.195416	0.0843662	0.0081313	0.943301	-0.159274	0.160898
PRKAR2B	black	-0.0656192	0.565589	0.319849	0.00406002	0.467866	1.37586e-05	0.408884	0.000183107	0.358664	0.00117132	0.14386	0.20592	0.153989	0.175427	-0.598978	5.50107e-09	0.305805	0.00613057	-0.0363098	0.750721	0.171941	0.129722	0.338624	0.00226939	0.481323	7.10782e-06	-0.276528	0.0136262	-0.322043	0.00380014	-0.0694278	0.543196	0.096112	0.399453	0.657512	4.62769e-11	0.140477	0.216897	0.0478676	0.675278	-0.704389	4.38733e-13	0.146379	0.198005	-0.166884	0.141566	-0.0910765	0.424717	0.417686	0.000128177	-0.0461172	0.686521
PRKCA	pink	0.159075	0.161426	0.303297	0.00658546	0.0957456	0.401261	-0.108204	0.342517	-0.0952152	0.403886	0.471855	1.13453e-05	0.022527	0.843782	-0.00443792	0.969037	0.290878	0.00930444	-0.299915	0.00724572	-0.263622	0.0189018	-0.271984	0.0153163	-0.0944994	0.407446	0.0516803	0.651034	-0.350822	0.00152508	-0.362722	0.00101911	-0.388102	0.00040909	-0.0672713	0.555823	0.426459	8.89475e-05	0.124457	0.274472	-0.240473	0.0327827	0.0885159	0.437908	-0.645467	1.34565e-10	-0.508965	1.67129e-06	-0.208181	0.0656082	0.418273	0.000125121
PRKCB	red	-0.0986392	0.387115	-0.00325992	0.977253	0.516698	1.08916e-06	0.631655	4.32386e-10	0.245558	0.0291618	-0.265442	0.0180653	0.0786191	0.491005	-0.785618	1.00776e-17	0.316926	0.00443069	0.0611029	0.592693	0.339923	0.00217698	0.402234	0.000238184	0.530539	4.92712e-07	-0.212923	0.0595648	-0.262003	0.0196735	0.0704681	0.537156	0.245355	0.0292996	0.829245	3.80173e-21	-0.123577	0.277905	-0.0822783	0.470988	-0.510051	1.57469e-06	0.0714479	0.531498	0.170167	0.133789	0.000668849	0.995332	0.649233	9.68727e-11	-0.222489	0.0487488
PRKCD	red	-0.0419842	0.713337	0.209223	0.0642399	0.355024	0.00132507	0.40026	0.00025725	0.208155	0.0656426	-0.3305	0.00293179	0.0578487	0.612576	-0.587607	1.24856e-08	0.0906937	0.426675	0.342554	0.00200004	0.188201	0.0967161	0.276387	0.013676	0.695786	1.10231e-12	-0.131804	0.246909	-0.0110814	0.922785	0.0636023	0.577621	0.193756	0.0870915	0.75392	1.06338e-15	-0.0820597	0.472171	-0.182656	0.107138	-0.570932	3.92905e-08	-0.0483683	0.672074	0.1777	0.117173	0.1037	0.3631	0.769212	1.23247e-16	-0.260025	0.0206526
PRKCE	blue	-0.154739	0.173309	-0.275088	0.0141433	0.695973	1.08089e-12	0.872384	1.20053e-25	0.337179	0.00237635	-0.42337	0.000101275	0.0272431	0.811628	-0.891796	3.04539e-28	0.535344	3.70988e-07	-0.291717	0.00909378	0.339787	0.00218649	0.533622	4.10921e-07	0.231765	0.0398584	-0.308407	0.00568819	-0.31311	0.00495968	-0.00333599	0.976722	0.201787	0.0745324	0.791393	3.95997e-18	-0.0630453	0.580964	-0.111011	0.330069	-0.3657	0.000919065	0.224249	0.0469463	0.0923734	0.418125	0.0265221	0.816525	0.424826	9.528e-05	-0.189817	0.0938353
PRKCG	red	-0.0141474	0.901516	0.0655906	0.565759	0.421259	0.000110592	0.567882	4.81266e-08	0.0769677	0.500184	-0.337145	0.00237892	0.0393348	0.730714	-0.689382	2.14377e-12	0.237222	0.0352897	0.0799322	0.483771	0.266503	0.0175924	0.301215	0.00698537	0.462861	1.74673e-05	-0.225683	0.045519	-0.133401	0.24118	-0.0617962	0.588494	0.142257	0.211072	0.730012	2.29566e-14	-0.0562136	0.622675	-0.218998	0.0524912	-0.51533	1.17573e-06	0.0757619	0.506941	0.0647311	0.570872	0.0166029	0.884531	0.691782	1.67421e-12	-0.255624	0.0229814
PRKCI	blue	-0.196992	0.0818429	-0.233066	0.0387267	0.665002	2.32483e-11	0.857225	6.72412e-24	0.365252	0.00093353	-0.325274	0.00344455	-0.025245	0.825216	-0.88195	7.19812e-27	0.525587	6.57052e-07	-0.384391	0.00046968	0.366872	0.000882211	0.554625	1.13551e-07	0.19192	0.0901854	-0.343732	0.00192513	-0.420168	0.000115706	0.0468379	0.681884	0.17373	0.125719	0.767199	1.65199e-16	0.0121344	0.915473	0.00318923	0.977746	-0.41706	0.000131514	0.251692	0.0252484	-0.00665641	0.953573	-0.0511256	0.65454	0.311553	0.0051911	-0.192454	0.089277
PRKCSH	magenta	0.314826	0.00471515	0.342955	0.00197423	-0.382715	0.000499633	-0.554411	1.15104e-07	-0.264663	0.0184193	0.863865	1.22414e-24	0.196293	0.0829546	0.502211	2.40851e-06	-0.270821	0.0157765	0.171586	0.130528	-0.159765	0.159593	-0.389149	0.000393355	-0.144222	0.20477	0.0674856	0.554562	-0.110717	0.33136	0.0562236	0.622613	-0.353482	0.0013955	-0.466743	1.45199e-05	0.000920385	0.993577	0.350697	0.00153144	0.0650519	0.568961	0.0579301	0.612075	0.00375631	0.97379	-0.254798	0.0234428	-0.272962	0.0149378	0.0634682	0.578425
PRKCZ	blue	-0.222858	0.0483658	-0.328326	0.00313612	0.662948	2.81336e-11	0.837334	6.88992e-22	0.428348	8.21106e-05	-0.420948	0.000112028	0.0239422	0.834104	-0.869797	2.47248e-25	0.430163	7.60018e-05	-0.0930023	0.414949	0.334851	0.00255821	0.626852	6.40228e-10	0.317503	0.00435519	-0.39143	0.000360942	-0.347674	0.00169238	0.0269172	0.813841	0.348025	0.00167296	0.805816	3.35973e-19	-0.268973	0.0165329	-0.22836	0.042951	-0.307369	0.00586111	0.224038	0.0471595	0.220254	0.051119	0.11164	0.327319	0.605904	3.28654e-09	-0.285597	0.0107303
PRKDC	brown	-0.223955	0.0472441	-0.474829	9.81009e-06	0.417231	0.000130595	0.747395	2.5442e-15	0.567891	4.80986e-08	-0.368483	0.000833738	0.154692	0.173443	-0.463802	1.67053e-05	0.27334	0.0147938	-0.374628	0.000670251	0.332718	0.00273566	0.95374	6.11028e-42	-0.0789127	0.489383	-0.329307	0.00304243	0.0925943	0.417007	0.101539	0.373241	0.837607	6.49392e-22	0.368137	0.000843938	-0.00205884	0.985633	-0.0869694	0.445985	-0.0173923	0.879082	0.23521	0.0369207	0.0894906	0.43286	0.646321	1.24954e-10	0.147099	0.195785	-0.196116	0.083239
PRKG1	blue	-0.0229378	0.840971	-0.143645	0.206605	-0.247662	0.0277651	-0.293732	0.00860498	-0.102417	0.369102	-0.0510832	0.654808	-0.127968	0.261053	0.445017	3.96998e-05	-0.0291202	0.798912	-0.0996921	0.382042	-0.388124	0.000408762	-0.157485	0.165713	-0.347999	0.00167438	0.0823785	0.470446	0.17161	0.130474	-0.248252	0.0273837	0.0368924	0.746854	-0.48561	5.7252e-06	0.0978348	0.391017	-0.224767	0.0464269	0.399813	0.000261759	-0.113797	0.317998	-0.168998	0.136519	0.0208215	0.855477	-0.323273	0.00366114	0.344342	0.0018873
PRKG2	green	0.119598	0.293792	0.460132	1.98631e-05	0.261526	0.0199057	0.336806	0.00240465	0.157002	0.167031	-0.0765933	0.502277	0.253938	0.0239316	-0.535206	3.74065e-07	0.0171039	0.881072	0.212584	0.0599816	0.349824	0.00157641	0.246986	0.0282079	0.786286	9.05794e-18	-0.116537	0.30641	0.0947763	0.406066	0.268627	0.0166783	0.0916752	0.421667	0.752079	1.36395e-15	0.280009	0.0124431	0.297542	0.00774321	-0.786154	9.25149e-18	-0.184629	0.103335	0.019759	0.862778	0.0982172	0.389159	0.496887	3.19521e-06	-0.280225	0.0123729
PRKN	turquoise	-0.0710374	0.533865	-0.420442	0.000114403	0.57209	3.6359e-08	0.755649	8.40077e-16	0.284191	0.0111407	-0.322875	0.00370566	-0.0850472	0.45614	-0.693625	1.38234e-12	0.506838	1.8767e-06	-0.394851	0.000316919	0.232972	0.0388077	0.477815	8.46587e-06	-0.0766671	0.501864	-0.210254	0.0629085	-0.375254	0.000655363	-0.096075	0.399635	0.2077	0.0662485	0.506045	1.95922e-06	-0.188411	0.0963391	-0.207668	0.0662915	-0.119007	0.296202	0.25991	0.0207107	0.0143599	0.900044	-0.0229976	0.840561	0.263335	0.0190366	-0.112825	0.322177
PRKRA	turquoise	-0.303451	0.00655656	-0.427321	8.57631e-05	0.816825	4.42994e-20	0.895874	7.5062e-29	0.694051	1.32222e-12	-0.366594	0.000890826	0.0860902	0.450614	-0.838241	5.65659e-22	0.582576	1.77659e-08	-0.389681	0.000385567	0.40801	0.0001896	0.753582	1.11327e-15	0.0842529	0.460372	-0.388781	0.000398823	-0.276272	0.013717	0.157733	0.165038	0.418624	0.000123326	0.702016	5.67507e-13	-0.100326	0.37901	-0.0103393	0.927942	-0.241549	0.0319867	0.300825	0.00706268	0.142435	0.210495	0.235171	0.036953	0.262533	0.0194176	-0.125039	0.272217
PRMT1	royalblue	-0.1492	0.189406	-0.377772	0.000598446	0.0258076	0.821385	0.387335	0.000421002	0.308546	0.00566523	-0.368905	0.000821442	0.185833	0.101065	-0.109628	0.336165	-0.158336	0.163408	-0.00799207	0.94427	0.344362	0.00188605	0.714972	1.34878e-13	0.0037444	0.973873	-0.185881	0.100977	0.463043	1.73175e-05	0.294844	0.00834513	0.871874	1.386e-25	0.141792	0.212582	-0.180965	0.110484	-0.0126672	0.911776	0.15116	0.183589	-0.0099201	0.930856	0.373209	0.000705182	0.801878	6.72261e-19	0.185403	0.101871	-0.3778	0.00059784
PRMT2	brown	-0.163585	0.149719	-0.499192	2.82884e-06	0.292551	0.00888846	0.555646	1.06433e-07	0.244134	0.0301399	-0.323774	0.00360581	0.179175	0.114114	-0.336538	0.00242521	0.237336	0.0351995	-0.227817	0.0434616	0.201927	0.0743272	0.596	6.83946e-09	-0.131074	0.249562	-0.147929	0.193246	-0.0906133	0.427087	-0.0044274	0.96911	0.492113	4.10047e-06	0.231547	0.040051	-0.143421	0.207322	-0.158123	0.163983	0.14103	0.215076	0.0449324	0.694171	0.103468	0.364184	0.296483	0.00797485	0.194964	0.0851021	-0.125611	0.270011
PRMT3	brown	-0.106745	0.349105	-0.586559	1.34441e-08	0.459808	2.01674e-05	0.514992	1.19814e-06	0.510971	1.49709e-06	-0.368303	0.000839029	0.080897	0.478492	-0.314023	0.00482818	0.47993	7.62081e-06	-0.347216	0.00171802	-0.0084282	0.941234	0.559485	8.32579e-08	-0.232638	0.0390966	-0.160622	0.157336	-0.0682504	0.550073	-0.107914	0.343821	0.433329	6.63444e-05	0.159436	0.160465	-0.0589984	0.605519	-0.304024	0.00645064	0.260952	0.0201885	0.110832	0.330855	-0.147064	0.195893	0.346134	0.00178009	0.0302442	0.791324	0.252962	0.0244964
PRMT5	cyan	0.0327391	0.774549	-0.21107	0.0618697	-0.231503	0.0400899	0.0486584	0.670221	-0.142085	0.211629	-0.191038	0.0917019	0.371582	0.000747229	0.256991	0.0222353	-0.139247	0.220991	-0.0815399	0.474991	-0.0892581	0.434061	0.30889	0.00560912	-0.183185	0.106109	-0.10526	0.355887	0.369897	0.000793204	-0.0642825	0.57355	0.39381	0.000329757	-0.240536	0.0327353	0.197603	0.0808816	-0.0940098	0.409891	0.298447	0.0075501	0.0187607	0.869648	0.0326642	0.775051	0.443384	4.27016e-05	-0.0816949	0.47415	-0.0125827	0.912363
PRMT8	yellow	0.0172439	0.880106	0.185599	0.101503	-0.134889	0.235925	0.133606	0.240451	-0.059883	0.600113	-0.268961	0.0165381	0.1408	0.215831	-0.0787635	0.490207	-0.303017	0.00663795	0.223215	0.0479984	0.430755	7.41035e-05	0.252584	0.0247178	0.401234	0.00024767	0.04377	0.701706	0.59154	9.43702e-09	0.373256	0.000703984	0.459658	2.0309e-05	0.270163	0.0160427	0.192935	0.0884632	0.258159	0.021614	-0.26861	0.0166851	-0.339372	0.00221576	0.136038	0.231921	0.50347	2.25126e-06	0.303772	0.00649708	-0.356835	0.00124642
PRNP	yellow	0.262873	0.0192555	0.115835	0.309354	-0.349354	0.00160114	-0.364829	0.000947373	-0.0948684	0.405609	-0.225396	0.0458021	0.188546	0.0960965	0.478483	8.19002e-06	-0.235256	0.0368828	0.172298	0.128917	-0.198659	0.0792403	-0.11575	0.309711	0.00517585	0.963891	0.0938291	0.410795	0.691096	1.79726e-12	-0.0611244	0.592562	0.135092	0.235213	-0.340694	0.00212373	0.309841	0.00545655	-0.118709	0.29742	0.206065	0.0684606	-0.274757	0.0142648	-0.155899	0.17007	0.424611	9.61457e-05	-0.147943	0.193203	0.243306	0.0307212
PRODH	grey	-0.0847118	0.457924	-0.043324	0.704604	-0.138546	0.223347	-0.0131507	0.908423	-0.0712624	0.532567	0.0854742	0.453873	0.222623	0.0486098	0.21648	0.0553348	0.0484156	0.671772	-0.237788	0.0348424	-0.0730253	0.52245	0.134194	0.238369	-0.215468	0.0565121	-0.0562345	0.622545	0.243758	0.0304024	-0.02278	0.842051	0.136974	0.228695	-0.247462	0.0278956	0.422854	0.000103484	0.0257391	0.821851	0.146155	0.198701	0.004681	0.967342	-0.145135	0.201886	0.250254	0.0261235	-0.294194	0.00849622	0.210889	0.0620998
PRORP	turquoise	-0.148933	0.190207	-0.0967283	0.396423	0.187192	0.0985517	0.352073	0.00146286	0.20367	0.0718092	-0.228311	0.0429968	0.263326	0.0190406	-0.221217	0.0500868	0.213014	0.0594529	-0.249839	0.0263806	0.344233	0.001894	0.37228	0.00072893	0.0500691	0.661237	-0.152434	0.179882	0.201691	0.0746733	0.249111	0.0268372	0.221209	0.0500952	0.204463	0.0706858	0.386596	0.000432763	0.159942	0.159126	-0.115188	0.31208	0.0795234	0.486017	-0.0264669	0.8169	0.318144	0.00427265	-0.0737269	0.518452	0.0551958	0.628997
PRPF19	brown	-0.283578	0.011324	-0.512499	1.37606e-06	0.522609	7.79511e-07	0.850162	3.75582e-23	0.461869	1.83045e-05	-0.338854	0.00225281	0.0596479	0.601547	-0.608153	2.77296e-09	0.39668	0.000295452	-0.477354	8.66151e-06	0.421787	0.000108187	0.866235	6.52007e-25	-0.136066	0.231823	-0.352271	0.00145324	-0.207467	0.0665606	0.0648028	0.570445	0.605969	3.27048e-09	0.436833	5.6989e-05	-0.0522135	0.647672	-0.0913543	0.4233	-0.044997	0.693753	0.403355	0.000227943	0.150226	0.186344	0.350942	0.00151902	0.132888	0.24301	-0.227916	0.0433682
PRPF40A	turquoise	-0.161606	0.154775	-0.308855	0.00561491	0.58976	1.07167e-08	0.70634	3.54363e-13	0.525476	6.6128e-07	-0.0962287	0.398878	0.144614	0.203527	-0.590151	1.04223e-08	0.499527	2.77911e-06	-0.404066	0.000221655	0.208097	0.0657207	0.69747	9.22808e-13	-0.0387188	0.734774	-0.577344	2.54762e-08	-0.285018	0.0108977	-0.00925444	0.935485	0.351235	0.00150429	0.441465	4.64966e-05	0.043777	0.70166	-0.0475727	0.677167	-0.174166	0.124758	0.541036	2.63581e-07	0.097159	0.394314	0.212263	0.0603781	0.110716	0.331364	-0.0246019	0.8296
PRPF6	turquoise	-0.250662	0.0258725	-0.540724	2.68607e-07	0.645577	1.33288e-10	0.838303	5.58023e-22	0.572639	3.50429e-08	-0.227552	0.0437131	0.0741912	0.515814	-0.623287	8.52978e-10	0.590398	1.02403e-08	-0.576694	2.66306e-08	0.251944	0.0250972	0.797687	1.38277e-18	-0.236537	0.0358381	-0.500164	2.68656e-06	-0.31324	0.00494078	-0.0268305	0.814429	0.442946	4.35421e-05	0.394615	0.000319781	-0.0356907	0.754836	-0.100697	0.377238	-0.0139855	0.902637	0.501879	2.4517e-06	0.0498519	0.662618	0.24634	0.028636	0.0313546	0.783846	-0.012621	0.912097
PRPF8	brown	-0.211554	0.0612611	-0.504505	2.12927e-06	0.40852	0.000185781	0.777249	3.71174e-17	0.349022	0.00161882	-0.283627	0.0113092	0.171665	0.130349	-0.497158	3.14989e-06	0.330873	0.00289796	-0.442885	4.36603e-05	0.325946	0.00337434	0.851893	2.48463e-23	-0.168162	0.138499	-0.399215	0.000267905	-0.130312	0.252349	7.22113e-05	0.999496	0.599595	5.25705e-09	0.337593	0.00234524	-0.0184802	0.87158	-0.131459	0.248162	0.0186086	0.870696	0.58376	1.63586e-08	0.216397	0.055431	0.418138	0.00012582	0.110945	0.330356	-0.22218	0.0490714
PRPS1	blue	0.0807617	0.47923	0.064799	0.570468	-0.516431	1.10554e-06	-0.485425	5.77926e-06	-0.337735	0.00233466	-0.0680717	0.55112	0.0644582	0.572501	0.538009	3.16381e-07	-0.533248	4.20092e-07	0.526996	6.05649e-07	-0.257623	0.0218974	-0.232828	0.0389317	0.0188989	0.868697	0.307004	0.00592302	0.434467	6.31613e-05	-0.0604705	0.596534	0.0884453	0.438275	-0.394716	0.000318558	-0.258156	0.0216155	-0.299626	0.00730483	0.291883	0.00905246	-0.313101	0.00496103	0.124878	0.272839	0.254947	0.0233588	0.180166	0.112093	-0.13838	0.223906
PRPS2	purple	-0.140685	0.21621	0.141402	0.213857	0.000551514	0.996151	-0.00319248	0.977723	0.0563798	0.621645	-0.10068	0.37732	-0.158062	0.164147	-0.192923	0.0884839	-0.331321	0.00285773	0.511417	1.46075e-06	0.300133	0.00720145	0.0139475	0.9029	0.455254	2.49268e-05	-0.0813938	0.475786	0.0177467	0.876637	0.322387	0.00376084	0.0234639	0.837372	0.339053	0.00223845	-0.455608	2.4522e-05	0.0114092	0.920508	-0.24668	0.0284097	-0.059042	0.605251	0.528597	5.51873e-07	0.0729198	0.523053	0.412632	0.000157497	-0.554741	1.12719e-07
PRPSAP1	brown	-0.00129667	0.990951	0.248028	0.0275286	-0.0742703	0.515365	-0.337447	0.00235617	-0.0691709	0.544693	0.504297	2.15332e-06	-0.208426	0.0652844	0.0866325	0.447755	-0.231761	0.0398624	0.358089	0.00119447	-0.160736	0.157039	-0.365674	0.000919897	0.12814	0.260409	0.145064	0.20211	-0.40574	0.000207486	-0.0226507	0.842935	-0.311986	0.00512575	-0.0414085	0.717101	-0.425473	9.27229e-05	0.0318487	0.780524	-0.135748	0.232927	-0.0113854	0.920673	0.0573099	0.615896	-0.443672	4.21565e-05	0.186288	0.100218	-0.197477	0.081079
PRPSAP2	blue	0.12242	0.282465	0.0011616	0.991894	-0.548214	1.69728e-07	-0.681711	4.65203e-12	-0.302674	0.00670297	0.109365	0.337335	-0.00323035	0.977459	0.731172	1.99293e-14	-0.468048	1.36392e-05	0.423485	0.00010079	-0.446883	3.65108e-05	-0.422655	0.000104345	-0.208871	0.0646991	0.358615	0.00117327	0.339862	0.0021812	-0.177212	0.118198	-0.0986262	0.387177	-0.654116	6.28323e-11	-0.272841	0.0149842	-0.303191	0.00660529	0.492711	3.97505e-06	-0.211278	0.0616082	0.0129145	0.910061	0.103792	0.362674	-0.0781761	0.493459	0.0792965	0.487266
PRR36	black	0.0442155	0.698814	0.503218	2.282e-06	0.317141	0.00440247	-0.0137656	0.904161	0.15973	0.159686	-0.0178042	0.87624	-0.111817	0.326546	-0.3289	0.00308103	0.137406	0.227214	0.298587	0.00752057	-0.0404335	0.723491	-0.191911	0.0902009	0.578596	2.33835e-08	0.0127786	0.911004	-0.125879	0.268983	-0.148016	0.192983	-0.243192	0.0308018	0.487144	5.2949e-06	0.0876756	0.442286	-0.132657	0.243839	-0.616521	1.45613e-09	-0.0753329	0.509357	-0.256188	0.0226714	-0.288076	0.0100388	0.497831	3.04011e-06	0.0792587	0.487474
PRRC1	greenyellow	-0.0578486	0.612577	-0.0427684	0.708221	-0.361409	0.00106627	-0.0598854	0.600098	-0.214703	0.0574165	-0.329627	0.00301238	-0.0842862	0.460195	0.218507	0.0530366	-0.357796	0.00120644	0.170629	0.13272	0.167041	0.141185	0.153431	0.177016	0.112717	0.322645	0.119357	0.294772	0.50557	2.01027e-06	0.193179	0.0880545	0.515544	1.16177e-06	-0.092506	0.417454	0.0441173	0.699452	0.0187702	0.869582	0.154196	0.174842	-0.346716	0.00174647	0.195013	0.0850223	0.448062	3.46203e-05	0.0694655	0.542977	-0.183952	0.104627
PRRC2A	greenyellow	-0.267685	0.0170784	-0.350993	0.00151643	0.917046	1.78028e-32	0.630358	4.81033e-10	0.861497	2.26982e-24	-0.310327	0.00538006	-0.189952	0.0935973	-0.728092	2.89675e-14	0.673896	1.00014e-11	-0.260936	0.0201967	0.0563834	0.621623	0.429664	7.76362e-05	0.0810958	0.477408	-0.227393	0.0438647	-0.403582	0.000225916	-0.0877395	0.441953	0.17099	0.131891	0.604296	3.70826e-09	-0.24578	0.0290115	-0.223741	0.047461	-0.195575	0.0841088	0.166863	0.141616	-0.110595	0.331896	-0.0249434	0.827272	0.298044	0.00763571	0.169208	0.136025
PRRC2C	greenyellow	-0.20099	0.0757104	-0.338906	0.00224901	0.911441	1.98325e-31	0.610084	2.394e-09	0.833426	1.59072e-21	-0.331609	0.00283217	-0.10258	0.368336	-0.715482	1.27252e-13	0.705129	4.04655e-13	-0.235884	0.0363674	-0.0284545	0.803416	0.408998	0.000182273	0.117224	0.303547	-0.328977	0.00307368	-0.384264	0.000471895	-0.120003	0.292147	0.14953	0.188418	0.607255	2.96804e-09	-0.16791	0.1391	-0.244325	0.0300072	-0.171396	0.130961	0.16386	0.149025	-0.0890467	0.435155	-0.0164314	0.885716	0.284445	0.0110657	0.242162	0.0315402
PRRT1	green	0.0128804	0.910298	0.351919	0.00147039	0.208606	0.0650473	-0.110098	0.334086	0.313079	0.00496423	-0.0208257	0.855448	0.160986	0.156386	-0.131155	0.249265	-0.00535158	0.962666	0.428329	8.21766e-05	-0.0814895	0.475265	-0.0681567	0.550621	0.533379	4.16853e-07	-0.00554084	0.961347	0.153378	0.17717	0.0547418	0.631825	-0.0720711	0.527914	0.332891	0.00272088	-0.0197145	0.863084	-0.107084	0.347566	-0.39946	0.000265367	-0.076573	0.50239	0.0520631	0.64862	0.0918092	0.420985	0.439229	5.13143e-05	0.104881	0.357633
PRRT2	greenyellow	0.039257	0.731226	0.10216	0.37031	0.34642	0.00176347	-0.020363	0.858626	0.278511	0.012941	0.0169581	0.882078	-0.0903091	0.428647	-0.185383	0.101909	0.351396	0.00149622	0.0609357	0.593707	-0.231118	0.0404312	-0.103894	0.362202	0.144351	0.204359	-0.0853088	0.45475	-0.36737	0.000866946	-0.376426	0.000628282	-0.177277	0.118061	0.174166	0.124759	-0.123299	0.278998	-0.269909	0.0161463	-0.149557	0.188335	0.236677	0.0357259	-0.117366	0.302959	-0.312955	0.0049822	0.172279	0.12896	0.377868	0.000596369
PRRT3	red	-0.161015	0.156311	0.040911	0.720359	0.579338	2.22225e-08	0.493985	3.71992e-06	0.34541	0.00182271	-0.363149	0.00100417	-0.10757	0.34537	-0.711668	1.96042e-13	0.337233	0.00237224	-0.0107971	0.92476	0.311107	0.00525908	0.194867	0.0852599	0.515531	1.16263e-06	-0.16353	0.149859	-0.174777	0.12342	0.200678	0.0761759	-0.0242748	0.831833	0.76501	2.26459e-16	0.00814858	0.943181	0.160182	0.158493	-0.494728	3.57844e-06	-0.0605694	0.595933	0.0953276	0.403329	-0.0853915	0.454311	0.315193	0.00466433	-0.107665	0.344945
PRTFDC1	turquoise	0.145112	0.201957	0.2096	0.0637504	-0.34983	0.00157611	-0.497572	3.08188e-06	-0.230296	0.0411695	0.25683	0.0223221	0.0766149	0.502156	0.44166	4.60978e-05	-0.341799	0.00204946	0.319763	0.00407048	-0.300808	0.00706593	-0.349813	0.00157699	0.0350813	0.758894	0.152568	0.179495	0.178501	0.115502	-0.0116781	0.91864	-0.22169	0.0495851	-0.343162	0.00196102	-0.0150563	0.895223	-0.004938	0.96555	0.143239	0.207905	-0.0451056	0.693051	0.0317621	0.781106	-0.0220811	0.846837	-0.0639996	0.575242	0.0414822	0.716619
PRUNE1	turquoise	-0.225004	0.0461908	-0.568267	4.69179e-08	0.560649	7.72368e-08	0.861549	2.23953e-24	0.372433	0.000724954	-0.521234	8.43075e-07	0.0837211	0.463218	-0.652241	7.42675e-11	0.504657	2.11186e-06	-0.423909	9.90169e-05	0.324461	0.00353107	0.763297	2.89156e-16	-0.097544	0.392433	-0.369841	0.000794781	-0.197494	0.0810529	-0.054465	0.633552	0.547806	1.74075e-07	0.484172	6.15795e-06	-0.076854	0.500819	-0.208201	0.0655829	0.0119835	0.91652	0.188243	0.0966417	-0.020404	0.858344	0.250227	0.0261399	0.266589	0.0175546	-0.103514	0.363969
PRUNE2	blue	-0.155013	0.17254	-0.476303	9.1236e-06	0.741756	5.29433e-15	0.77502	5.20267e-17	0.463824	1.66876e-05	-0.328257	0.00314285	-0.131233	0.24898	-0.722944	5.35301e-14	0.696295	1.04482e-12	-0.543247	2.30413e-07	0.189098	0.0951086	0.442651	4.4115e-05	-0.165484	0.144983	-0.407016	0.000197254	-0.407904	0.000190405	-0.0742304	0.515591	0.108548	0.340979	0.484782	5.97079e-06	-0.0612464	0.591822	-0.1233	0.278995	-0.0788717	0.489609	0.361271	0.00107133	-0.0134268	0.906509	-0.053174	0.641633	0.0559854	0.62409	0.0823666	0.47051
PRXL2A	blue	0.100008	0.380526	-0.152218	0.180507	-0.439878	4.98706e-05	-0.345948	0.00179095	-0.240285	0.0329238	0.0572624	0.616189	0.117174	0.303755	0.610041	2.40187e-09	-0.172963	0.127423	-0.126485	0.266666	-0.338742	0.00226083	-0.117229	0.303527	-0.453209	2.73881e-05	0.0960746	0.399637	0.384601	0.000466046	-0.193575	0.0873918	0.083535	0.464217	-0.646119	1.2717e-10	0.229787	0.0416318	-0.0620459	0.586985	0.520036	9.02388e-07	-0.12827	0.25992	-0.185979	0.100793	0.24492	0.0295965	-0.460454	1.9565e-05	0.295878	0.00810993
PRXL2B	brown	-0.0606344	0.595537	-0.0502992	0.659777	-0.00885115	0.938291	0.187173	0.098587	-0.000484848	0.996616	-0.197497	0.0810469	0.102378	0.369284	-0.123491	0.278242	-0.167487	0.140112	0.184937	0.102751	0.245708	0.0290598	0.292298	0.00895032	0.169383	0.135616	0.0516538	0.651202	0.241117	0.0323043	0.135602	0.233434	0.447113	3.61354e-05	0.198679	0.0792094	-0.146629	0.197234	-0.0321112	0.778761	-0.0851696	0.455489	-0.257876	0.0217633	0.00816661	0.943055	0.345531	0.00181553	0.414036	0.000148787	-0.315788	0.0045829
PSAP	red	0.0678133	0.552636	0.0690999	0.545107	-0.400254	0.000257306	-0.512347	1.38761e-06	-0.23656	0.0358196	0.575556	2.8774e-08	0.0981715	0.389381	0.660946	3.38316e-11	-0.061891	0.587921	-0.239718	0.0333514	-0.327646	0.00320263	-0.305792	0.00613285	-0.585442	1.45426e-08	0.0943427	0.408227	0.0455308	0.690303	-0.186093	0.100581	-0.163013	0.151167	-0.763503	2.80813e-16	0.251809	0.0251779	0.12253	0.282029	0.386274	0.000437974	0.0687702	0.547032	-0.295212	0.00826072	-0.134161	0.238487	-0.609429	2.51665e-09	0.408178	0.000188337
PSAT1	blue	0.143238	0.207906	-0.201988	0.0742388	-0.383751	0.000480916	-0.490834	4.38101e-06	-0.268782	0.0166128	0.114674	0.314262	-0.0411462	0.718818	0.585386	1.46001e-08	-0.1911	0.0915946	0.195509	0.0842168	-0.443597	4.22971e-05	-0.293453	0.00867131	-0.383586	0.000483852	0.305357	0.00620969	0.00858212	0.940163	-0.374077	0.000683625	-0.081892	0.47308	-0.628128	5.77216e-10	-0.288851	0.00983078	-0.425247	9.36081e-05	0.588583	1.16517e-08	-0.0257294	0.821917	-0.146632	0.197224	-0.052151	0.648066	-0.118867	0.296772	0.24699	0.028205
PSD	blue	-0.0765259	0.502654	-0.0365651	0.749026	0.651676	7.80846e-11	0.786476	8.78804e-18	0.371232	0.000756579	-0.321009	0.00392074	0.15501	0.172549	-0.824339	1.02607e-20	0.519049	9.54194e-07	-0.270541	0.0158895	0.256022	0.022762	0.581306	1.94015e-08	0.373216	0.000704999	-0.387717	0.000415031	-0.218265	0.0533066	-0.0488083	0.669265	0.262682	0.0193463	0.806846	2.79504e-19	0.241565	0.0319748	-0.0564693	0.621091	-0.536884	3.38443e-07	0.160487	0.157692	-0.115117	0.31238	0.0957034	0.401469	0.41733	0.000130066	-0.0354822	0.756224
PSD2	turquoise	0.0721564	0.527425	0.176823	0.119021	-0.109347	0.337416	-0.485142	5.86275e-06	0.0118195	0.917659	0.301956	0.00684052	-0.0127935	0.9109	0.443398	4.26748e-05	0.17794	0.11667	-0.206839	0.0674061	-0.318111	0.00427697	-0.445362	3.90913e-05	-0.315174	0.00466702	0.251823	0.0251697	0.102355	0.369392	-0.157142	0.166648	-0.306059	0.00608604	-0.470197	1.22954e-05	0.372759	0.000716582	0.165225	0.145624	0.192192	0.0897217	-0.208284	0.0654726	-0.436005	5.90818e-05	-0.216001	0.0558901	-0.540217	2.76984e-07	0.739627	6.94806e-15
PSD3	turquoise	-0.147106	0.195763	-0.127754	0.261857	0.582718	1.75914e-08	0.859108	4.18455e-24	0.333384	0.00267905	-0.274825	0.0142395	0.0480957	0.673818	-0.813556	8.1971e-20	0.405764	0.000207291	-0.309929	0.0054426	0.421593	0.000109066	0.676632	7.67086e-12	0.258164	0.0216113	-0.336166	0.00245399	-0.267501	0.0171576	0.0616198	0.589561	0.354138	0.00136514	0.75031	1.72882e-15	0.0944801	0.407542	-0.0188222	0.869224	-0.488808	4.86265e-06	0.236483	0.0358818	-0.00753821	0.94743	0.107051	0.347717	0.417131	0.000131131	-0.274474	0.0143689
PSEN1	brown	-0.105029	0.356953	0.368615	0.000829884	0.0780204	0.494322	-0.327032	0.00326373	0.04561	0.689792	0.340491	0.00213764	0.112959	0.321598	0.0550306	0.630025	0.120894	0.288553	0.19972	0.0776171	-0.23254	0.0391815	-0.3847	0.000464326	0.169415	0.135541	0.102123	0.370487	-0.24993	0.026324	-0.161146	0.15597	-0.438752	5.2401e-05	-0.00171738	0.988015	-0.0270875	0.812684	0.00426297	0.970257	-0.211448	0.0613937	0.0858238	0.452021	-0.143236	0.207915	-0.405507	0.000209407	0.0862102	0.449981	0.332199	0.00278047
PSIP1	darkgrey	-0.217654	0.0539934	-0.353246	0.00140661	0.426715	8.79907e-05	0.263524	0.0189476	0.80621	3.13134e-19	-0.207176	0.0669516	-0.16374	0.149329	-0.128557	0.258846	0.355187	0.00131781	-0.419033	0.000121266	-0.0444362	0.697384	0.403356	0.000227931	-0.328113	0.00315685	-0.133005	0.242591	0.0289864	0.799818	-0.0758197	0.506616	0.347988	0.00167496	-0.0167953	0.883203	0.0138725	0.90342	-0.178408	0.115695	0.139616	0.219756	0.198578	0.0793646	-0.196494	0.0826348	0.313042	0.00496956	-0.247964	0.0275699	0.260339	0.0204945
PSMA1	brown	0.128946	0.257396	0.259928	0.0207014	-0.0981631	0.389422	-0.330507	0.00293117	-0.143916	0.205742	0.326215	0.00334671	-0.0840499	0.461457	0.0473318	0.678712	-0.259638	0.020849	0.493505	3.81417e-06	-0.0434449	0.703818	-0.383029	0.000493883	0.27252	0.0151077	0.0223613	0.844917	-0.41615	0.000136506	0.0551248	0.629439	-0.357619	0.0012137	0.040597	0.722418	-0.428338	8.21452e-05	-0.0116957	0.918518	-0.112197	0.324894	-0.0396675	0.728524	0.221759	0.0495126	-0.480415	7.43828e-06	0.266801	0.0174619	-0.271797	0.0153892
PSMA2	brown	0.189603	0.0942122	0.354224	0.00136123	-0.245398	0.0292705	-0.455951	2.41362e-05	-0.311565	0.00518933	0.409002	0.000182238	-0.0729957	0.52262	0.190745	0.0922107	-0.295866	0.0081126	0.456825	2.31772e-05	-0.140161	0.217945	-0.487312	5.24952e-06	0.214824	0.0572728	0.0023435	0.983646	-0.397604	0.000285123	0.0131425	0.90848	-0.418853	0.00012217	-0.101409	0.373858	-0.301809	0.00686909	0.0206074	0.856947	-0.0856823	0.452771	0.000969907	0.993231	0.105047	0.356867	-0.548803	1.6363e-07	0.154343	0.174426	-0.1633	0.15044
PSMA3	turquoise	0.168128	0.13858	0.340825	0.00211481	-0.513016	1.33723e-06	-0.732433	1.70727e-14	-0.430208	7.58568e-05	0.362957	0.00101087	0.100707	0.377192	0.567361	4.98143e-08	-0.446054	3.78965e-05	0.563032	6.61746e-08	-0.336959	0.00239304	-0.606175	3.22011e-09	0.0962988	0.398533	0.217757	0.0538777	-0.0374973	0.742846	-0.091941	0.420316	-0.373329	0.000702165	-0.426	9.06871e-05	-0.23066	0.0408408	-0.0700949	0.53932	0.166304	0.142975	-0.205819	0.0687996	0.0219856	0.847491	-0.34204	0.00203355	0.0636836	0.577133	0.0173232	0.879559
PSMA4	grey	0.171255	0.131283	0.0430816	0.706182	-0.369519	0.000803851	-0.204385	0.0707968	-0.335638	0.00249539	-0.197822	0.0805391	0.258954	0.0212	0.247573	0.0278231	-0.369482	0.000804912	0.410614	0.000170841	0.0131363	0.908523	-0.0585542	0.608241	0.227174	0.0440735	0.0704934	0.53701	0.288721	0.00986541	0.0439622	0.700458	0.215498	0.0564772	-0.090805	0.426105	-0.13371	0.240082	-0.180159	0.112107	0.164362	0.147768	-0.201093	0.0755571	0.268315	0.0168099	0.178717	0.115056	0.243229	0.0307762	-0.210574	0.0624997
PSMA5	turquoise	0.160443	0.157805	0.198809	0.0790082	-0.488038	5.05823e-06	-0.471638	1.14653e-05	-0.341064	0.00209855	0.0504864	0.658589	0.0961703	0.399166	0.442382	4.46449e-05	-0.464172	1.64142e-05	0.480054	7.57347e-06	-0.091036	0.424924	-0.269052	0.0165001	0.118202	0.299503	0.120313	0.290893	0.288883	0.00982239	0.0562014	0.622751	0.0121597	0.915297	-0.300396	0.00714836	-0.142489	0.210321	-0.0723755	0.526168	0.167202	0.140798	-0.214699	0.0574206	0.129082	0.256891	0.091052	0.424842	0.100012	0.380509	-0.141786	0.212601
PSMA6	turquoise	0.228484	0.0428346	0.391535	0.000359514	-0.363709	0.000984885	-0.501784	2.46417e-06	-0.354432	0.00135172	0.29697	0.00786767	0.113036	0.321266	0.276279	0.0137143	-0.448799	3.3486e-05	0.687243	2.66712e-12	-0.0751537	0.510367	-0.41694	0.000132163	0.409296	0.00018011	0.0952748	0.403591	-0.0811412	0.477161	0.0895016	0.432803	-0.205659	0.069019	-0.0715109	0.531135	-0.298534	0.00753184	-0.0363621	0.750373	-0.0719512	0.528603	-0.292062	0.00900827	0.203178	0.0725136	-0.267354	0.0172213	0.345462	0.00181962	-0.217363	0.0543242
PSMA7	turquoise	0.135052	0.235353	0.320909	0.00393252	-0.431222	7.26338e-05	-0.497858	3.03572e-06	-0.370127	0.000786791	-0.0632366	0.579815	-0.00251893	0.982423	0.377042	0.000614468	-0.403769	0.000224258	0.426689	8.80868e-05	-0.109755	0.335604	-0.419557	0.000118668	0.184149	0.10425	0.055859	0.624874	0.164235	0.148087	-0.0101249	0.929431	-0.224036	0.0471623	-0.226427	0.0447929	-0.0398586	0.727268	-0.0676434	0.553634	0.0472703	0.679107	-0.271269	0.0155979	0.0125144	0.912836	-0.163969	0.148752	0.026643	0.815704	-0.0965672	0.397213
PSMB1	turquoise	0.221911	0.0493531	0.262598	0.0193865	-0.496633	3.23827e-06	-0.561735	7.19914e-08	-0.382873	0.000496734	0.0419891	0.713305	0.154883	0.172905	0.477365	8.65672e-06	-0.453713	2.67606e-05	0.552291	1.31577e-07	-0.151441	0.182767	-0.383904	0.000478201	0.204447	0.0707087	0.136725	0.229549	0.186579	0.0996792	0.0347869	0.760857	-0.0943942	0.40797	-0.293074	0.00876205	-0.136068	0.231816	-0.0887656	0.436612	0.174693	0.123603	-0.336653	0.00241634	0.129443	0.255552	-0.076173	0.504632	0.102101	0.370588	-0.0638721	0.576004
PSMB2	blue	0.152628	0.179322	0.209797	0.0634958	-0.596752	6.47496e-09	-0.474596	9.92293e-06	-0.370443	0.000778024	-0.166259	0.143084	0.00869774	0.939358	0.498911	2.8713e-06	-0.65423	6.21942e-11	0.53617	3.53171e-07	0.0584479	0.608893	-0.256776	0.0223516	0.220069	0.0513195	0.191957	0.0901221	0.657721	4.54064e-11	0.312305	0.0050781	0.122232	0.283209	-0.269518	0.0163068	-0.06913	0.544932	0.0502294	0.660219	0.143211	0.207995	-0.496884	3.19576e-06	0.234097	0.0378493	0.334211	0.00261029	0.0459668	0.687491	-0.273538	0.014719
PSMB3	turquoise	0.166945	0.141418	0.319505	0.00410215	-0.494065	3.70449e-06	-0.456561	2.34627e-05	-0.427876	8.37731e-05	-0.0947394	0.40625	0.00925998	0.935446	0.379285	0.000566455	-0.585866	1.41159e-08	0.595734	6.97289e-09	0.0120403	0.916126	-0.396984	0.000292014	0.333387	0.00267883	0.207707	0.0662386	0.449363	3.26415e-05	0.270348	0.0159672	-0.10341	0.364454	-0.147543	0.194425	-0.100429	0.378518	0.0200949	0.860468	-0.00992517	0.93082	-0.488696	4.89072e-06	0.263818	0.0188098	0.0700702	0.539463	0.193461	0.0875829	-0.299175	0.00739786
PSMB4	grey	0.0264346	0.81712	0.0606796	0.595263	-0.158069	0.164129	-0.164233	0.14809	-0.0903965	0.428198	0.0566573	0.619928	-0.000278061	0.998059	0.104575	0.359045	-0.300052	0.00721802	0.459959	2.00248e-05	0.155142	0.17218	-0.0268192	0.814506	0.225215	0.0459809	0.0224314	0.844437	-0.00686717	0.952104	0.163392	0.150207	0.225009	0.0461862	0.0177309	0.876746	-0.405522	0.000209283	-0.0735122	0.519674	0.0557114	0.625791	-0.277842	0.0131687	0.166644	0.142147	0.0116103	0.919112	0.393562	0.000332896	-0.251204	0.0255423
PSMB5	turquoise	0.166066	0.143557	0.443252	4.29518e-05	-0.600616	4.8755e-09	-0.570875	3.94413e-08	-0.500458	2.64486e-06	0.104628	0.358802	0.00112522	0.992148	0.445781	3.83636e-05	-0.706435	3.50676e-13	0.70441	4.37734e-13	0.00574862	0.959899	-0.438912	5.20345e-05	0.394988	0.000315258	0.150516	0.185487	0.328177	0.00315063	0.254766	0.0234608	-0.0792754	0.487382	-0.18542	0.101839	-0.146394	0.197959	0.0386783	0.735041	-0.0429917	0.706767	-0.474525	9.95726e-06	0.299194	0.00739395	-0.0182212	0.873365	0.238384	0.0343763	-0.382657	0.000500698
PSMB6	turquoise	0.195205	0.0847099	0.227597	0.0436702	-0.3339	0.00263601	-0.346063	0.00178423	-0.289284	0.00971618	0.3238	0.00360289	0.143945	0.205649	0.230173	0.0412806	-0.427378	8.55576e-05	0.548914	1.62507e-07	0.0147727	0.897186	-0.218081	0.0535124	0.272762	0.0150148	0.0788037	0.489985	-0.0687849	0.546946	0.103163	0.365604	0.0261288	0.819199	-0.0761654	0.504675	-0.352932	0.00142148	-9.58739e-05	0.999331	0.0188798	0.868828	-0.185638	0.101429	0.293512	0.00865721	-0.124279	0.275164	0.320248	0.00401159	-0.307159	0.00589659
PSMB7	turquoise	0.133724	0.240031	0.329882	0.00298859	-0.665882	2.14132e-11	-0.677411	7.10869e-12	-0.556795	9.89188e-08	0.0168882	0.882561	0.117984	0.300401	0.607549	2.90287e-09	-0.639809	2.1861e-10	0.610828	2.26162e-09	-0.168754	0.137095	-0.502328	2.39353e-06	0.192079	0.0899133	0.179621	0.113201	0.35068	0.00153231	0.0973273	0.393491	-0.214801	0.0573001	-0.401631	0.000243861	-0.0981801	0.389339	-0.0816062	0.474631	0.170259	0.133575	-0.319105	0.00415163	0.201028	0.0756543	-0.0199373	0.861551	0.0466436	0.683133	-0.184932	0.102761
PSMB8	blue	0.242693	0.0311579	0.0794982	0.486156	-0.535647	3.6436e-07	-0.675262	8.76333e-12	-0.345577	0.00181284	0.30899	0.00559289	-0.00874217	0.939049	0.782733	1.58983e-17	-0.25711	0.0221715	0.0366666	0.748352	-0.505604	2.00651e-06	-0.458693	2.12465e-05	-0.388977	0.000395903	0.374495	0.000673476	0.206794	0.0674673	-0.281448	0.011981	-0.160051	0.158838	-0.766709	1.77351e-16	0.133621	0.240399	-0.073777	0.518167	0.452801	2.79052e-05	-0.15368	0.176308	-0.303176	0.00660801	-0.102674	0.367894	-0.423757	9.96504e-05	0.376307	0.000630997
PSMB9	red	0.0820156	0.47241	-0.1213	0.286927	-0.452809	2.78947e-05	-0.575649	2.85928e-08	-0.24491	0.0296034	0.142151	0.211416	-0.0628106	0.582376	0.737472	9.12252e-15	-0.167202	0.140797	-0.0510531	0.654999	-0.498564	2.92458e-06	-0.370034	0.000789375	-0.492998	3.91624e-06	0.305113	0.00625307	0.208002	0.0658469	-0.291695	0.00909927	-0.0731625	0.521667	-0.773292	6.74287e-17	0.103265	0.365131	-0.152065	0.180951	0.600035	5.08908e-09	-0.180374	0.111671	-0.314959	0.0046967	-0.0383696	0.737079	-0.463473	1.69683e-05	0.432592	6.84848e-05
PSMC1	blue	-0.240853	0.0324995	-0.37489	0.000663986	0.882796	5.54683e-27	0.875895	4.39183e-26	0.683012	4.08595e-12	-0.44972	3.21169e-05	-0.031181	0.785013	-0.89812	3.38516e-29	0.699097	7.76221e-13	-0.340685	0.00212434	0.262945	0.0192213	0.632887	3.90555e-10	0.161644	0.154677	-0.410788	0.000169648	-0.388022	0.000410328	0.00559712	0.960955	0.2779	0.0131487	0.769063	1.25961e-16	-0.0810146	0.477851	-0.191212	0.0914003	-0.298776	0.00748087	0.233069	0.0387243	-0.0035301	0.975368	0.0720841	0.52784	0.369045	0.000817398	0.048953	0.668341
PSMC2	blue	-0.246551	0.0284957	-0.433639	6.54615e-05	0.851986	2.42933e-23	0.911036	2.3454e-31	0.66414	2.51883e-11	-0.502686	2.34809e-06	0.0405559	0.722688	-0.886635	1.65767e-27	0.658992	4.04534e-11	-0.332995	0.00271196	0.297265	0.0078032	0.706739	3.39164e-13	0.163165	0.150781	-0.443735	4.20393e-05	-0.312352	0.00507109	0.039844	0.727363	0.38282	0.000497716	0.767702	1.5359e-16	-0.0917179	0.421449	-0.174771	0.123434	-0.247471	0.0278894	0.209587	0.0637676	0.0548315	0.631265	0.165232	0.145605	0.380833	0.00053535	-0.0135713	0.905507
PSMC3	blue	-0.219732	0.0516862	-0.430729	7.4184e-05	0.782074	1.76258e-17	0.907141	1.13345e-30	0.592062	9.09072e-09	-0.555054	1.10505e-07	-0.00924062	0.935581	-0.87555	4.85402e-26	0.580028	2.11912e-08	-0.29508	0.00829086	0.353026	0.00141698	0.710384	2.26375e-13	0.202848	0.072988	-0.409179	0.000180955	-0.274528	0.0143491	0.0917749	0.42116	0.44339	4.26888e-05	0.774641	5.50877e-17	-0.102084	0.370671	-0.154609	0.173675	-0.2333	0.0385264	0.181862	0.108699	0.127869	0.261425	0.194997	0.0850486	0.400875	0.000251162	-0.0942526	0.408677
PSMC4	greenyellow	-0.175567	0.121707	-0.298916	0.0074517	0.88384	4.01143e-27	0.575854	2.81976e-08	0.600438	4.93993e-09	-0.269571	0.016285	-0.160776	0.156935	-0.7059	3.71915e-13	0.884348	3.42207e-27	-0.433331	6.63377e-05	-0.0556643	0.626083	0.176823	0.119021	-0.0446904	0.695737	-0.304977	0.00627757	-0.544647	2.11499e-07	-0.210272	0.0628852	-0.171636	0.130415	0.51391	1.27247e-06	-0.0204424	0.85808	-0.202083	0.0740998	-0.167625	0.139782	0.182378	0.107682	-0.25944	0.0209501	-0.325804	0.00338909	0.111062	0.329846	0.483098	6.50122e-06
PSMC5	blue	-0.232924	0.0388491	-0.43594	5.92496e-05	0.879993	1.30524e-26	0.867522	4.60797e-25	0.692463	1.56004e-12	-0.47812	8.33875e-06	-0.0282403	0.804867	-0.871881	1.3834e-25	0.71358	1.57993e-13	-0.348288	0.00165849	0.209808	0.0634813	0.637218	2.72103e-10	0.119013	0.296177	-0.437347	5.57245e-05	-0.376431	0.00062817	-0.0191301	0.867105	0.299459	0.00733912	0.732388	1.71676e-14	-0.108852	0.339621	-0.219666	0.0517573	-0.218102	0.0534894	0.236648	0.0357491	0.00306276	0.978628	0.0877044	0.442136	0.345925	0.00179229	0.0860268	0.450949
PSMC6	blue	-0.251876	0.0251383	-0.369897	0.000793211	0.918401	9.68676e-33	0.820071	2.37468e-20	0.62696	6.34628e-10	-0.373217	0.000704978	-0.110348	0.332985	-0.9061	1.70671e-30	0.786953	8.14164e-18	-0.371654	0.000745341	0.159622	0.159972	0.457378	2.25892e-05	0.114028	0.317011	-0.335253	0.00252594	-0.524179	7.12484e-07	-0.0531913	0.641524	0.0522908	0.647185	0.742515	4.8025e-15	-0.11172	0.32697	-0.186554	0.0997256	-0.281762	0.011882	0.238465	0.0343128	-0.0612149	0.592014	-0.130675	0.251019	0.322177	0.00378479	0.149281	0.189163
PSMD1	turquoise	-0.202847	0.0729901	-0.385477	0.000451156	0.753411	1.13941e-15	0.918297	1.01549e-32	0.575842	2.82215e-08	-0.508088	1.7532e-06	0.0890269	0.435257	-0.86897	3.10436e-25	0.530512	4.93493e-07	-0.262978	0.0192053	0.373157	0.000706494	0.744617	3.65927e-15	0.238541	0.0342542	-0.41019	0.000173773	-0.201131	0.0755013	0.140215	0.217764	0.43237	6.91424e-05	0.789815	5.12601e-18	-0.070054	0.539557	-0.138791	0.222522	-0.29155	0.00913538	0.196793	0.0821588	0.132067	0.24596	0.268441	0.0167567	0.435317	6.08757e-05	-0.151497	0.182603
PSMD10	turquoise	0.108742	0.340109	-0.0694984	0.542786	-0.244963	0.029567	-0.511449	1.4582e-06	-0.218823	0.0526852	0.148924	0.190235	-0.063327	0.579272	0.533762	4.07527e-07	0.0196427	0.863578	0.0241607	0.832612	-0.492201	4.08164e-06	-0.464314	1.6304e-05	-0.404343	0.000219253	0.166514	0.142464	-0.0304285	0.790081	-0.415682	0.000139142	-0.245666	0.0290885	-0.59492	7.39704e-09	-0.0597586	0.600871	-0.20248	0.0735207	0.490597	4.43488e-06	-0.160599	0.157399	-0.386089	0.000441008	-0.28799	0.0100622	-0.256487	0.0225081	0.509277	1.64292e-06
PSMD11	blue	-0.223726	0.0474764	-0.401715	0.000243066	0.809426	1.75401e-19	0.887886	1.10766e-27	0.677276	7.20311e-12	-0.53449	3.90303e-07	0.0680393	0.55131	-0.852318	2.24274e-23	0.585675	1.43061e-08	-0.279738	0.012532	0.324286	0.00354998	0.732296	1.73625e-14	0.205248	0.0695885	-0.410047	0.000174773	-0.185178	0.102295	0.107012	0.347895	0.405467	0.000209741	0.763105	2.97113e-16	-0.0676631	0.553518	-0.167269	0.140637	-0.267372	0.0172134	0.221024	0.0502916	0.0949618	0.405144	0.290413	0.00942279	0.380957	0.000532931	-0.0586411	0.607708
PSMD12	brown	-0.228078	0.0432158	-0.398747	0.000272805	0.688248	2.40756e-12	0.903996	3.84732e-30	0.598831	5.56085e-09	-0.456678	2.33356e-05	0.167513	0.14005	-0.802741	5.78182e-19	0.445	3.973e-05	-0.262365	0.0194985	0.410028	0.000174908	0.836921	7.53466e-22	0.193983	0.0867148	-0.409922	0.000175654	-0.122933	0.280438	0.193136	0.0881266	0.514269	1.24735e-06	0.726623	3.45641e-14	-0.0803569	0.481443	-0.0885567	0.437696	-0.262886	0.0192494	0.260236	0.0205463	0.209317	0.0641175	0.40961	0.000177861	0.382781	0.000498418	-0.238055	0.0346328
PSMD13	brown	-0.222397	0.0488442	-0.448796	3.34911e-05	0.578194	2.40368e-08	0.87535	5.14385e-26	0.545613	1.99315e-07	-0.625461	7.16374e-10	0.148688	0.190947	-0.710365	2.26863e-13	0.353524	0.00139355	-0.238939	0.0339466	0.432819	6.78194e-05	0.846913	8.04642e-23	0.178243	0.116039	-0.367639	0.000858827	0.115156	0.312216	0.232552	0.0391711	0.630342	4.81665e-10	0.660227	3.61385e-11	-0.0368504	0.747133	-0.107312	0.346535	-0.166398	0.142746	0.120588	0.289784	0.221545	0.049739	0.575969	2.79789e-08	0.355411	0.00130791	-0.252125	0.0249896
PSMD14	turquoise	-0.180144	0.112137	-0.273451	0.0147518	0.685957	3.03853e-12	0.858848	4.47003e-24	0.58385	1.62564e-08	-0.240563	0.0327155	0.23778	0.0348486	-0.798667	1.16998e-18	0.425297	9.34124e-05	-0.23747	0.0350935	0.436575	5.76335e-05	0.78226	1.71197e-17	0.254529	0.0235946	-0.423408	0.000101116	-0.139932	0.218703	0.257264	0.0220886	0.441018	4.74262e-05	0.74898	2.06344e-15	-0.0190499	0.867657	0.063169	0.580221	-0.371614	0.000746384	0.263875	0.0187835	0.217146	0.0545704	0.354754	0.00133718	0.383451	0.000486263	-0.233221	0.0385941
PSMD2	brown	-0.203406	0.0721865	-0.422883	0.000103359	0.665619	2.1947e-11	0.911874	1.6555e-31	0.561079	7.51197e-08	-0.573848	3.23004e-08	0.140808	0.215807	-0.790808	4.35833e-18	0.443021	4.33962e-05	-0.267219	0.0172797	0.410284	0.000173119	0.82189	1.66512e-20	0.202262	0.073838	-0.42109	0.000111371	-0.0401295	0.725487	0.194135	0.0864635	0.537667	3.22928e-07	0.726015	3.71725e-14	-0.0353363	0.757195	-0.0950886	0.404515	-0.231415	0.0401679	0.174176	0.124736	0.182245	0.107944	0.434146	6.40446e-05	0.376128	0.000635076	-0.207155	0.0669801
PSMD3	brown	-0.172782	0.127829	-0.367632	0.000859018	0.608055	2.79371e-09	0.859282	4.0042e-24	0.486036	5.60231e-06	-0.561623	7.25189e-08	0.248857	0.026998	-0.73539	1.18402e-14	0.396009	0.000303161	-0.220531	0.0508201	0.354005	0.00137127	0.790381	4.67382e-18	0.240219	0.0329726	-0.350885	0.00152189	0.0711186	0.533396	0.160237	0.158347	0.507327	1.82744e-06	0.703147	5.0218e-13	0.0414321	0.716947	-0.126132	0.268014	-0.249119	0.0268321	0.178427	0.115657	0.170012	0.134148	0.500195	2.68218e-06	0.39821	0.000278525	-0.203932	0.0714361
PSMD4	blue	-0.254331	0.0237072	-0.349473	0.00159487	0.8275	5.43126e-21	0.906437	1.49576e-30	0.604756	3.58246e-09	-0.410624	0.000170772	0.0013072	0.990878	-0.921825	1.98514e-33	0.603264	4.00551e-09	-0.306374	0.00603129	0.305798	0.00613179	0.686725	2.81118e-12	0.199487	0.0779721	-0.441869	4.56728e-05	-0.424476	9.66925e-05	0.00545525	0.961943	0.325188	0.00345363	0.803002	5.52326e-19	-0.11928	0.295087	-0.184235	0.104085	-0.34154	0.00206666	0.343141	0.00196236	0.0673554	0.555328	0.0677523	0.552994	0.444967	3.97881e-05	-0.145913	0.199454
PSMD5	brown	-0.21197	0.0607416	-0.663247	2.73653e-11	0.464208	1.63863e-05	0.76979	1.13227e-16	0.416419	0.000135012	-0.455627	2.45006e-05	0.124946	0.272576	-0.447649	3.52729e-05	0.382587	0.000501995	-0.471031	1.18085e-05	0.252042	0.0250392	0.815996	5.18367e-20	-0.260876	0.0202261	-0.293483	0.00866398	-0.0434165	0.704003	-0.0280904	0.805882	0.632081	4.17474e-10	0.270304	0.0159852	-0.0725569	0.525129	-0.135558	0.233589	0.181073	0.110268	0.215517	0.0564545	0.0481587	0.673415	0.451308	2.98773e-05	0.0578348	0.612662	-0.120195	0.291369
PSMD6	brown	-0.183795	0.104929	-0.413687	0.000150909	0.655837	5.38346e-11	0.895596	8.27134e-29	0.556289	1.02164e-07	-0.479249	7.88367e-06	0.231015	0.0405229	-0.764163	2.55618e-16	0.434119	6.41175e-05	-0.263869	0.0187864	0.41681	0.000132869	0.835875	9.44013e-22	0.182965	0.106534	-0.406917	0.000198024	-0.0174135	0.878935	0.210271	0.0628869	0.538068	3.15259e-07	0.700534	6.65631e-13	-0.0267209	0.815174	-0.0484652	0.671455	-0.228336	0.042973	0.184495	0.10359	0.180299	0.111824	0.471339	1.16333e-05	0.359869	0.00112408	-0.204449	0.0707055
PSMD7	turquoise	-0.202119	0.0740467	-0.208055	0.0657764	0.714962	1.35038e-13	0.785365	1.04909e-17	0.582525	1.78282e-08	-0.213602	0.0587371	0.144335	0.204409	-0.8	9.30759e-19	0.454622	2.56644e-05	-0.185741	0.101237	0.41822	0.000125393	0.662589	2.90822e-11	0.25864	0.0213625	-0.429452	7.83442e-05	-0.284635	0.0110098	0.199111	0.0785456	0.286682	0.0104229	0.738652	7.86171e-15	-0.073027	0.522441	0.0113584	0.92086	-0.410145	0.000174087	0.25857	0.0213992	0.13904	0.221683	0.173861	0.12543	0.401686	0.000243341	-0.1973	0.0813574
PSMD8	yellow	-0.0680096	0.551484	-0.0939825	0.410027	0.158069	0.164128	0.466212	1.48938e-05	0.216601	0.055196	-0.414648	0.000145128	0.407644	0.000192389	-0.322256	0.0037758	-0.0479954	0.67446	0.0878961	0.441135	0.330954	0.00289063	0.582894	1.73767e-08	0.360927	0.00108408	-0.282379	0.0116898	0.502618	2.35657e-06	0.343902	0.00191451	0.435409	6.06319e-05	0.437374	5.56586e-05	0.159246	0.160972	-0.010091	0.929667	-0.222739	0.0484899	0.0432818	0.704879	0.347015	0.00172942	0.721485	6.35409e-14	0.323414	0.0036454	-0.32963	0.00301211
PSMD9	lightgreen	-0.126944	0.264922	-0.352561	0.0014392	0.587358	1.27073e-08	0.310373	0.0053728	0.359509	0.00113802	0.0363791	0.750261	0.0669315	0.557824	-0.342048	0.00203301	0.732151	1.76741e-14	-0.372035	0.000735299	-0.25467	0.0235151	0.139456	0.22029	-0.277319	0.0133493	0.0364627	0.749705	-0.541291	2.59537e-07	-0.387056	0.000425403	-0.0393105	0.730874	0.146166	0.198667	-0.174505	0.124014	-0.234569	0.0374528	0.105288	0.35576	0.112609	0.32311	-0.387972	0.000411084	-0.298128	0.00761778	0.0544729	0.633502	0.558623	8.79983e-08
PSME1	turquoise	0.354395	0.0013534	0.49564	3.4116e-06	-0.519558	9.27126e-07	-0.68787	2.5023e-12	-0.344924	0.00185184	0.744029	3.94912e-15	0.184943	0.10274	0.663494	2.67468e-11	-0.360903	0.00108496	0.212343	0.0602793	-0.334131	0.00261687	-0.442791	4.38431e-05	-0.0789741	0.489044	0.293093	0.00875742	0.24078	0.0325535	-0.125111	0.271938	-0.239518	0.0335035	-0.539291	2.92897e-07	0.217351	0.0543376	0.203849	0.0715542	-0.00843917	0.941158	-0.0787868	0.490078	-0.242408	0.0313624	-0.0933054	0.413423	-0.210459	0.0626458	0.199318	0.0782282
PSME2	blue	0.189137	0.0950384	0.120011	0.292116	-0.537487	3.26428e-07	-0.486612	5.44064e-06	-0.222205	0.0490449	0.0619567	0.587524	-0.0321546	0.77847	0.639226	2.29701e-10	-0.44213	4.51469e-05	0.199799	0.0774982	-0.274717	0.0142792	-0.157147	0.166635	-0.143445	0.207244	0.298618	0.00751406	0.564872	5.86772e-08	-0.111214	0.329182	0.256469	0.0225178	-0.518791	9.68189e-07	0.0748439	0.512118	-0.1325	0.244401	0.254151	0.0238099	-0.249842	0.0263784	-0.133297	0.241549	0.330526	0.00292938	-0.105593	0.354361	0.0724091	0.525976
PSME3	black	-0.0189624	0.868259	0.463477	1.69647e-05	0.0350987	0.758778	-0.181276	0.109862	0.263701	0.0188645	0.26236	0.0195008	-0.0635226	0.578099	-0.0347447	0.761138	-0.238028	0.0346536	0.309622	0.00549143	0.170082	0.133986	-0.133385	0.241238	0.446488	3.7166e-05	0.0213883	0.851586	0.120987	0.288179	0.476704	8.94456e-06	-0.130506	0.251636	0.224481	0.046713	0.0731798	0.521569	0.368201	0.000842032	-0.442547	4.43197e-05	-0.238459	0.034318	0.175748	0.121318	-0.0151643	0.894476	0.0759511	0.505878	-0.191301	0.0912471
PSME4	pink	0.100044	0.380357	-0.080126	0.482708	-0.0912739	0.42371	0.0129345	0.909922	0.0760131	0.50553	-0.248037	0.0275223	0.133668	0.24023	-0.0261357	0.819152	-0.324177	0.00356184	0.528514	5.54545e-07	0.08718	0.44488	0.206709	0.0675828	0.341191	0.00209004	-0.0468875	0.681565	0.262053	0.0196489	0.240629	0.0326659	0.34479	0.00185995	0.180165	0.112095	-0.417658	0.000128326	-0.121708	0.285297	0.0715151	0.531111	-0.105885	0.353024	0.584905	1.51005e-08	0.429766	7.73006e-05	0.423057	0.000102609	-0.362374	0.00103141
PSMF1	grey	-0.00471152	0.967129	-0.41955	0.000118701	0.260694	0.0203166	0.220357	0.0510072	0.176522	0.119659	-0.279475	0.0126186	0.0726144	0.5248	-0.117295	0.303255	0.384241	0.000472293	-0.161829	0.1542	-0.179387	0.113678	0.16377	0.149253	-0.18082	0.110775	-0.031977	0.779662	-0.0199123	0.861723	-0.122569	0.281874	0.207835	0.0660684	0.0329011	0.773463	-0.132544	0.244243	-0.208602	0.0650532	0.297835	0.00768024	-0.215673	0.0562727	-0.131237	0.248966	0.11246	0.323758	0.0572301	0.616389	0.393821	0.000329617
PSMG1	yellow	0.0359843	0.752884	-0.1126	0.323151	-0.333422	0.00267591	-0.169117	0.13624	-0.128481	0.259131	-0.189977	0.0935519	0.391591	0.00035875	0.397378	0.000287614	-0.256037	0.0227537	0.0361896	0.751519	0.025768	0.821654	0.0955995	0.401983	-0.185474	0.101737	0.0732844	0.520972	0.532447	4.40442e-07	0.0933063	0.413419	0.209344	0.0640821	-0.359071	0.00115518	0.106518	0.350138	-0.0759795	0.505718	0.331278	0.00286158	0.125277	0.271297	0.247412	0.0279279	0.471312	1.16486e-05	-0.199875	0.0773827	-0.0199786	0.861268
PSMG2	yellow	-0.0068722	0.952069	-0.111784	0.32669	-0.441843	4.57244e-05	-0.228496	0.0428238	-0.214207	0.0580091	-0.169049	0.1364	0.086588	0.44799	0.450099	3.15679e-05	-0.453958	2.64608e-05	0.116318	0.307326	0.143037	0.208554	0.013016	0.909357	-0.18658	0.0996782	0.149402	0.1888	0.539325	2.92306e-07	0.280073	0.0124222	0.247986	0.0275551	-0.399832	0.000261559	-0.0438948	0.700895	0.0236321	0.836222	0.35745	0.00122068	-0.0351423	0.758487	0.396225	0.000300658	0.433572	6.56517e-05	-0.219147	0.0523273	-0.239397	0.0335957
PSMG3	turquoise	-0.284748	0.0109765	-0.328382	0.00313071	0.525824	6.48125e-07	0.791088	4.1634e-18	0.472663	1.09069e-05	-0.364695	0.000951777	-0.0402612	0.724622	-0.650679	8.52895e-11	0.307309	0.00587119	-0.377449	0.00060549	0.533552	4.12617e-07	0.722942	5.3539e-14	0.0733849	0.520399	-0.226492	0.0447305	-0.00402709	0.971902	0.305878	0.00611778	0.540076	2.7934e-07	0.568471	4.62857e-08	0.0220481	0.847062	0.134643	0.236787	-0.24741	0.0279295	0.0915971	0.422064	0.104387	0.359914	0.352885	0.00142368	0.178787	0.114911	-0.290211	0.00947467
PSPC1	brown	-0.173247	0.12679	-0.272047	0.0152917	0.327323	0.00323466	0.43053	7.48178e-05	0.679762	5.64286e-12	-0.127237	0.263811	0.23894	0.0339456	-0.236661	0.0357384	0.192386	0.0893911	-0.284094	0.0111696	0.240345	0.0328782	0.708723	2.72371e-13	-0.112823	0.322187	-0.301371	0.00695473	0.0579351	0.612045	0.137097	0.228271	0.598058	5.8852e-09	0.161508	0.15503	0.0131715	0.908279	0.0170074	0.881738	-0.00413849	0.971125	0.353669	0.00138682	0.182331	0.107774	0.511016	1.49333e-06	-0.0603914	0.597015	-0.0794079	0.486653
PSPH	turquoise	0.273635	0.0146822	0.325556	0.00341488	-0.588964	1.13414e-08	-0.660861	3.40985e-11	-0.383133	0.000492004	0.333689	0.00265356	0.189192	0.0949411	0.62273	8.9185e-10	-0.5964	6.64301e-09	0.479643	7.73041e-06	-0.148996	0.19002	-0.460145	1.98508e-05	0.089087	0.434946	0.231758	0.0398651	0.363063	0.00100718	0.152813	0.178789	-0.258558	0.0214054	-0.44815	3.44829e-05	-0.0398894	0.727065	0.123186	0.279441	0.149031	0.189912	-0.244023	0.030217	0.0749275	0.511645	0.0466835	0.682876	-0.109972	0.334643	-0.140949	0.21534
PTAR1	purple	0.014848	0.896665	0.0599768	0.59954	0.295827	0.00812138	-0.0903791	0.428287	0.35387	0.00137749	0.0194344	0.86501	-0.105891	0.352996	-0.0250374	0.826631	0.493311	3.85294e-06	-0.239092	0.0338288	-0.311614	0.00518189	-0.167023	0.14123	-0.0765043	0.502775	-0.0185279	0.871252	-0.0223574	0.844944	-0.218452	0.0530979	-0.15195	0.181284	-0.0136593	0.904898	0.269553	0.0162924	0.0112649	0.92151	-0.0272365	0.811673	-0.116743	0.305549	-0.462974	1.73737e-05	-0.152845	0.178697	-0.240341	0.0328815	0.798271	1.25183e-18
PTBP1	brown	-0.195164	0.0847762	-0.588797	1.1476e-08	0.628624	5.5433e-10	0.78969	5.23118e-18	0.67714	7.29938e-12	-0.374797	0.000666216	0.0863935	0.449014	-0.55562	1.06609e-07	0.547973	1.72285e-07	-0.487053	5.31953e-06	0.159003	0.161619	0.865852	7.22481e-25	-0.166856	0.141635	-0.349595	0.0015884	-0.156978	0.167097	-0.0941746	0.409067	0.665123	2.29861e-11	0.385939	0.000443465	-0.0440423	0.699938	-0.205678	0.0689936	0.0447822	0.695143	0.333478	0.00267121	-0.091673	0.421678	0.409666	0.000177461	0.120833	0.288799	0.0537448	0.638055
PTBP2	brown	-0.156104	0.169502	-0.415234	0.000141706	0.383066	0.000493215	0.625214	7.30759e-10	0.56034	7.87933e-08	-0.161986	0.153796	0.219261	0.0522015	-0.410218	0.00017358	0.205045	0.069871	-0.209353	0.0640708	0.251356	0.0254507	0.846144	9.61233e-23	-0.0638415	0.576188	-0.361094	0.00107786	-0.10056	0.377889	0.030291	0.791008	0.68065	5.16826e-12	0.312525	0.00504546	-0.206524	0.0678346	-0.200807	0.0759829	-0.0118331	0.917565	0.543965	2.20513e-07	0.276685	0.0135709	0.508015	1.76026e-06	0.249129	0.0268256	-0.258117	0.0216365
PTCD1	turquoise	-0.240098	0.033064	-0.0502066	0.660364	0.382738	0.000499214	0.625974	6.87338e-10	0.227342	0.0439136	-0.263489	0.0189638	0.261863	0.0197411	-0.584912	1.50928e-08	0.194266	0.0862461	-0.191379	0.0911131	0.641948	1.82192e-10	0.491732	4.18214e-06	0.308196	0.00572293	-0.109619	0.336208	0.115252	0.311812	0.582187	1.82525e-08	0.245622	0.0291181	0.611311	2.17943e-09	0.2037	0.0717659	0.390328	0.000376285	-0.406121	0.000204378	-0.0147663	0.897231	0.217769	0.0538643	0.292531	0.00889343	0.18129	0.109835	-0.30938	0.00553006
PTCD3	darkgreen	-0.265008	0.018262	-0.0348778	0.76025	0.124209	0.275437	0.453815	2.66354e-05	0.149567	0.188307	-0.182172	0.108088	0.112875	0.321963	-0.383823	0.000479634	-0.0763145	0.503838	-0.0399541	0.726639	0.953412	7.97461e-42	0.48152	7.038e-06	0.258763	0.0212986	-0.144577	0.203645	0.14487	0.20272	0.657086	4.80972e-11	0.348095	0.00166909	0.422548	0.000104815	0.057895	0.612292	0.365606	0.00092208	-0.288969	0.0097995	0.0389029	0.73356	0.37181	0.000741224	0.365052	0.000940033	0.142046	0.211757	-0.474058	1.01881e-05
PTDSS1	yellow	0.0800142	0.483321	0.294666	0.00838637	-0.229724	0.0416893	-0.10714	0.347313	0.0201786	0.859893	0.271763	0.0154026	0.187885	0.0972889	0.143371	0.207483	-0.385897	0.000444172	0.258756	0.0213025	0.188718	0.0957876	0.144574	0.203655	0.246286	0.028672	0.00318125	0.977802	0.480918	7.25332e-06	0.305171	0.00624272	0.268144	0.0168822	0.0235294	0.836925	0.100664	0.377393	0.247026	0.0281814	-0.249895	0.0263453	-0.0948106	0.405896	0.273161	0.0148618	0.440908	4.76562e-05	0.130506	0.251636	-0.285079	0.01088
PTDSS2	yellow	0.225143	0.046053	0.283106	0.0114668	-0.492506	4.01758e-06	-0.37324	0.000704397	-0.319147	0.00414645	-0.0643511	0.57314	0.384553	0.000466865	0.398934	0.000270831	-0.544253	2.1666e-07	0.52651	6.22948e-07	-0.043836	0.701277	-0.125342	0.271046	0.303886	0.00647595	0.160202	0.158441	0.710305	2.28375e-13	0.134596	0.236954	0.0446996	0.695677	-0.15951	0.16027	0.0261009	0.819389	0.0382783	0.737682	0.00626442	0.956304	-0.153814	0.175924	0.337637	0.00234197	0.463386	1.70383e-05	0.155369	0.171545	-0.214817	0.0572812
PTEN	turquoise	-0.214324	0.0578687	-0.226551	0.0446728	0.680678	5.15401e-12	0.852703	2.04389e-23	0.399976	0.000260102	-0.380404	0.000543809	0.066091	0.562792	-0.846278	9.3187e-23	0.537562	3.24965e-07	-0.390376	0.000375606	0.396781	0.000294302	0.554901	1.11584e-07	0.184214	0.104125	-0.383793	0.000480163	-0.172673	0.128073	0.139049	0.221655	0.187393	0.0981834	0.748885	2.08971e-15	0.128338	0.259665	0.0559065	0.62458	-0.401681	0.000243387	0.186914	0.099061	0.107146	0.347287	0.142997	0.208683	0.243131	0.0308452	-0.128633	0.258564
PTGDS	blue	0.22966	0.0417477	-0.0610944	0.592744	-0.506177	1.94519e-06	-0.536107	3.54508e-07	-0.439913	4.97938e-05	0.362393	0.00103072	0.15222	0.180502	0.663033	2.7911e-11	-0.309854	0.00545455	0.135752	0.232912	-0.25999	0.0206705	-0.360816	0.00108821	-0.358691	0.00117025	0.272485	0.0151212	0.0900861	0.429792	-0.116619	0.306069	-0.139727	0.219387	-0.67418	9.73143e-12	-0.0573403	0.615709	-0.0103438	0.92791	0.539824	2.83629e-07	-0.0600859	0.598876	-0.053723	0.638191	-0.0748473	0.512098	-0.293922	0.00855994	0.120428	0.290431
PTGES2	blue	0.101207	0.374815	0.283498	0.0113481	-0.385174	0.000456257	-0.305691	0.00615055	-0.26259	0.0193906	0.276561	0.0136145	0.19379	0.0870347	0.447753	3.51075e-05	-0.212457	0.0601375	-0.241226	0.0322241	0.108609	0.340703	-0.142932	0.20889	-0.231614	0.0399913	0.052807	0.643937	0.364579	0.000955625	0.120003	0.292147	-0.0134221	0.906542	-0.420915	0.00011218	0.590179	1.04017e-08	0.475833	9.3374e-06	0.00740592	0.948352	-0.11603	0.308533	-0.289779	0.00958657	0.0631482	0.580346	-0.537863	3.19157e-07	0.102524	0.368599
PTGES3	turquoise	-0.21031	0.0628362	-0.537206	3.3197e-07	0.735205	1.21162e-14	0.934038	3.61283e-36	0.428676	8.09752e-05	-0.371316	0.000754326	-0.0030001	0.979066	-0.813002	9.08868e-20	0.684639	3.47061e-12	-0.555326	1.08614e-07	0.262368	0.0194969	0.656573	5.03805e-11	-0.126926	0.264988	-0.364523	0.000957484	-0.428939	8.00732e-05	-0.0815262	0.475066	0.264447	0.0185183	0.579212	2.2415e-08	-0.083657	0.463562	-0.139805	0.219128	-0.10683	0.34872	0.359082	0.00115472	-0.0108689	0.924261	0.0385486	0.735897	0.187131	0.0986629	-0.0317044	0.781494
PTGFRN	lightcyan	0.234221	0.0377449	0.724683	4.35706e-14	-0.395957	0.000303769	-0.424055	9.84133e-05	-0.403662	0.000225209	0.31256	0.00504031	0.0789765	0.489031	0.250283	0.0261054	-0.378724	0.000578145	0.309435	0.00552133	0.0976372	0.391979	-0.425295	9.34186e-05	0.434907	6.19666e-05	0.0915256	0.422428	0.249889	0.0263493	0.257739	0.0218357	-0.304483	0.0063667	-0.0268532	0.814275	0.48079	7.30009e-06	0.388726	0.000399648	-0.406859	0.000198488	-0.318279	0.00425546	-0.179883	0.112667	-0.174435	0.124168	-0.00868244	0.939465	-0.0425667	0.709536
PTGR1	blue	0.0685778	0.548156	-0.0504111	0.659066	-0.172077	0.129416	-0.198989	0.078733	-0.0789526	0.489163	-0.0451783	0.692581	-0.0776969	0.49612	0.298972	0.00744011	-0.101411	0.373849	-0.096105	0.399488	-0.202187	0.073948	-0.158939	0.16179	-0.231519	0.0400752	0.276203	0.0137415	0.163867	0.149008	-0.0204839	0.857795	-0.0336956	0.768144	-0.319688	0.0040797	0.0546508	0.632393	0.0246148	0.829513	0.240673	0.0326338	-0.117948	0.300549	-0.0943074	0.408403	-0.00985196	0.931329	-0.29812	0.00761946	0.124224	0.27538
PTGR2	blue	0.140709	0.216134	0.0884669	0.438163	-0.457776	2.2175e-05	-0.439159	5.1473e-05	-0.379041	0.000571519	0.229174	0.0421941	0.0127671	0.911083	0.555952	1.04376e-07	-0.268649	0.016669	-0.0894182	0.433234	-0.191305	0.0912399	-0.288349	0.00996515	-0.358322	0.00118505	0.093491	0.412491	0.143899	0.205794	-0.109973	0.334637	-0.0884296	0.438356	-0.580723	2.01995e-08	0.174889	0.123177	0.173286	0.126704	0.305509	0.00618279	-0.0503371	0.659536	-0.190416	0.0927825	-0.107718	0.344704	-0.468738	1.31935e-05	0.109828	0.335282
PTGR3	brown	-0.0755126	0.508344	-0.0843524	0.459841	0.0303833	0.790386	0.350343	0.00154955	0.115525	0.310658	-0.109175	0.33818	0.112509	0.323544	-0.0814319	0.475579	0.0584273	0.60902	-0.460701	1.93397e-05	0.322292	0.00377166	0.465219	1.56169e-05	-0.127462	0.26296	-0.217706	0.0539353	0.294775	0.00836101	0.214365	0.0578192	0.380092	0.000550048	0.0473225	0.678772	0.487076	5.3133e-06	0.317454	0.00436153	-0.103898	0.362181	-0.0286756	0.80192	-0.156462	0.168513	0.361002	0.00108128	-0.307008	0.00592227	-0.0863451	0.449269
PTK2	turquoise	-0.100461	0.378364	-0.239004	0.0338966	0.234367	0.0376226	0.51264	1.36531e-06	0.164466	0.147508	-0.67389	1.00077e-11	0.219606	0.0518229	-0.410173	0.000173892	0.0482667	0.672724	0.162287	0.153021	0.229946	0.041487	0.516973	1.07248e-06	0.367549	0.000861543	-0.116374	0.307091	0.368465	0.00083425	0.0809415	0.478249	0.551778	1.35882e-07	0.50739	1.82122e-06	-0.0960996	0.399514	-0.307569	0.00582748	-0.11231	0.324404	-0.0620155	0.587169	0.343988	0.00190915	0.569931	4.20058e-08	0.568795	4.53033e-08	-0.267496	0.0171597
PTK2B	turquoise	-0.223156	0.048059	-0.545208	2.04339e-07	0.673688	1.02039e-11	0.817929	3.58832e-20	0.402226	0.000238256	-0.364062	0.00097293	0.00789157	0.94497	-0.615641	1.5596e-09	0.781785	1.8441e-17	-0.772347	7.76253e-17	0.0841435	0.460957	0.572346	3.5738e-08	-0.347701	0.00169084	-0.328192	0.00314914	-0.304128	0.0064314	-0.23879	0.0340611	0.255978	0.0227863	0.340394	0.00214428	0.182713	0.107026	-0.124208	0.275443	0.0244383	0.830717	0.309752	0.00547075	-0.283075	0.0114762	0.0477712	0.675895	-0.0808989	0.478481	0.266904	0.0174166
PTK7	green	0.17215	0.129251	0.572344	3.57437e-08	-0.101294	0.374403	-0.175009	0.122915	-0.150716	0.184896	0.0377353	0.741271	0.00836314	0.941687	-0.129221	0.256376	-0.245846	0.0289671	0.54834	1.6841e-07	0.0778311	0.495374	-0.228583	0.0427423	0.734657	1.29706e-14	0.1506	0.185238	0.0291736	0.798552	0.0759901	0.505659	-0.144267	0.204626	0.391159	0.00036466	0.0423565	0.710907	-0.0180355	0.874645	-0.525163	6.73317e-07	-0.263406	0.0190029	-0.00656924	0.95418	-0.163798	0.149182	0.507139	1.84621e-06	-0.215818	0.0561034
PTMS	magenta	0.217049	0.0546815	0.466856	1.44419e-05	-0.144847	0.202793	-0.402038	0.000240018	-0.0626792	0.583167	0.897838	3.74467e-29	0.138126	0.224768	0.232716	0.0390287	-0.176562	0.119575	0.186638	0.0995711	-0.139126	0.221397	-0.315005	0.0046903	0.0500492	0.661364	0.131224	0.249015	-0.200736	0.0760887	0.0602618	0.597804	-0.394735	0.000318319	-0.172936	0.127483	-0.0149656	0.895851	0.324426	0.00353484	-0.254619	0.0235441	0.115738	0.309761	-0.0847048	0.457962	-0.29438	0.00845274	-0.0613693	0.591078	0.00231363	0.983855
PTN	green	0.266435	0.0176224	0.488013	5.06469e-06	-0.139915	0.21876	-0.107735	0.344628	-0.166355	0.142851	0.0155421	0.891862	0.165514	0.144911	-0.0640707	0.574816	-0.260136	0.0205964	0.458334	2.16053e-05	0.236351	0.035988	-0.126974	0.264808	0.669011	1.5952e-11	0.150975	0.184134	0.377889	0.000595931	0.316062	0.00454588	-0.0425696	0.709517	0.334909	0.00255352	0.194918	0.0851766	0.235708	0.0365113	-0.452793	2.79153e-05	-0.396607	0.000296284	0.0899397	0.430545	0.122482	0.282221	0.366011	0.000909139	-0.185584	0.101532
PTP4A1	yellow	0.12126	0.287087	0.165965	0.143804	-0.21769	0.0539532	0.115505	0.310743	0.00368663	0.974276	-0.0978246	0.391066	0.295707	0.00814825	0.0527367	0.64438	-0.353834	0.00137917	0.118826	0.296941	0.305878	0.00611765	0.365898	0.000912753	0.284396	0.0110802	-0.0156377	0.891202	0.682739	4.19864e-12	0.396962	0.000292259	0.425809	9.14193e-05	0.126083	0.268202	0.294287	0.00847441	0.355301	0.00131274	-0.2322	0.0394767	-0.203569	0.0719534	0.161721	0.154479	0.646944	1.18357e-10	0.0641092	0.574586	-0.308382	0.00569215
PTP4A2	blue	0.199257	0.0783216	-0.127439	0.263048	-0.598163	5.83999e-09	-0.435015	6.16774e-05	-0.291675	0.00910415	0.135204	0.23482	0.385082	0.000457811	0.701638	5.91117e-13	-0.511617	1.44476e-06	0.251679	0.0252562	-0.166466	0.142581	-0.0233488	0.838159	-0.219673	0.0517505	0.0584936	0.608613	0.562988	6.63608e-08	0.129696	0.254616	0.272326	0.0151829	-0.606601	3.11835e-09	0.00135259	0.990561	0.0646651	0.571266	0.550107	1.50866e-07	-0.259139	0.0211042	0.15592	0.170012	0.468055	1.36342e-05	-0.219266	0.0521967	-0.0486884	0.67003
PTPA	brown	-0.169729	0.134807	-0.469593	1.26603e-05	0.210688	0.0623543	0.512065	1.40947e-06	0.398574	0.000274634	-0.361726	0.00105468	0.0347745	0.760939	-0.248356	0.027317	0.0828352	0.46798	-0.204641	0.0704356	0.224859	0.046335	0.74994	1.81631e-15	-0.122143	0.283563	-0.106191	0.351626	0.173938	0.125261	0.0272673	0.811464	0.833929	1.43007e-21	0.177752	0.117064	-0.188904	0.0954539	-0.170937	0.132013	0.120064	0.291901	0.0747752	0.512506	0.0591723	0.604454	0.602792	4.14868e-09	0.19474	0.0854674	-0.233253	0.0385664
PTPMT1	yellow	0.0691989	0.54453	0.101752	0.372234	-0.386948	0.000427116	-0.169814	0.13461	-0.0745958	0.513521	-0.0423104	0.711208	0.0876811	0.442258	0.35781	0.00120587	-0.39547	0.00030949	-0.00730365	0.949064	0.20592	0.0686605	0.0862756	0.449636	-0.0332598	0.77106	0.12078	0.28901	0.641905	1.82862e-10	0.427977	8.34128e-05	0.24335	0.0306905	-0.252973	0.02449	0.335258	0.00252552	0.309142	0.00556833	0.0797406	0.484823	-0.249936	0.02632	0.0548859	0.630927	0.480365	7.45694e-06	-0.312752	0.005012	-0.167098	0.141048
PTPN1	turquoise	-0.131692	0.247314	-0.37557	0.000647973	0.571077	3.89109e-08	0.831293	2.48818e-21	0.415042	0.000142818	-0.463135	1.72417e-05	0.220781	0.0505511	-0.771532	8.7599e-17	0.34123	0.00208737	-0.0408712	0.72062	0.352312	0.00145123	0.751995	1.37945e-15	0.343549	0.00193658	-0.373369	0.000701157	-0.165438	0.145099	0.141241	0.214384	0.493693	3.77714e-06	0.751395	1.49514e-15	-0.217434	0.0542435	-0.183557	0.105387	-0.226344	0.0448733	0.213326	0.0590721	0.310146	0.00540839	0.3377	0.00233724	0.577744	2.47897e-08	-0.302334	0.00676775
PTPN11	salmon	0.233623	0.0382505	0.272366	0.0151674	-0.21489	0.0571949	-0.393869	0.000329017	-0.0602863	0.597655	0.18077	0.110875	0.177842	0.116874	0.177893	0.116769	-0.369882	0.000793609	0.674791	9.17326e-12	-0.0887138	0.43688	-0.217538	0.0541256	0.441459	4.65101e-05	0.0545223	0.633194	-0.0990166	0.385292	0.0392071	0.731555	-0.0598681	0.600203	0.0196814	0.863311	-0.364545	0.000956752	-0.0815706	0.474825	-0.033329	0.770597	-0.149404	0.188794	0.197803	0.0805677	-0.118602	0.29786	0.359818	0.00112607	-0.175923	0.120942
PTPN2	brown	0.00616623	0.956988	0.0625534	0.583924	-0.0392296	0.731406	0.294468	0.0084322	0.150551	0.185384	-0.214294	0.0579038	0.324883	0.00348592	-0.182313	0.107809	-0.205971	0.0685896	0.196874	0.0820295	0.401308	0.000246954	0.561768	7.18405e-08	0.404506	0.000217852	-0.165346	0.145325	0.446785	3.66721e-05	0.405269	0.000211389	0.610376	2.34119e-09	0.346536	0.0017568	0.0543631	0.634188	0.189288	0.0947706	-0.258474	0.0214492	-0.105489	0.354836	0.382122	0.000510642	0.631365	4.42844e-10	0.287898	0.0100873	-0.376703	0.000622049
PTPN23	turquoise	-0.171525	0.130668	-0.513185	1.32473e-06	0.519011	9.5624e-07	0.92479	4.73881e-34	0.357365	0.00122421	-0.51444	1.23554e-06	0.10953	0.336602	-0.684269	3.60211e-12	0.442953	4.35274e-05	-0.435167	6.12719e-05	0.334212	0.00261022	0.838526	5.31466e-22	-0.0329439	0.773176	-0.400458	0.000255276	-0.0925652	0.417155	0.0088915	0.93801	0.583887	1.62149e-08	0.538364	3.09699e-07	-0.00852436	0.940565	-0.187573	0.0978558	-0.0881677	0.439719	0.283934	0.0112173	0.123776	0.277128	0.402474	0.00023595	0.261528	0.0199047	-0.199238	0.0783503
PTPN4	turquoise	-0.152858	0.178659	-0.147973	0.193112	0.444949	3.98209e-05	0.729176	2.54108e-14	0.330009	0.00297684	-0.593379	8.26915e-09	0.00119701	0.991647	-0.674205	9.70745e-12	0.275571	0.013968	-0.208496	0.0651922	0.439214	5.13481e-05	0.598339	5.76542e-09	0.313304	0.00493149	-0.382894	0.000496357	0.152613	0.179364	0.181731	0.108958	0.409456	0.000178963	0.674693	9.25995e-12	0.136109	0.231676	-0.0485796	0.670724	-0.365372	0.000929644	0.114224	0.316175	0.236725	0.0356866	0.410209	0.000173644	0.282245	0.0117313	-0.225969	0.0452394
PTPN5	turquoise	-0.222067	0.0491888	-0.454431	2.58907e-05	0.537724	3.21822e-07	0.788124	6.74337e-18	0.320269	0.00400912	-0.202244	0.073864	0.00404605	0.97177	-0.568786	4.533e-08	0.635733	3.08205e-10	-0.751704	1.43439e-15	0.220604	0.0507411	0.580486	2.05323e-08	-0.325952	0.00337372	-0.282519	0.0116466	-0.274573	0.0143323	-0.0983798	0.388371	0.270071	0.0160798	0.31075	0.00531423	0.206838	0.0674077	0.0235146	0.837026	-0.0366364	0.748553	0.352853	0.00142525	-0.206079	0.0684424	0.0640893	0.574705	-0.130646	0.251125	0.1105	0.332315
PTPN9	blue	-0.101048	0.37557	0.140714	0.216117	0.4424	4.46106e-05	0.634933	3.29485e-10	0.263667	0.0188807	-0.270529	0.0158943	0.152012	0.181104	-0.673601	1.02904e-11	0.346268	0.00177228	-0.161157	0.155942	0.294246	0.00848411	0.472797	1.08361e-05	0.429535	7.80668e-05	-0.227941	0.0433444	0.0640846	0.574733	0.0595118	0.602378	0.286088	0.0105901	0.718796	8.69256e-14	0.314131	0.00481287	0.00761777	0.946876	-0.622835	8.84375e-10	-0.0130487	0.909131	-0.142127	0.211493	0.227483	0.0437792	0.451769	2.92551e-05	-0.0755378	0.508202
PTPRA	brown	-0.0615785	0.589811	0.00915472	0.936179	0.162604	0.152209	0.472228	1.11408e-05	0.151222	0.183409	-0.367833	0.000852996	0.289785	0.00958503	-0.398011	0.000280679	-0.0413824	0.717272	0.220514	0.0508383	0.291911	0.0090457	0.615741	1.54752e-09	0.473069	1.06933e-05	-0.239687	0.0333745	0.215011	0.0570512	0.0950518	0.404697	0.591467	9.48706e-09	0.535137	3.75585e-07	0.0144219	0.899615	-0.237547	0.0350324	-0.341422	0.0020745	0.00752638	0.947513	0.242935	0.0309847	0.507511	1.80924e-06	0.646796	1.19892e-10	-0.336407	0.0024353
PTPRC	turquoise	0.244992	0.029547	0.0610302	0.593133	-0.312872	0.00499448	-0.510523	1.53439e-06	-0.16686	0.141624	0.00423948	0.970421	0.0506769	0.657381	0.443025	4.33878e-05	-0.234586	0.0374392	0.45901	2.09341e-05	-0.438067	5.39982e-05	-0.326567	0.0033107	0.0869676	0.445994	0.22343	0.0477786	0.174133	0.12483	-0.228829	0.0425139	-0.0137916	0.903981	-0.315043	0.00468507	-0.238998	0.0339007	-0.260522	0.0204028	0.282474	0.0116604	-0.236953	0.0355046	-0.0289115	0.800324	0.0133251	0.907214	0.13028	0.252467	0.205994	0.0685588
PTPRD	tan	0.0878729	0.441256	0.0137143	0.904516	-0.24464	0.0297889	-0.108666	0.340449	0.0509479	0.655664	-0.155874	0.170139	0.231719	0.0398989	0.164692	0.146944	-0.353856	0.00137815	0.291987	0.00902688	0.237822	0.0348155	0.136641	0.229839	0.291666	0.00910639	-0.0114115	0.920492	0.371898	0.000738891	0.456084	2.39876e-05	0.274267	0.0144459	0.00183186	0.987217	-0.016863	0.882735	0.200682	0.0761695	0.0997317	0.381852	-0.267453	0.0171785	0.367214	0.000871722	0.40691	0.000198084	-0.0364271	0.749942	-0.218898	0.052602
PTPRE	turquoise	-0.0592637	0.603895	-0.393315	0.00033603	0.501769	2.46626e-06	0.795773	1.91152e-18	0.30879	0.00562535	-0.350457	0.00154371	0.406529	0.0002011	-0.652801	7.06558e-11	0.358622	0.00117298	-0.221314	0.0499833	0.408167	0.000188417	0.730546	2.15126e-14	0.164536	0.147333	-0.248298	0.0273544	-0.10656	0.349944	0.174223	0.124633	0.455517	2.46256e-05	0.594272	7.75238e-09	-0.0554683	0.627301	0.032232	0.77795	-0.127681	0.262135	0.114401	0.315423	0.18841	0.0963403	0.327705	0.00319677	0.317019	0.00441838	-0.243896	0.0303062
PTPRF	blue	0.120622	0.289649	0.208678	0.0649523	0.0990128	0.38531	0.290063	0.0095129	-0.135709	0.233062	-0.199549	0.0778768	0.0918123	0.42097	-0.358422	0.00118101	0.0677491	0.553013	0.103194	0.365461	0.195507	0.0842196	0.132883	0.243029	0.489813	4.61782e-06	-0.168482	0.137739	0.00573478	0.959995	0.149232	0.189308	0.0264907	0.816738	0.471053	1.17958e-05	0.256065	0.0227384	0.0179106	0.875507	-0.40018	0.00025805	-0.160665	0.157224	-0.0289841	0.799833	-0.0124151	0.913525	0.345024	0.00184584	-0.112806	0.322259
PTPRG	red	0.00609384	0.957493	0.159997	0.158979	0.28681	0.0103869	0.542694	2.38314e-07	0.0904411	0.427969	-0.291587	0.00912602	0.118675	0.297559	-0.643458	1.60059e-10	0.0199466	0.861487	0.192929	0.0884744	0.463966	1.65756e-05	0.391344	0.000362121	0.6792	5.96399e-12	-0.241312	0.0321601	0.115537	0.310609	0.313233	0.00494173	0.224925	0.046269	0.795289	2.0735e-18	0.0677534	0.552988	0.0970795	0.394702	-0.598648	5.63599e-09	-0.0473448	0.678629	0.281943	0.0118252	0.23357	0.0382961	0.587614	1.24798e-08	-0.467424	1.40542e-05
PTPRJ	brown	0.057546	0.61444	0.147591	0.194277	0.0216795	0.849589	0.252571	0.0247258	-0.00343962	0.975999	-0.34036	0.00214662	0.432469	6.88468e-05	-0.244887	0.0296194	-0.16378	0.149227	0.296284	0.00801903	0.316514	0.00448524	0.359328	0.00114509	0.580787	2.01105e-08	-0.134652	0.236756	0.380981	0.000532458	0.293122	0.00875045	0.346238	0.00177404	0.457726	2.2227e-05	0.135769	0.232853	0.142809	0.209286	-0.306083	0.00608186	-0.268185	0.016865	0.249901	0.0263418	0.425971	9.07972e-05	0.396932	0.000292599	-0.32372	0.00361167
PTPRK	red	0.140017	0.218422	-0.0103382	0.927949	-0.209397	0.0640132	0.0285926	0.802482	-0.186645	0.0995581	0.145255	0.20151	0.212273	0.060365	0.241807	0.0317981	0.0285542	0.802741	-0.357343	0.00122514	-0.0674699	0.554654	0.154285	0.17459	-0.327164	0.00325053	-0.156427	0.168611	0.27382	0.0146127	-0.131167	0.24922	0.238638	0.0341789	-0.304493	0.00636497	0.469806	1.25307e-05	0.0849157	0.456839	0.120276	0.291044	0.0404975	0.723071	-0.179096	0.114276	0.220279	0.0510921	-0.300901	0.00704751	0.181371	0.109674
PTPRM	yellow	-0.0290755	0.799215	0.118405	0.298668	-0.233254	0.0385656	-0.0298152	0.794218	-0.0988562	0.386066	0.118056	0.300103	0.176903	0.11885	0.266141	0.0177526	-0.0606625	0.595366	-0.386007	0.00044235	0.162428	0.152659	0.149519	0.188451	-0.252976	0.0244881	-0.0116852	0.918592	0.323513	0.00363453	0.129351	0.255891	0.160205	0.158431	-0.292651	0.00886434	0.644845	1.4201e-10	0.302533	0.00672968	0.000207174	0.998554	-0.128367	0.259556	-0.334943	0.00255075	0.235596	0.0366033	-0.486262	5.53846e-06	0.11142	0.328279
PTPRN	turquoise	-0.0615322	0.590091	-0.184615	0.10336	0.124549	0.274114	0.338677	0.00226552	-0.103825	0.362521	-0.088005	0.440567	-0.0093208	0.935023	-0.169055	0.136386	0.267951	0.0169647	-0.412577	0.000157846	0.128158	0.26034	0.229262	0.0421133	-0.323774	0.00360582	0.0419812	0.713356	-0.149335	0.189002	-0.245346	0.0293054	0.157175	0.166557	0.0102439	0.928604	0.159888	0.159269	-0.134977	0.235614	0.0160225	0.888541	0.0936109	0.411889	-0.308658	0.00564694	-0.0634868	0.578314	0.0133757	0.906863	0.058767	0.606936
PTPRN2	grey	0.0832704	0.465638	0.231414	0.0401682	-0.0170953	0.881131	0.0891562	0.434588	-0.215693	0.0562489	0.0578655	0.612473	-0.0021408	0.985061	-0.0541455	0.635548	0.139715	0.219427	-0.239193	0.0337516	0.0364544	0.749761	-0.0122444	0.91471	-0.0499248	0.662154	-0.0417305	0.714995	0.00393638	0.972534	-0.255565	0.0230142	0.0150662	0.895155	0.0314951	0.782901	0.396234	0.000300556	-0.0174832	0.878454	-0.251657	0.0252693	-0.0975606	0.392352	-0.453016	2.76314e-05	-0.171615	0.130464	0.0471605	0.679812	0.157409	0.16592
PTPRR	green	0.0607118	0.595067	0.288511	0.00992166	0.292254	0.00896109	0.415075	0.000142628	0.0829625	0.467295	-0.318366	0.00424441	0.109994	0.334547	-0.650285	8.83054e-11	-0.00380759	0.973433	0.402022	0.000240168	0.37602	0.000637541	0.236523	0.0358491	0.833666	1.51177e-21	-0.115684	0.30999	0.0198042	0.862467	0.211598	0.0612061	0.126754	0.265642	0.856925	7.2472e-24	-0.0768625	0.500771	0.0219212	0.847932	-0.671314	1.28147e-11	-0.120254	0.291132	0.251214	0.0255363	0.0914504	0.422811	0.788467	6.37937e-18	-0.409	0.000182256
PTPRS	red	-0.0884856	0.438065	0.0299147	0.793546	0.344851	0.00185627	0.568019	4.7694e-08	0.194651	0.085613	-0.201655	0.0747275	0.167666	0.139684	-0.659739	3.77888e-11	0.0328001	0.77414	0.293485	0.0086637	0.423772	9.95852e-05	0.520769	8.65633e-07	0.626179	6.76062e-10	-0.32816	0.00315226	-0.182647	0.107155	0.223797	0.0474046	0.328689	0.00310111	0.771408	8.92206e-17	-0.239093	0.0338277	-0.0860977	0.450574	-0.475855	9.32702e-06	0.0790316	0.488726	0.380486	0.000542195	0.167329	0.140492	0.733162	1.56075e-14	-0.509374	1.63423e-06
PTPRT	black	0.0977676	0.391344	0.326327	0.00333516	-0.065581	0.565816	0.0915328	0.422391	-0.085293	0.454834	0.256288	0.0226163	0.093132	0.414296	0.0339707	0.766305	0.0623575	0.585105	-0.439504	5.06984e-05	0.223472	0.0477355	0.0909482	0.425373	-0.0798002	0.484496	-0.049045	0.667755	0.186314	0.10017	0.100282	0.379216	-0.0115152	0.919772	-0.0443175	0.698153	0.745951	3.07496e-15	0.463007	1.73464e-05	-0.315192	0.00466448	-0.0567426	0.6194	-0.411116	0.000167428	0.00504681	0.964791	-0.386563	0.000433296	0.0839562	0.461959
PTPRU	blue	0.0156559	0.891076	0.115142	0.312278	-0.362667	0.00102105	-0.146941	0.196269	-0.187727	0.0975753	0.203658	0.0718258	0.376626	0.000623778	0.421435	0.000109785	-0.172993	0.127357	-0.226322	0.0448947	0.101057	0.375525	0.136934	0.228832	-0.229056	0.0423031	0.138279	0.22425	0.490976	4.34887e-06	0.132231	0.245368	0.245302	0.0293354	-0.383735	0.000481198	0.526935	6.07804e-07	0.237849	0.0347945	0.120233	0.291216	0.00680569	0.952532	-0.0724547	0.525714	0.381193	0.00052835	-0.391519	0.000359739	0.11481	0.313681
PTPRZ1	brown	0.195301	0.0845537	0.292177	0.00897996	-0.0797894	0.484555	-0.354722	0.00133862	-0.137581	0.226619	0.213166	0.0592679	-0.0653526	0.567173	0.143109	0.208323	-0.056757	0.619311	0.342874	0.00197944	-0.167729	0.139531	-0.420689	0.000113239	0.216832	0.05493	0.0621259	0.586502	-0.0921436	0.419288	-0.0709871	0.534156	-0.378167	0.000589941	-0.0484578	0.671502	0.0260356	0.819833	-0.0744484	0.514356	-0.0702291	0.538541	-0.0876997	0.442161	-0.0316935	0.781567	-0.28478	0.0109671	0.129401	0.255706	0.139758	0.219282
PTRH2	brown	0.0549873	0.630294	0.066594	0.559817	0.107236	0.346878	0.40358	0.000225935	0.253902	0.0239522	-0.213498	0.0588643	0.443231	4.29922e-05	-0.315608	0.00460742	-0.126592	0.266259	0.121975	0.284233	0.418881	0.000122029	0.592887	8.56702e-09	0.421526	0.000109369	-0.236729	0.0356835	0.302543	0.00672776	0.382316	0.000507017	0.506619	1.89909e-06	0.446977	3.63571e-05	0.125321	0.271127	0.124584	0.273979	-0.348896	0.00162559	0.0971383	0.394415	0.337853	0.00232587	0.570784	3.96816e-08	0.351895	0.00147156	-0.423963	9.87927e-05
PTRHD1	blue	0.234141	0.0378123	0.348287	0.00165853	-0.588635	1.16092e-08	-0.802094	6.47428e-19	-0.339262	0.00222358	0.352667	0.00143411	0.141748	0.212725	0.79517	2.11553e-18	-0.416159	0.000136455	0.306966	0.00592942	-0.313634	0.00488383	-0.508839	1.68283e-06	-0.12106	0.287888	0.268103	0.0168998	0.359925	0.00112195	-0.0362369	0.751205	-0.144192	0.204863	-0.656952	4.86834e-11	0.158858	0.162007	0.0945978	0.406955	0.272041	0.0152938	-0.304971	0.00627861	-0.160835	0.15678	-0.0325373	0.775902	-0.290963	0.0092828	0.30559	0.00616845
PUDP	blue	0.141189	0.214554	0.270057	0.0160858	-0.553774	1.19835e-07	-0.451191	3.00375e-05	-0.373144	0.000706804	0.360957	0.00108296	0.190311	0.0929663	0.580487	2.05308e-08	-0.430597	7.46058e-05	0.0700996	0.539292	-0.0686877	0.547514	-0.229749	0.0416665	-0.125438	0.270676	0.0994206	0.383346	0.453332	2.7234e-05	0.121372	0.286637	-0.0067488	0.952929	-0.484323	6.11118e-06	0.285943	0.0106315	0.379131	0.000569654	0.120444	0.290365	-0.180816	0.110783	0.0316095	0.782131	0.115289	0.311653	-0.33492	0.00255258	-0.032543	0.775864
PUF60	brown	-0.169668	0.134949	-0.467361	1.40964e-05	0.493828	3.75049e-06	0.669405	1.53679e-11	0.665955	2.12681e-11	-0.306935	0.00593473	0.350357	0.00154883	-0.42643	8.90585e-05	0.335248	0.00252631	-0.303178	0.00660778	0.245803	0.0289963	0.849159	4.76054e-23	-0.0800445	0.483155	-0.425914	9.10171e-05	0.0406678	0.721954	0.123255	0.279171	0.614252	1.73727e-09	0.325222	0.00345002	-0.0162798	0.886763	-0.111808	0.326586	0.0379397	0.73992	0.419922	0.000116892	0.204114	0.0711784	0.585113	1.48818e-08	0.110659	0.331616	-0.0956425	0.40177
PUM1	turquoise	-0.178844	0.114794	-0.416343	0.000135434	0.708312	2.85067e-13	0.911118	2.26689e-31	0.53312	4.23292e-07	-0.409627	0.000177742	0.228808	0.0425334	-0.78153	1.91886e-17	0.5795	2.1976e-08	-0.421851	0.000107902	0.297083	0.00784286	0.780557	2.23194e-17	0.0705081	0.536925	-0.401519	0.000244931	-0.183888	0.10475	0.0337343	0.767885	0.403398	0.000227559	0.64964	9.34708e-11	0.0455082	0.69045	-0.0955963	0.401999	-0.205014	0.0699142	0.443711	4.20829e-05	0.224289	0.0469062	0.313979	0.00483453	0.232164	0.0395083	-0.0714264	0.531621
PUM2	turquoise	-0.0141931	0.901199	-0.454058	2.63399e-05	0.382484	0.000503902	0.590509	1.01595e-08	0.212217	0.0604352	-0.456099	2.39704e-05	0.114061	0.316869	-0.507066	1.85357e-06	0.27684	0.0135164	-0.0689336	0.546078	0.215931	0.0559716	0.43799	5.41804e-05	0.0623297	0.585273	-0.278701	0.012877	-0.176751	0.119174	0.0833204	0.465369	0.205679	0.0689919	0.410063	0.000174663	-0.247498	0.027872	-0.281655	0.0119157	0.0826836	0.468798	0.384731	0.000463808	0.478831	8.04937e-06	0.20086	0.0759033	0.313033	0.00497095	-0.201925	0.07433
PURA	turquoise	-0.178987	0.1145	-0.403003	0.000231113	0.437488	5.53834e-05	0.635016	3.27236e-10	0.496329	3.29045e-06	-0.276299	0.0137073	0.0313885	0.783618	-0.433392	6.61631e-05	0.349856	0.00157477	-0.488852	4.85166e-06	0.28559	0.0107324	0.616213	1.4916e-09	-0.203004	0.0727639	-0.278729	0.0128674	-0.0740189	0.516792	0.17392	0.125299	0.317616	0.00434051	0.265969	0.0178293	0.0398708	0.727187	0.0648175	0.570358	-0.00709427	0.950522	0.420614	0.000113587	0.288842	0.00983322	0.326874	0.00327964	-0.158173	0.163849	-0.103064	0.366071
PURB	red	-0.0681136	0.550874	0.091806	0.421002	0.546781	1.85466e-07	0.581039	1.97636e-08	0.503336	2.26749e-06	-0.284682	0.010996	0.123983	0.276319	-0.752699	1.25451e-15	0.199343	0.0781904	0.186406	0.0999987	0.368781	0.000825037	0.475988	9.26638e-06	0.666541	2.01311e-11	-0.31837	0.0042439	-0.156242	0.169121	0.257423	0.0220038	0.1809	0.110614	0.859902	3.41942e-24	-0.110812	0.330942	-0.0511321	0.654499	-0.602583	4.2138e-09	0.183038	0.106393	0.317999	0.00429122	0.169702	0.134871	0.601154	4.68549e-09	-0.329009	0.00307058
PURG	red	0.000496214	0.996537	0.171875	0.129872	0.335021	0.00254452	0.420827	0.000112592	0.264898	0.0183118	-0.270574	0.0158762	0.10405	0.361474	-0.632853	3.91664e-10	-0.0592449	0.60401	0.441464	4.64982e-05	0.426547	8.86177e-05	0.322399	0.00375943	0.765598	2.08129e-16	-0.18579	0.101145	-0.0286333	0.802206	0.380005	0.000551799	0.142561	0.210089	0.813847	7.76402e-20	-0.282608	0.0116192	-0.00700987	0.95111	-0.577988	2.43781e-08	0.0208649	0.855178	0.52046	8.80954e-07	0.194669	0.085585	0.713561	1.58327e-13	-0.510474	1.53859e-06
PUS1	turquoise	-0.169905	0.134397	-0.244664	0.0297729	0.445151	3.94622e-05	0.811404	1.22141e-19	0.378656	0.000579564	-0.201575	0.0748447	0.302594	0.00671817	-0.613984	1.77369e-09	0.315615	0.00460646	-0.388187	0.000407801	0.549983	1.52041e-07	0.839021	4.76911e-22	0.102355	0.369391	-0.397063	0.00029113	-0.0417589	0.714809	0.27195	0.0153295	0.529385	5.27119e-07	0.544304	2.15994e-07	0.218539	0.0530014	0.178053	0.116434	-0.296058	0.0080695	0.229662	0.0417454	0.0601639	0.5984	0.400342	0.000256431	0.161175	0.155893	-0.26115	0.0200908
PUS7	brown	0.102606	0.368215	-0.0175608	0.877919	0.156568	0.168221	0.323318	0.00365606	0.379271	0.000566752	0.0843403	0.459905	0.468917	1.30797e-05	-0.197899	0.0804187	-0.0158866	0.889481	0.00342008	0.976136	0.392508	0.000346495	0.584894	1.51124e-08	0.195759	0.0838117	-0.196585	0.0824892	0.199513	0.0779322	0.326538	0.00331364	0.520422	8.82872e-07	0.26558	0.0180032	0.0841778	0.460774	0.170144	0.133841	-0.18382	0.104881	0.167756	0.139468	0.267187	0.0172937	0.52181	8.15878e-07	0.162212	0.153215	-0.242183	0.0315248
PVR	greenyellow	0.24251	0.0312892	0.417219	0.000130658	-0.358421	0.00118107	-0.19787	0.0804633	-0.406833	0.000198692	0.0372587	0.744426	0.318595	0.00421553	0.158152	0.163904	-0.436767	5.71539e-05	0.40512	0.000212631	0.198593	0.0793412	-0.0805608	0.480328	0.397432	0.000287018	0.195981	0.0834556	0.315918	0.00456525	0.200362	0.0766486	0.0412583	0.718084	0.0556107	0.626416	0.163251	0.150564	0.122815	0.280905	-0.241775	0.0318212	-0.260491	0.0204183	0.088429	0.43836	0.132083	0.245901	0.276888	0.0134997	-0.333604	0.00266066
PWP1	brown	-0.00829267	0.942178	-0.251998	0.0250654	0.108457	0.341386	0.446184	3.76759e-05	0.181836	0.10875	-0.104797	0.358022	0.57504	2.97988e-08	-0.170341	0.133386	0.0319678	0.779724	-0.204154	0.0711217	0.441792	4.58297e-05	0.679274	5.92092e-12	-0.0428554	0.707655	-0.291302	0.00919742	0.164524	0.147365	0.253427	0.0242255	0.498472	2.93876e-06	0.147163	0.195588	0.161307	0.155552	0.171488	0.130752	0.0305793	0.789065	0.259272	0.0210363	0.22461	0.0465841	0.500472	2.64291e-06	-0.0128335	0.910623	-0.250657	0.0258756
PXK	black	-0.0078103	0.945536	-0.698083	8.6472e-13	-0.222783	0.0484436	-0.0793599	0.486917	0.0540155	0.636361	-0.139515	0.220093	0.16447	0.147497	0.462998	1.7354e-05	-0.0887961	0.436454	-0.156905	0.167297	-0.195327	0.0845109	0.236704	0.0357036	-0.653708	6.51635e-11	0.0383925	0.736927	0.216229	0.0556254	-0.109505	0.336711	0.436041	5.89905e-05	-0.614734	1.67353e-09	-0.294623	0.00839622	-0.234432	0.0375678	0.89257	2.34436e-28	0.054957	0.630484	0.128996	0.257211	0.435134	6.13617e-05	-0.35054	0.00153944	0.0914939	0.422589
PXMP2	blue	0.0763602	0.503582	0.202028	0.0741803	-0.506505	1.91095e-06	-0.45132	2.98612e-05	-0.261304	0.0200148	0.185764	0.101195	0.224159	0.0470372	0.531683	4.60708e-07	-0.463746	1.67495e-05	0.319841	0.00406102	-0.0953254	0.40334	-0.192865	0.0885823	0.0809893	0.477989	0.170061	0.134035	0.539255	2.93536e-07	0.148985	0.190051	0.0176353	0.877405	-0.357603	0.00121436	0.123758	0.277199	0.210955	0.0620158	0.142129	0.211487	-0.380231	0.000547259	0.0944986	0.40745	0.280781	0.0121934	-0.139901	0.218809	-0.0250571	0.826496
PYCR1	blue	-0.210197	0.0629812	0.00318709	0.977761	0.238581	0.0342226	0.403948	0.000222686	0.151968	0.181232	-0.198773	0.0790645	-0.123259	0.279155	-0.434217	6.38486e-05	0.0276533	0.808845	0.0402306	0.724823	0.38361	0.000483428	0.27429	0.0144372	0.323135	0.00367646	-0.200125	0.0770058	-0.0399857	0.726432	0.350035	0.00156547	0.102303	0.36964	0.470976	1.18402e-05	0.0418723	0.714068	0.0226225	0.843129	-0.327347	0.0032323	0.0242079	0.83229	0.308216	0.00571968	0.148997	0.190016	0.260375	0.0204761	-0.340413	0.002143
PYCR2	turquoise	-0.229128	0.0422367	-0.111167	0.329385	0.109508	0.336699	0.333562	0.00266418	0.108297	0.342101	-0.256963	0.0222507	-0.0727508	0.52402	-0.215405	0.0565862	0.0380914	0.738917	-0.220804	0.0505265	0.420451	0.000114359	0.234363	0.0376255	0.0479616	0.674676	-0.0610924	0.592756	0.225403	0.045795	0.463906	1.66234e-05	0.0923864	0.418059	0.204455	0.0706979	0.306363	0.00603321	0.241646	0.0319158	-0.0928108	0.415915	-0.0969604	0.395285	0.146225	0.198482	0.275592	0.0139603	-0.133237	0.241763	-0.153532	0.176729
PYCR3	turquoise	-0.212754	0.0597715	-0.334231	0.00260864	0.477572	8.56864e-06	0.523266	7.50785e-07	0.250285	0.0261039	-0.255313	0.0231542	-0.00361872	0.97475	-0.478953	8.00067e-06	0.454835	2.54136e-05	-0.31353	0.00489887	0.141874	0.212315	0.358088	0.00119451	-0.0816821	0.474219	-0.0330061	0.77276	-0.277696	0.0132187	-0.149735	0.187806	0.19877	0.0790691	0.36142	0.00106586	-0.0814048	0.475726	-0.12462	0.273837	-0.0494491	0.66518	0.0199564	0.86142	-0.177456	0.117684	-0.0382418	0.737923	0.196362	0.082845	0.0969841	0.395169
PYGB	green	0.00438675	0.969393	-0.374287	0.000678511	-0.0665878	0.559853	-0.119793	0.293	0.00148244	0.989655	0.0591885	0.604355	-0.0229258	0.841053	0.392701	0.000343967	0.273475	0.0147426	-0.482724	6.62465e-06	-0.41341	0.000152614	-0.0244845	0.830402	-0.740353	6.33427e-15	0.0464149	0.684605	-0.0453897	0.691215	-0.431	7.33298e-05	0.0186186	0.870627	-0.614521	1.7015e-09	0.20022	0.0768619	-0.276622	0.0135931	0.569904	4.208e-08	0.0885416	0.437774	-0.442618	4.41794e-05	-0.0253629	0.824413	-0.52122	8.43722e-07	0.5683	4.68136e-08
PYGL	turquoise	0.294467	0.0084324	0.266981	0.0173829	-0.393674	0.000331469	-0.43558	6.01832e-05	-0.258263	0.0215595	0.159501	0.160294	0.0771859	0.498966	0.429081	7.95893e-05	-0.285464	0.0107688	0.326832	0.00328388	-0.289036	0.00978156	-0.225508	0.0456914	0.112908	0.321821	0.0723858	0.526109	0.26978	0.016199	-0.211506	0.0613211	0.065211	0.568015	-0.285515	0.0107539	0.0363636	0.750363	-0.104824	0.357897	0.0360969	0.752135	-0.100429	0.378514	-0.119782	0.293045	0.0414005	0.717153	0.114805	0.313703	0.158212	0.163742
PYGM	midnightblue	0.0228763	0.841391	0.00202471	0.985871	0.117469	0.30253	0.0652282	0.567912	0.282629	0.0116126	0.0192428	0.866329	0.146965	0.196198	-0.0152202	0.894089	0.153135	0.177864	-0.276349	0.0136896	0.0403591	0.723979	0.10237	0.369322	-0.0455263	0.690333	-0.00361013	0.97481	0.167743	0.139498	0.233023	0.0387643	0.0219071	0.848029	0.000596541	0.995837	0.371759	0.000742543	0.343446	0.00194307	-0.0175795	0.87779	-0.102419	0.369091	-0.132112	0.245798	0.167635	0.139757	-0.435054	6.15738e-05	0.222079	0.0491769
PYM1	greenyellow	-0.272229	0.0152205	-0.475876	9.31754e-06	0.906012	1.76621e-30	0.616641	1.44257e-09	0.786002	9.47872e-18	-0.273475	0.0147427	-0.202299	0.073784	-0.702161	5.58725e-13	0.709859	2.40024e-13	-0.310498	0.00535333	0.0769744	0.500146	0.367335	0.000868025	-0.0451513	0.692755	-0.265313	0.0181234	-0.537781	3.20724e-07	-0.0863849	0.449059	0.0900629	0.429912	0.521706	8.20737e-07	-0.329554	0.00301918	-0.168023	0.138829	-0.0444927	0.697018	0.197786	0.0805954	-0.0743808	0.514739	-0.147889	0.193367	0.195608	0.0840557	0.191551	0.0908169
QARS1	turquoise	-0.2244	0.0467949	-0.44732	3.58003e-05	0.631842	4.25784e-10	0.890436	4.79903e-28	0.518654	9.75705e-07	-0.380138	0.000549113	0.137567	0.226665	-0.787933	6.95369e-18	0.413557	0.000151709	-0.277943	0.0131343	0.439585	5.05183e-05	0.799724	9.75923e-19	0.122646	0.281569	-0.399828	0.000261606	-0.225257	0.0459392	0.218169	0.0534145	0.458967	2.09763e-05	0.673181	1.07146e-11	-0.169595	0.13512	-0.017641	0.877366	-0.188385	0.0963846	0.364399	0.000961601	0.341362	0.00207849	0.339407	0.00221323	0.311824	0.00515019	-0.316248	0.00452084
QDPR	black	-0.0323038	0.777468	-0.63217	4.14399e-10	-0.291445	0.00916144	-0.211697	0.0610816	-0.131947	0.246395	0.0211966	0.852902	-0.0118873	0.917188	0.539602	2.87455e-07	-0.059166	0.604492	-0.272293	0.0151958	-0.267431	0.0171878	-0.0400824	0.725797	-0.800429	8.64243e-19	0.126074	0.268237	0.00647235	0.954855	-0.152877	0.178605	0.103769	0.362781	-0.751447	1.48485e-15	-0.224462	0.0467322	-0.156915	0.167269	0.918237	1.04331e-32	0.074709	0.51288	0.0638298	0.576258	0.102595	0.368268	-0.560485	7.80561e-08	0.182057	0.108313
QKI	blue	0.302356	0.00676365	0.00517496	0.963897	-0.413677	0.00015097	-0.637878	2.57404e-10	-0.225358	0.0458402	0.622082	9.39152e-10	0.0677701	0.55289	0.683932	3.72626e-12	-0.232712	0.0390319	0.142648	0.209805	-0.475487	9.49764e-06	-0.410797	0.000169587	-0.389348	0.00039042	0.250632	0.025891	-0.10728	0.346682	-0.230397	0.0410776	-0.233459	0.0383904	-0.711145	2.07891e-13	-0.159387	0.160597	-0.0521973	0.647774	0.483591	6.34129e-06	0.0573864	0.615424	-0.126788	0.265514	-0.216953	0.0547912	-0.319095	0.00415285	0.282128	0.0117678
QPCTL	turquoise	0.198793	0.0790329	0.421907	0.000107649	-0.578756	2.31279e-08	-0.644404	1.47525e-10	-0.398424	0.000276231	0.305552	0.00617514	-0.0527798	0.644109	0.58016	2.09999e-08	-0.570697	3.99117e-08	0.351358	0.00149813	-0.0290764	0.799209	-0.462673	1.76232e-05	0.0504133	0.659053	0.327081	0.00325879	0.345044	0.00184461	0.145605	0.200415	-0.187584	0.0978354	-0.422474	0.000105135	0.0245579	0.829901	0.216879	0.0548763	0.0199833	0.861235	-0.305943	0.00610631	0.146682	0.197069	-0.0291493	0.798716	-0.19958	0.0778297	-0.144384	0.204255
QRSL1	brown	0.00127906	0.991074	-0.00570953	0.960171	0.0831014	0.466547	0.349753	0.00158013	0.183674	0.105162	-0.133013	0.242563	0.349202	0.00160922	-0.207648	0.0663181	0.00638001	0.955498	-0.165389	0.145218	0.460084	1.99076e-05	0.480757	7.31209e-06	0.155498	0.171186	-0.130085	0.253183	0.266262	0.017699	0.390319	0.000376416	0.38094	0.000533267	0.252033	0.0250447	0.33509	0.00253896	0.317734	0.0043253	-0.207701	0.0662474	-0.017043	0.881493	0.0693534	0.54363	0.436098	5.88438e-05	-0.0496526	0.663885	-0.210823	0.062183
QSOX2	grey	-0.0274141	0.810467	-0.149335	0.188999	-0.0163286	0.886426	0.160457	0.15777	0.0404146	0.723615	-0.282631	0.0116119	-0.00168529	0.988239	-0.014425	0.899593	0.0186423	0.870464	-0.112967	0.321564	0.080855	0.478721	0.21135	0.0615171	-0.0821338	0.47177	0.0779256	0.494849	0.262453	0.019456	0.0531627	0.641704	0.259437	0.0209513	0.0151407	0.894639	0.0980126	0.390152	-0.0986961	0.386839	0.0730377	0.52238	-0.00825608	0.942432	0.0573888	0.615409	0.29205	0.00901137	0.00489567	0.965845	-0.0153029	0.893517
QTRT2	magenta	0.120833	0.288798	0.0415354	0.716271	-0.121232	0.287197	-0.0494003	0.665491	0.146122	0.198803	0.376462	0.000627486	0.254645	0.0235292	0.17743	0.117738	-0.175578	0.121682	-0.0106794	0.925577	0.145117	0.201942	0.206308	0.0681289	-0.0627063	0.583003	-0.165127	0.145867	0.17661	0.119473	0.261604	0.0198676	0.215294	0.0567171	-0.13825	0.224347	0.113925	0.317453	0.332611	0.00274486	0.0536391	0.638717	0.00759982	0.947001	0.133232	0.241781	0.2692	0.0164386	-0.183093	0.106286	-0.117202	0.30364
R3HDM2	blue	-0.168945	0.136646	-0.226106	0.0451057	0.692146	1.61225e-12	0.864366	1.0726e-24	0.524126	7.14688e-07	-0.428786	8.05943e-05	0.0583772	0.609327	-0.866035	6.8784e-25	0.426847	8.75024e-05	-0.232809	0.0389484	0.48834	4.98066e-06	0.679392	5.85217e-12	0.34681	0.00174112	-0.370131	0.000786656	-0.16486	0.146527	0.232267	0.0394183	0.391332	0.000362284	0.835316	1.06432e-21	0.00778718	0.945697	0.0342716	0.764295	-0.407516	0.000193372	0.226458	0.0447632	0.287395	0.0102249	0.233067	0.0387264	0.364174	0.000969154	-0.273	0.0149233
RAB10	yellow	0.10341	0.364452	-0.231097	0.0404505	-0.328336	0.0031352	-0.178137	0.116259	-0.0865235	0.44833	-0.123736	0.277282	0.403865	0.000223415	0.450237	3.13714e-05	-0.2183	0.0532678	0.0187022	0.870051	-0.158119	0.163995	0.14212	0.211516	-0.237637	0.0349611	0.0282041	0.805112	0.642568	1.7277e-10	-0.0151377	0.89466	0.334694	0.00257086	-0.412453	0.00015864	0.100471	0.378318	-0.0885349	0.437809	0.442839	4.3748e-05	-0.0557184	0.625747	0.117758	0.301334	0.609984	2.41226e-09	-0.202209	0.0739159	0.120556	0.289913
RAB11B	turquoise	0.194327	0.0861455	0.392752	0.000343301	-0.285023	0.0108963	-0.341703	0.00205583	-0.244897	0.0296124	0.285547	0.0107448	0.566883	5.14117e-08	0.303836	0.00648512	-0.173062	0.127203	0.169969	0.134249	-0.0721558	0.527428	-0.198534	0.0794325	0.183451	0.105592	0.0281523	0.805462	0.234495	0.0375148	0.0391488	0.731939	-0.194362	0.0860888	-0.165471	0.145017	0.344542	0.00187504	0.21427	0.057933	-0.0915217	0.422448	-0.0610962	0.592733	-0.0112331	0.921731	0.0322056	0.778128	-0.150462	0.185647	0.14408	0.205218
RAB11FIP2	blue	-0.0749772	0.511364	-0.0206432	0.856701	0.651447	7.96876e-11	0.565513	5.62624e-08	0.466674	1.45683e-05	-0.319064	0.00415679	0.00688387	0.951988	-0.676907	7.46789e-12	0.564807	5.8929e-08	-0.25452	0.0236	0.241298	0.0321709	0.351374	0.00149735	0.294766	0.00836307	-0.260602	0.0203629	-0.187462	0.0980573	0.0871082	0.445257	0.104037	0.361539	0.651343	8.0424e-11	0.204697	0.0703578	0.00826912	0.942341	-0.404464	0.000218213	0.0531807	0.64159	-0.070632	0.536208	0.0209259	0.85476	0.182165	0.108102	0.18253	0.107385
RAB11FIP5	turquoise	-0.265845	0.0178845	-0.336813	0.00240412	0.851676	2.61744e-23	0.768421	1.38323e-16	0.605775	3.3186e-09	-0.200724	0.0761073	-0.111889	0.326234	-0.750381	1.71257e-15	0.774828	5.35525e-17	-0.685028	3.33751e-12	0.196083	0.0832915	0.475177	9.64374e-06	-0.125243	0.271428	-0.256462	0.0225217	-0.424721	9.57009e-05	-0.0570842	0.617289	0.110149	0.333862	0.540998	2.64194e-07	0.18927	0.0948024	0.11349	0.319316	-0.241044	0.0323578	0.190807	0.0921028	-0.305459	0.0061915	-0.116732	0.305596	-0.0748396	0.512142	0.197206	0.0815057
RAB12	turquoise	0.168457	0.137798	0.551494	1.38327e-07	-0.556559	1.00423e-07	-0.617382	1.36139e-09	-0.27597	0.0138247	0.238671	0.0341536	0.16619	0.143252	0.55673	9.93307e-08	-0.577178	2.57669e-08	0.499306	2.81184e-06	-0.0417546	0.714837	-0.372211	0.000730705	0.248823	0.0270193	0.250215	0.0261471	0.589979	1.05508e-08	0.166213	0.143198	-0.103175	0.365551	-0.312271	0.00508326	0.172446	0.128584	0.126933	0.264964	-0.131811	0.246884	-0.320661	0.00396201	0.0420931	0.712626	0.195135	0.0848238	0.0426033	0.709297	-0.077002	0.499992
RAB13	blue	0.263932	0.0187568	-0.0596536	0.601512	-0.269296	0.0163986	-0.434665	6.26213e-05	-0.0929638	0.415143	0.0513885	0.652877	0.211182	0.0617287	0.541723	2.52811e-07	-0.045515	0.690406	0.00880712	0.938597	-0.402743	0.000233477	-0.28028	0.0123548	-0.265223	0.0181643	0.19396	0.0867526	0.37787	0.000596331	-0.152272	0.180351	-0.0883816	0.438606	-0.520492	8.79353e-07	0.194927	0.0851615	-0.0490563	0.667682	0.43087	7.374e-05	-0.181101	0.110211	-0.249082	0.0268554	0.165339	0.14534	-0.360914	0.00108454	0.535739	3.6238e-07
RAB14	turquoise	0.222927	0.0482949	0.690725	1.86738e-12	-0.480746	7.31621e-06	-0.536629	3.43626e-07	-0.306817	0.00595494	0.490047	4.56245e-06	0.274727	0.0142757	0.383576	0.000484025	-0.549137	1.60271e-07	0.522266	7.94942e-07	-0.0134365	0.906442	-0.344828	0.00185768	0.477328	8.67286e-06	0.265218	0.0181667	0.429044	7.97161e-05	0.338407	0.00228517	-0.181694	0.109031	-0.0918944	0.420553	0.232794	0.0389616	0.392106	0.000351828	-0.354832	0.00133365	-0.392047	0.000352614	0.0349241	0.759942	0.0916852	0.421616	0.084525	0.45892	-0.149835	0.187507
RAB15	blue	-0.0120264	0.916223	0.342226	0.0020214	0.251933	0.0251038	0.425265	9.35382e-05	0.0708015	0.535228	-0.283134	0.0114582	0.179559	0.113328	-0.506195	1.94329e-06	0.117307	0.303203	0.091091	0.424643	0.335368	0.00251673	0.299209	0.00739085	0.624041	8.03005e-10	-0.118962	0.296383	0.232237	0.0394446	0.181421	0.109573	0.187539	0.097917	0.679555	5.75912e-12	0.344322	0.0018885	0.0462581	0.685614	-0.672101	1.18853e-11	-0.0804369	0.481005	0.0350751	0.758935	0.20593	0.0686467	0.500438	2.64765e-06	-0.142438	0.210485
RAB18	turquoise	0.309091	0.00557669	0.51235	1.38742e-06	-0.56002	8.04351e-08	-0.695373	1.1513e-12	-0.325578	0.00341265	0.434911	6.19575e-05	0.179202	0.114057	0.639573	2.23037e-10	-0.53414	3.98486e-07	0.467875	1.37527e-05	-0.232867	0.0388979	-0.437749	5.47536e-05	0.15975	0.159633	0.223162	0.048053	0.464439	1.62073e-05	0.0693968	0.543377	-0.118478	0.298367	-0.41538	0.000140863	0.135709	0.233062	0.197	0.0818302	-0.0172438	0.880107	-0.325746	0.00339513	-0.033899	0.766784	0.0564847	0.620996	-0.0348694	0.760306	0.0333117	0.770713
RAB1A	yellow	0.17701	0.118624	0.332346	0.00276769	-0.34458	0.00187276	-0.172823	0.127738	-0.272477	0.0151244	-0.185108	0.102427	0.0948656	0.405622	0.152726	0.179039	-0.394732	0.000318363	0.371826	0.000740783	0.168692	0.137241	-0.0403606	0.72397	0.393712	0.000330993	0.0475343	0.677414	0.410214	0.000173606	0.182857	0.106745	0.142652	0.209794	0.0588003	0.606732	0.160135	0.158617	0.0577298	0.613308	-0.170115	0.13391	-0.239811	0.0332809	0.20178	0.0745425	0.260667	0.0203302	0.201292	0.0752618	-0.244621	0.0298019
RAB1B	grey	-0.0677388	0.553073	-0.0436175	0.702696	-0.134687	0.236634	-0.142647	0.20981	-0.0303524	0.790594	-0.20928	0.064165	-0.313493	0.00490414	0.197257	0.0814252	-0.042654	0.708967	-0.0398825	0.72711	-0.167239	0.140708	-0.081718	0.474024	-0.103476	0.364144	0.0574697	0.614911	0.14116	0.21465	-0.0706281	0.53623	0.198444	0.0795713	-0.193781	0.0870496	0.0338086	0.767389	-0.110738	0.331268	0.205973	0.0685867	-0.278094	0.0130826	-0.177284	0.118046	0.0253606	0.824429	-0.106344	0.350931	0.200274	0.0767804
RAB21	blue	0.125926	0.268801	-0.0433689	0.704312	-0.612014	2.06481e-09	-0.684164	3.64035e-12	-0.383518	0.000485062	0.22569	0.045513	0.0522835	0.647231	0.798555	1.19264e-18	-0.433959	6.45624e-05	0.297253	0.00780588	-0.493931	3.73043e-06	-0.40528	0.000211295	-0.324925	0.00348147	0.200945	0.0757772	0.268059	0.0169184	-0.273908	0.0145799	-0.034813	0.760682	-0.757342	6.65677e-16	-0.172025	0.129533	-0.26785	0.0170079	0.587597	1.24947e-08	-0.152494	0.179707	-0.0160266	0.888513	0.0559044	0.624592	-0.177242	0.118135	0.179338	0.11378
RAB22A	blue	0.11269	0.322763	-0.0033202	0.976832	-0.601609	4.5299e-09	-0.479761	7.68503e-06	-0.402977	0.000231349	-0.0205628	0.857253	0.290116	0.00949931	0.722346	5.74321e-14	-0.370067	0.000788438	0.0804368	0.481006	-0.215655	0.056294	-0.169353	0.135685	-0.300588	0.00710992	0.164539	0.147327	0.538888	3.00099e-07	-0.10217	0.370263	0.157404	0.165933	-0.667559	1.82961e-11	0.263646	0.0188904	-0.166598	0.142258	0.487538	5.18941e-06	-0.177249	0.11812	-0.0758768	0.506295	0.315916	0.00456556	-0.332223	0.00277837	0.182151	0.108128
RAB23	turquoise	0.245472	0.0292202	0.289144	0.00975323	-0.269432	0.0163421	-0.445226	3.93294e-05	-0.272022	0.0153015	0.0946959	0.406467	0.201118	0.0755201	0.342928	0.00197595	-0.0720762	0.527885	0.296526	0.00796542	-0.354724	0.0013385	-0.376353	0.000629939	0.101736	0.37231	0.173306	0.12666	0.0668587	0.558254	-0.361033	0.00108011	-0.151752	0.181862	-0.246248	0.028697	0.0825322	0.469616	-0.24392	0.0302894	0.0446851	0.695772	-0.211919	0.0608045	-0.314512	0.00475912	-0.209726	0.0635871	0.160679	0.157188	0.377307	0.000608615
RAB24	brown	0.131826	0.24683	0.00109313	0.992371	-0.0625251	0.584095	0.274293	0.0144361	-0.0480983	0.673801	-0.177611	0.117359	0.486414	5.49559e-06	-0.0700222	0.539741	-0.0923687	0.418149	-0.105231	0.356021	0.254197	0.0237833	0.453779	2.66798e-05	0.0529997	0.642727	-0.0990615	0.385075	0.381891	0.000514994	0.0452157	0.692339	0.445549	3.87648e-05	0.115755	0.309691	0.276042	0.013799	0.0773277	0.498175	-0.104374	0.359976	0.0727816	0.523843	0.00677781	0.952727	0.481192	7.15474e-06	0.102566	0.368403	-0.219177	0.052294
RAB27A	pink	-0.0177995	0.876272	0.0776305	0.496489	0.131986	0.246252	-0.0446315	0.696118	0.111492	0.327964	0.285752	0.0106861	0.0686676	0.547632	0.0320451	0.779205	0.30031	0.0071657	-0.279648	0.0125615	-0.244455	0.0299171	-0.0206553	0.856618	-0.176802	0.119065	0.200175	0.0769303	-0.18416	0.104229	-0.320637	0.00396489	-0.039014	0.732827	-0.0978742	0.390825	0.198798	0.0790263	0.0989537	0.385595	-0.0713921	0.531819	-0.0394788	0.729766	-0.606429	3.15907e-09	-0.225666	0.0455359	-0.147222	0.195406	0.419203	0.000120418
RAB27B	turquoise	0.117344	0.30305	0.426737	8.79103e-05	-0.320057	0.00403471	-0.411739	0.000163277	-0.375664	0.000645779	0.308302	0.00570548	0.0974944	0.392675	0.32489	0.00348516	-0.164534	0.147338	0.238009	0.0346689	-0.252778	0.0246039	-0.375728	0.0006443	0.0743208	0.515079	0.194151	0.0864362	0.0850459	0.456146	-0.25054	0.025947	-0.210921	0.0620588	-0.230363	0.0411084	0.168448	0.13782	-0.140776	0.215911	-0.14556	0.200553	-0.11184	0.326446	-0.263617	0.0189038	-0.213055	0.0594028	0.175614	0.121605	0.207777	0.0661456
RAB2A	turquoise	0.142656	0.20978	0.42488	9.50646e-05	-0.649729	9.27392e-11	-0.601308	4.63226e-09	-0.490446	4.46967e-06	0.306706	0.00597398	0.307319	0.00586947	0.607236	2.97245e-09	-0.620835	1.037e-09	0.535789	3.61291e-07	-0.130014	0.253444	-0.314482	0.0047634	0.184025	0.104487	0.19374	0.0871176	0.550503	1.47177e-07	0.0336708	0.76831	0.0143559	0.900072	-0.382072	0.000511591	0.080129	0.482691	0.0205735	0.85718	0.0109601	0.923628	-0.267949	0.0169653	0.11159	0.327537	0.235244	0.0368924	0.143406	0.207368	-0.1403	0.217484
RAB2B	blue	0.146543	0.197499	0.205297	0.0695204	-0.644601	1.45033e-10	-0.741213	5.67574e-15	-0.444804	4.00793e-05	0.497931	3.02403e-06	0.143947	0.205643	0.819383	2.71298e-20	-0.454037	2.63651e-05	0.216505	0.0553064	-0.38412	0.000474401	-0.487109	5.30441e-06	-0.318582	0.00421718	0.264554	0.0184693	0.252389	0.0248329	-0.171999	0.129592	-0.200288	0.0767592	-0.770941	9.559e-17	0.0210064	0.854207	0.0437489	0.701843	0.376962	0.000616238	-0.151781	0.181775	-0.0834224	0.464821	-0.0617477	0.588788	-0.322208	0.0037813	0.141155	0.214664
RAB30	grey	0.0284376	0.803531	0.299983	0.007232	0.0105268	0.926638	0.253215	0.024349	0.0377897	0.740911	-0.235123	0.0369928	0.17901	0.114452	-0.218171	0.0534121	-0.0194253	0.865073	-0.0474004	0.678273	0.302085	0.00681578	0.265609	0.0179902	0.428877	8.02845e-05	-0.122323	0.28285	0.499042	2.85146e-06	0.262087	0.0196327	0.229739	0.0416753	0.373962	0.000686452	0.579714	2.16552e-08	0.161133	0.156002	-0.460526	1.94994e-05	-0.204714	0.0703346	-0.052991	0.642781	0.416817	0.000132832	0.0901835	0.429292	-0.0530154	0.642629
RAB31	blue	0.159384	0.160604	0.232125	0.0395422	-0.542988	2.34079e-07	-0.66406	2.5378e-11	-0.318575	0.004218	0.173784	0.1256	0.0686874	0.547516	0.750683	1.64473e-15	-0.33388	0.00263767	0.121234	0.28719	-0.414619	0.0001453	-0.417456	0.000129392	-0.194426	0.0859826	0.2267	0.0445286	0.432271	6.94364e-05	-0.157957	0.164432	-0.121021	0.288043	-0.65023	8.87331e-11	0.339731	0.00219042	-0.0278158	0.807743	0.304235	0.00641183	-0.234322	0.0376599	-0.20189	0.0743822	0.0629057	0.581803	-0.409537	0.00017838	0.365564	0.000923445
RAB33A	yellow	0.0142409	0.900869	-0.153034	0.178155	-0.13216	0.245625	0.0430917	0.706116	-0.0655365	0.56608	-0.469223	1.28886e-05	0.165107	0.145914	0.0992863	0.383992	-0.084663	0.458184	0.103164	0.3656	0.0198359	0.862249	0.147185	0.195521	0.0289996	0.799728	0.0531789	0.641602	0.556356	1.01728e-07	0.039865	0.727225	0.335683	0.00249182	-0.0302071	0.791574	0.0807001	0.479567	-0.179254	0.113951	0.185445	0.101792	-0.374382	0.000676201	-0.0341962	0.764799	0.474209	1.01131e-05	0.102844	0.367098	0.0486819	0.670071
RAB33B	turquoise	0.109084	0.338586	0.0252792	0.824983	0.136375	0.230754	0.313833	0.00485526	-0.0305926	0.788975	-0.321332	0.00388275	0.0543671	0.634163	-0.26924	0.0164218	0.190603	0.0924563	-0.119238	0.295257	0.0907533	0.42637	0.236848	0.0355883	0.170269	0.133551	-0.148284	0.192167	0.103606	0.363539	-0.200133	0.0769931	0.310744	0.00531507	0.303577	0.00653309	0.22874	0.0425962	-0.108234	0.342384	-0.20382	0.0715962	-0.102854	0.367053	-0.178301	0.115918	0.0817947	0.473608	0.257884	0.021759	0.0515441	0.651894
RAB34	grey	0.210567	0.0625085	0.0387937	0.73428	-0.0710606	0.533731	-0.254959	0.0233524	0.0982847	0.388831	-0.135045	0.235378	-0.0825998	0.46925	0.263435	0.0189892	0.0441049	0.699532	-0.00664206	0.953673	-0.2919	0.00904826	-0.148178	0.192491	-0.10336	0.364687	0.0654582	0.566546	0.0783293	0.492609	-0.245387	0.0292778	-0.0028942	0.979804	-0.243145	0.0308355	0.184355	0.103856	-0.188235	0.0966553	0.166878	0.141581	-0.122157	0.283509	-0.337455	0.00235553	-0.0278846	0.807277	-0.158408	0.163214	0.356575	0.00125745
RAB35	green	-0.118516	0.298211	0.374333	0.000677387	0.201781	0.074542	0.273636	0.0146818	0.130744	0.250766	-0.248966	0.0269284	0.0755645	0.508052	-0.465856	1.51492e-05	-0.0507911	0.656657	0.374756	0.000667202	0.200562	0.0763491	0.220897	0.0504273	0.769136	1.24615e-16	-0.104373	0.359981	0.124024	0.276157	0.16272	0.151913	0.196703	0.0823012	0.683913	3.73345e-12	0.0393567	0.73057	-0.0636966	0.577056	-0.656993	4.85042e-11	-0.0872641	0.444439	0.205146	0.0697308	0.152754	0.178959	0.679304	5.90319e-12	-0.289834	0.00957234
RAB37	blue	0.0327101	0.774743	0.251159	0.0255695	-0.434932	6.18994e-05	-0.38269	0.00050009	-0.290141	0.00949273	0.288217	0.0100008	0.170533	0.132942	0.504399	2.14148e-06	-0.23785	0.0347935	-0.119746	0.293189	0.0409896	0.719844	-0.220485	0.0508695	-0.20565	0.0690327	0.194798	0.0853726	0.46141	1.87053e-05	0.218816	0.0526932	-0.117945	0.300563	-0.458391	2.15486e-05	0.413502	0.000152043	0.439642	5.03913e-05	0.0731509	0.521734	-0.223485	0.0477222	-0.156458	0.168524	0.182144	0.108142	-0.516143	1.12352e-06	0.197385	0.0812238
RAB39B	black	0.103397	0.364516	0.33134	0.00285608	0.249761	0.0264289	0.120223	0.291258	0.0909957	0.42513	0.303238	0.00659636	0.130378	0.252107	-0.232961	0.0388171	0.276468	0.0136474	-0.144297	0.204529	0.0848524	0.457175	-0.0408728	0.720609	0.156464	0.168507	-0.101294	0.3744	-0.0818371	0.473378	0.0376879	0.741585	-0.163512	0.149904	0.261259	0.0200367	0.362554	0.00102501	0.271018	0.015698	-0.448901	3.33325e-05	-0.0918083	0.42099	-0.308208	0.00572085	-0.183846	0.104831	0.0638265	0.576277	0.255025	0.0233152
RAB3A	black	0.0875677	0.44285	0.413932	0.000149414	0.135849	0.232574	0.104342	0.360123	-0.0413293	0.717619	0.196142	0.083197	0.020827	0.855439	-0.37106	0.00076121	-0.0870631	0.445494	0.406373	0.000202353	0.195299	0.0845557	-0.0184939	0.871486	0.616765	1.42873e-09	0.0438832	0.70097	-0.218042	0.0535566	0.0928898	0.415516	-0.0653115	0.567417	0.532886	4.29187e-07	-0.178298	0.115924	-0.00386049	0.973064	-0.604623	3.61844e-09	0.0327679	0.774356	0.215995	0.0558968	-0.182531	0.107382	0.649176	9.73611e-11	-0.312816	0.00500269
RAB3C	green	0.0321157	0.778731	0.387477	0.000418775	0.4024	0.000236643	0.351063	0.00151292	0.148194	0.19244	0.00996029	0.930576	-0.0195041	0.864531	-0.652614	7.18426e-11	0.136045	0.231896	0.278213	0.0130418	0.214134	0.0580957	0.110712	0.331383	0.720524	7.11015e-14	-0.127848	0.261505	-0.234873	0.0371998	0.0898552	0.43098	-0.0522946	0.647161	0.800076	9.18633e-19	-0.0585137	0.60849	0.0171881	0.88049	-0.76841	1.38562e-16	0.00438861	0.969381	0.101482	0.373512	-0.189997	0.0935174	0.694259	1.2938e-12	-0.259565	0.0208861
RAB3D	turquoise	0.179806	0.112823	0.441472	4.64824e-05	-0.364497	0.000958339	-0.331458	0.00284556	-0.385363	0.000453062	0.287885	0.0100908	0.440283	4.8988e-05	0.265721	0.0179398	-0.375548	0.000648475	0.417345	0.000129987	-0.0414348	0.716929	-0.176524	0.119657	0.294071	0.00852491	-0.0303835	0.790385	0.306629	0.00598721	-0.0319247	0.780014	-0.0171331	0.88087	-0.0796449	0.485349	0.0971089	0.394558	0.104011	0.361655	-0.213636	0.0586968	-0.0817904	0.473631	0.0816829	0.474214	0.0909016	0.425611	0.264531	0.0184798	-0.125878	0.268988
RAB3GAP1	turquoise	-0.181928	0.108568	-0.4161	0.000136784	0.685253	3.26245e-12	0.905247	2.37804e-30	0.371023	0.000762219	-0.424367	9.7134e-05	-0.0328698	0.773673	-0.858811	4.51174e-24	0.559326	8.41106e-08	-0.390627	0.000372061	0.320493	0.00398216	0.593188	8.38335e-09	0.0694805	0.54289	-0.387753	0.000414477	-0.314727	0.004729	0.051993	0.649062	0.245464	0.0292255	0.698064	8.6648e-13	-0.109752	0.335618	-0.0669543	0.55769	-0.243803	0.0303711	0.259248	0.0210484	0.115165	0.312179	0.0859665	0.451267	0.30374	0.00650302	-0.171686	0.130302
RAB3GAP2	turquoise	-0.213769	0.0585359	-0.377784	0.000598203	0.679174	5.97968e-12	0.90422	3.53176e-30	0.364911	0.000944666	-0.404343	0.000219254	-0.0137473	0.904288	-0.87675	3.42152e-26	0.531297	4.71264e-07	-0.373257	0.000703965	0.358989	0.00115839	0.586738	1.32759e-08	0.106219	0.351499	-0.379402	0.000564044	-0.332714	0.00273595	0.0780538	0.494137	0.212305	0.0603253	0.725036	4.17782e-14	-0.116406	0.306957	-0.0313141	0.784118	-0.29072	0.00934458	0.261072	0.0201291	0.124768	0.273264	0.0667494	0.558899	0.318433	0.00423594	-0.217457	0.0542176
RAB3IP	turquoise	-0.158604	0.162688	-0.437216	5.60451e-05	0.430128	7.61165e-05	0.651814	7.71364e-11	0.253504	0.024181	-0.219579	0.051853	0.126946	0.264912	-0.511917	1.421e-06	0.305515	0.00618164	-0.217066	0.0546627	0.407665	0.000192227	0.573989	3.19961e-08	-0.0500818	0.661157	-0.247877	0.0276257	-0.240712	0.0326046	0.0833258	0.46534	0.379331	0.000565516	0.400582	0.00025405	-0.205121	0.0697652	-0.0329135	0.77338	0.00672013	0.953129	0.0909841	0.42519	0.101192	0.374884	0.153119	0.17791	0.267722	0.0170628	-0.220736	0.0505996
RAB40B	cyan	0.0918588	0.420734	0.195641	0.0840021	0.00524984	0.963375	-0.12423	0.275355	-0.0659011	0.563917	0.197992	0.0802739	-0.0294348	0.796786	-0.0544597	0.633585	-0.0857041	0.452655	0.0880866	0.440142	0.0401657	0.725249	-0.239292	0.033676	0.144966	0.202417	0.15435	0.174406	-0.379458	0.000562906	0.0587842	0.606831	-0.354958	0.00132801	0.0726953	0.524337	-0.0518865	0.649733	0.0743929	0.51467	-0.145171	0.201773	0.16224	0.153142	0.0841067	0.461154	-0.391067	0.000365927	-0.0722974	0.526616	-0.152391	0.180005
RAB40C	turquoise	-0.105705	0.353848	0.00335284	0.976605	0.322153	0.00378752	0.576929	2.62082e-08	0.400333	0.000256514	-0.373603	0.000695329	0.280972	0.0121321	-0.519297	9.40937e-07	0.0243851	0.83108	0.0468655	0.681706	0.446704	3.68068e-05	0.671069	1.31183e-11	0.533312	4.18523e-07	-0.33272	0.00273548	0.332878	0.00272198	0.391104	0.000365417	0.569682	4.27091e-08	0.659556	3.84232e-11	0.159979	0.159027	0.155408	0.171434	-0.422793	0.000103746	-0.0155972	0.891482	0.299876	0.00725376	0.597317	6.21302e-09	0.35647	0.00126192	-0.381419	0.000523992
RAB4A	turquoise	0.228514	0.0428065	0.575643	2.86052e-08	-0.583621	1.65186e-08	-0.652758	7.093e-11	-0.42547	9.27352e-05	0.526327	6.29568e-07	0.210664	0.0623849	0.577635	2.4974e-08	-0.497367	3.11552e-06	0.325674	0.00340261	-0.110926	0.330441	-0.440578	4.83556e-05	0.13243	0.244652	0.19419	0.0863727	0.239016	0.033887	0.133416	0.241128	-0.31815	0.00427191	-0.406179	0.000203914	0.245206	0.0294011	0.283391	0.0113802	-0.105042	0.35689	-0.0815208	0.475095	0.0592974	0.603689	-0.0789138	0.489377	-0.234448	0.0375546	0.00947167	0.933974
RAB4B	blue	0.105694	0.3539	0.161646	0.154672	-0.707847	3.00119e-13	-0.703836	4.65928e-13	-0.456072	2.40013e-05	0.309274	0.00554706	0.0324364	0.776579	0.767965	1.47826e-16	-0.598559	5.67281e-09	0.318642	0.00420959	-0.169589	0.135133	-0.446882	3.65129e-05	-0.176474	0.119763	0.290158	0.00948847	0.351665	0.0014829	0.124621	0.273836	-0.108202	0.34253	-0.668072	1.74312e-11	-0.0660111	0.563265	0.138799	0.222492	0.398163	0.000279036	-0.311335	0.00522419	0.180051	0.112326	0.0507636	0.656832	-0.329191	0.00305333	-0.0495989	0.664226
RAB5A	grey	0.134812	0.236193	0.00416885	0.970913	-0.278866	0.0128215	-0.178373	0.115768	-0.133193	0.241922	-0.414268	0.000147389	0.040909	0.720372	0.250412	0.0260257	-0.274388	0.014401	0.255596	0.0229972	-0.132633	0.243925	-0.0544243	0.633806	0.0903761	0.428303	0.248715	0.0270879	0.514846	1.20796e-06	0.0278814	0.807298	0.0820373	0.472292	-0.142504	0.210272	-0.0372891	0.744225	-0.219345	0.0521088	0.147922	0.193269	-0.176686	0.11931	0.15333	0.177306	0.367813	0.000853589	0.0354388	0.756512	-0.0542658	0.634796
RAB5B	blue	0.0939931	0.409974	-0.142121	0.211514	-0.360848	0.00108702	-0.362755	0.00101793	-0.071781	0.529581	-0.19302	0.0883215	-0.0264329	0.817131	0.546645	1.87037e-07	-0.233136	0.0386668	0.0626725	0.583207	-0.285459	0.0107701	-0.0919583	0.420228	-0.320938	0.00392915	0.165288	0.145466	0.480994	7.22608e-06	-0.192256	0.0896131	0.153458	0.176941	-0.541815	2.51403e-07	-0.0060291	0.957944	-0.257505	0.0219602	0.477711	8.50998e-06	-0.18908	0.0951405	-0.063452	0.578522	0.356425	0.00126384	-0.274102	0.0145071	0.199639	0.0777409
RAB5C	yellow	0.214225	0.0579872	0.143982	0.205531	-0.308883	0.00561037	-0.283058	0.0114812	-0.123395	0.278618	-0.329582	0.00301658	0.115039	0.312714	0.320191	0.0040185	-0.298172	0.0076083	0.305725	0.0061445	-0.0721913	0.527225	-0.129331	0.255969	0.216476	0.0553399	0.0555609	0.626726	0.697809	8.9017e-13	0.0534798	0.639715	0.147522	0.194489	-0.135891	0.232429	0.148126	0.192646	-0.0825194	0.469685	0.100123	0.379977	-0.270606	0.015863	0.12527	0.271325	0.42012	0.000115938	0.00581495	0.959436	0.0770909	0.499496
RAB6A	yellow	0.0376738	0.741678	-0.310063	0.00542153	-0.283065	0.0114792	-0.129775	0.254325	-0.061237	0.59188	-0.250654	0.025877	0.275795	0.0138872	0.337505	0.00235186	-0.287334	0.0102417	0.228456	0.042861	-0.0475931	0.677037	0.161697	0.15454	-0.100698	0.377233	0.167595	0.139854	0.458089	2.18539e-05	0.0394817	0.729747	0.437664	5.49593e-05	-0.283	0.0114991	-0.248054	0.0275114	-0.175268	0.122352	0.47856	8.15872e-06	-0.289324	0.00970561	0.14555	0.200586	0.514091	1.25975e-06	0.0552981	0.62836	-0.0762522	0.504188
RAB6B	blue	0.180992	0.110429	0.258796	0.0212818	-0.505292	2.04073e-06	-0.327108	0.00325613	-0.349592	0.00158857	0.156509	0.168383	0.486936	5.35142e-06	0.40315	0.000229782	-0.490977	4.34865e-06	0.392139	0.000351387	-0.0142269	0.900965	-0.00418606	0.970793	0.23727	0.0352517	0.0662323	0.561955	0.428053	8.31436e-05	0.155137	0.172195	0.297054	0.00784921	-0.197888	0.0804348	0.0730124	0.522524	0.137443	0.227088	0.0478072	0.675665	-0.277555	0.0132674	0.208544	0.0651288	0.309194	0.00556	0.137157	0.228068	-0.184389	0.103792
RAB7A	pink	-0.043523	0.70331	0.0378751	0.740347	-0.231383	0.0401963	-0.0691449	0.544845	-0.183801	0.104918	-0.38305	0.000493519	0.242248	0.0314778	0.107402	0.346129	-0.323942	0.00358743	0.42527	9.35181e-05	0.1356	0.233439	0.0413082	0.717757	0.314237	0.00479793	-0.00657114	0.954167	0.533182	4.21748e-07	0.289416	0.00968136	0.1547	0.17342	0.0663438	0.561296	-0.11716	0.303813	-0.0443045	0.698238	0.0341104	0.765372	-0.195355	0.0844653	0.411333	0.000165968	0.415133	0.000142292	0.265129	0.0182068	-0.243632	0.0304916
RAB8A	grey	0.100819	0.376656	0.00316918	0.977886	-0.283929	0.0112188	-0.218737	0.0527809	-0.139364	0.220599	-0.124878	0.27284	-0.013577	0.905468	0.285262	0.0108271	-0.297861	0.00767482	0.245493	0.0292059	-0.0313802	0.783673	-0.0661792	0.56227	0.0830168	0.467002	0.186512	0.0998034	0.382778	0.000498481	0.0929514	0.415205	0.194344	0.086119	-0.174742	0.123497	0.0210583	0.85385	-0.0106611	0.925705	0.185783	0.101159	-0.405207	0.000211902	-0.0861944	0.450064	0.251774	0.0251994	0.0235075	0.837074	-0.0280262	0.806317
RAB8B	blue	0.116537	0.306412	-0.0491341	0.667186	-0.663428	2.69105e-11	-0.531678	4.6085e-07	-0.542567	2.40162e-07	-0.0416318	0.715641	0.101043	0.375593	0.68625	2.9499e-12	-0.51043	1.5423e-06	0.340573	0.00213201	-0.248911	0.0269634	-0.278831	0.0128332	-0.183879	0.104767	0.378156	0.00059018	0.458322	2.16174e-05	-0.116077	0.308338	0.117428	0.302703	-0.598551	5.67622e-09	-0.143123	0.208276	-0.232885	0.0388827	0.504273	2.15608e-06	-0.351153	0.00150838	0.0438232	0.701361	0.237498	0.0350709	-0.0236868	0.835849	-0.0228205	0.841773
RAB9A	blue	0.0881949	0.439578	-0.0870955	0.445323	-0.144128	0.205068	-0.367753	0.000855394	-0.0718773	0.529027	0.0947751	0.406072	0.209313	0.0641223	0.502076	2.42599e-06	0.164421	0.14762	-0.157942	0.164471	-0.396166	0.000301344	-0.25424	0.0237586	-0.418033	0.000126365	0.187234	0.098474	0.157571	0.165479	-0.377002	0.000615368	-0.127914	0.261258	-0.566648	5.22149e-08	0.245478	0.0292158	-0.234494	0.0375156	0.453325	2.72422e-05	-0.0650753	0.568822	-0.407859	0.000190745	-0.0109513	0.923689	-0.371057	0.000761301	0.638208	2.50348e-10
RAB9B	blue	-0.0320956	0.778866	0.0779988	0.494442	-0.328333	0.00313541	-0.320518	0.00397912	-0.204806	0.070205	0.0451007	0.693083	0.163457	0.150044	0.424973	9.46929e-05	-0.214963	0.0571082	0.0360574	0.752398	-0.180702	0.111012	-0.148038	0.192915	-0.16147	0.155129	0.100666	0.377387	0.366541	0.000892477	-0.0806125	0.480046	0.0582477	0.610123	-0.385035	0.000458603	0.191712	0.0905403	-0.00379184	0.973543	0.215307	0.0567015	-0.161466	0.155138	-0.0300204	0.792833	0.149861	0.18743	-0.169465	0.135423	0.106799	0.348861
RABAC1	turquoise	0.0897381	0.431584	0.350261	0.00155375	-0.475629	9.43161e-06	-0.562237	6.96862e-08	-0.33991	0.00217784	0.447292	3.5844e-05	-0.0764478	0.503092	0.445599	3.8678e-05	-0.547333	1.79253e-07	0.333178	0.00269646	0.0885177	0.437898	-0.482941	6.55283e-06	0.0286303	0.802226	0.319696	0.00407868	0.066245	0.56188	0.375683	0.000645333	-0.32872	0.00309819	-0.339296	0.00222112	-0.123593	0.277842	0.368372	0.00083701	0.0397703	0.727848	-0.211716	0.0610578	0.284785	0.0109656	-0.212118	0.0605581	-0.229333	0.0420473	-0.27378	0.0146277
RABEP1	turquoise	-0.155697	0.170631	-0.370377	0.000779856	0.663721	2.61886e-11	0.877715	2.57571e-26	0.486182	5.56099e-06	-0.196377	0.0828212	0.239819	0.0332747	-0.77042	1.03225e-16	0.509471	1.6256e-06	-0.315073	0.00468099	0.351407	0.00149571	0.81339	8.45505e-20	0.1156	0.310341	-0.432078	7.00143e-05	-0.34948	0.00159449	0.0678429	0.552462	0.466423	1.47444e-05	0.658773	4.12696e-11	-0.0832747	0.465615	-0.0328876	0.773553	-0.242233	0.031489	0.326122	0.00335622	0.120088	0.291804	0.220442	0.0509153	0.360073	0.00111627	-0.163217	0.15065
RABEP2	turquoise	-0.244234	0.0300706	-0.536163	3.53321e-07	0.617802	1.31722e-09	0.455457	2.46933e-05	0.578333	2.38095e-08	-0.137647	0.226394	0.0716985	0.530055	-0.36144	0.00106511	0.676324	7.90411e-12	-0.450183	3.14487e-05	-0.0385725	0.735739	0.41659	0.000134071	-0.325172	0.00345526	-0.149587	0.188247	-0.331535	0.00283872	-0.140044	0.218332	0.294924	0.0083267	0.15344	0.176991	-0.144657	0.203392	-0.0694963	0.542798	0.231117	0.0404323	0.112948	0.321646	-0.269254	0.016416	0.0179223	0.875426	-0.0476442	0.676709	0.412318	0.000159505
RABEPK	grey	0.0679608	0.55177	-0.148342	0.191993	-0.0706319	0.536208	0.00999658	0.930324	-0.0458877	0.688001	-0.0727595	0.52397	0.178406	0.115701	0.188865	0.0955247	0.0313435	0.78392	-0.192032	0.0899929	0.0865341	0.448274	0.128598	0.258693	-0.231335	0.0402388	-0.200978	0.0757285	0.202416	0.0736145	-0.0566804	0.619785	0.234255	0.0377163	-0.23437	0.0376197	0.261682	0.0198294	0.00730857	0.94903	0.234176	0.0377826	0.0419276	0.713707	-0.0468565	0.681764	0.172128	0.129299	-0.220969	0.0503507	0.111253	0.329008
RABGAP1	turquoise	-0.15778	0.164911	-0.473635	1.04013e-05	0.590724	1.00045e-08	0.852986	1.90844e-23	0.437238	5.59923e-05	-0.384001	0.000476503	0.28345	0.0113625	-0.706035	3.66446e-13	0.487458	5.2106e-06	-0.266059	0.0177889	0.308946	0.00560016	0.818824	3.02169e-20	0.0825217	0.469672	-0.416852	0.000132642	-0.254788	0.0234483	-0.0242044	0.832313	0.59064	1.00646e-08	0.597001	6.35817e-09	-0.149018	0.189951	-0.198299	0.0797962	-0.0917375	0.42135	0.275902	0.0138489	0.169657	0.134975	0.29629	0.00801774	0.422989	0.000102903	-0.11658	0.306231
RABGAP1L	brown	-0.18318	0.106117	-0.310729	0.00531736	0.348126	0.00166736	0.71696	1.07435e-13	0.356052	0.00127989	-0.411914	0.000162131	0.365	0.000941729	-0.545475	2.01006e-07	0.128826	0.257845	-0.0328247	0.773975	0.503689	2.22497e-06	0.854667	1.26692e-23	0.261705	0.0198184	-0.315524	0.00461893	0.160182	0.158493	0.268455	0.0167507	0.749167	2.01295e-15	0.569245	4.39684e-08	-0.109192	0.338104	-0.0586084	0.607909	-0.168845	0.136881	0.0952652	0.403638	0.397135	0.000290316	0.638937	2.35382e-10	0.458484	2.14547e-05	-0.400571	0.000254158
RABGEF1	brown	-0.183015	0.106437	-0.406529	0.0002011	0.541775	2.52021e-07	0.878528	2.02387e-26	0.400995	0.000249994	-0.354375	0.00135431	0.23972	0.0333498	-0.702051	5.65399e-13	0.390568	0.000372897	-0.280202	0.0123803	0.379511	0.000561824	0.879682	1.43343e-26	0.133356	0.241341	-0.359827	0.00112573	-0.162695	0.151977	0.105165	0.356327	0.636474	2.89658e-10	0.625547	7.11434e-10	-0.0548222	0.631324	-0.0865926	0.447965	-0.18307	0.106332	0.221518	0.0497667	0.157386	0.165982	0.383403	0.00048713	0.382725	0.000499451	-0.2461	0.0287962
RABGGTA	brown	-0.201039	0.0756382	-0.428783	8.06046e-05	0.305234	0.00623159	0.604548	3.63878e-09	0.372525	0.000722587	-0.436745	5.72087e-05	0.12311	0.279741	-0.407966	0.000189936	0.114528	0.314881	-0.121746	0.285145	0.382575	0.000502206	0.776237	4.32852e-17	0.0299672	0.793192	-0.191841	0.0903194	0.097008	0.395052	0.0830879	0.46662	0.79992	9.43563e-19	0.370496	0.000776585	-0.235413	0.0367531	-0.100805	0.376724	0.0143905	0.899832	0.0650742	0.568828	0.155477	0.171244	0.517931	1.01629e-06	0.339999	0.00217165	-0.310683	0.00532459
RABGGTB	brown	0.0441534	0.699217	-0.290708	0.00934745	0.138155	0.224669	0.435742	5.97633e-05	0.287911	0.0100837	-0.28031	0.0123452	0.711727	1.94747e-13	-0.175229	0.122438	0.0407108	0.721672	-0.0147363	0.897438	0.269441	0.0163384	0.772149	7.99403e-17	0.118907	0.296612	-0.214125	0.0581066	0.373599	0.000695416	0.120725	0.289234	0.768499	1.3676e-16	0.232223	0.039457	0.0436398	0.702552	0.00313295	0.978139	0.0617845	0.588565	0.114212	0.316227	0.248794	0.0270375	0.753847	1.07398e-15	0.242088	0.0315934	-0.145687	0.200158
RABL3	turquoise	-0.281724	0.011894	-0.375436	0.000651092	0.748387	2.23205e-15	0.836127	8.9431e-22	0.486826	5.38154e-06	-0.26712	0.0173224	-0.0457161	0.689108	-0.799223	1.06373e-18	0.691092	1.79805e-12	-0.569555	4.30718e-08	0.327572	0.00320991	0.557592	9.40074e-08	-0.0591808	0.604402	-0.368462	0.000834356	-0.412238	0.000160023	0.0475607	0.677245	0.177097	0.118441	0.592169	9.021e-09	0.0227045	0.842567	0.0897283	0.431634	-0.223139	0.048077	0.256421	0.0225438	-0.0794591	0.486371	-0.0232452	0.838867	0.0518102	0.650215	0.0408789	0.720569
RABL6	turquoise	0.00322674	0.977484	-0.058987	0.605588	0.502177	2.41293e-06	0.403344	0.000228035	0.438679	5.25681e-05	-0.123939	0.276489	0.199374	0.078144	-0.329739	0.00300191	0.537669	3.22896e-07	-0.432729	6.80815e-05	0.0989796	0.38547	0.398804	0.000272201	-0.0591999	0.604285	-0.194531	0.08581	-0.046746	0.682475	-0.215255	0.0567635	0.329708	0.00300485	0.261727	0.0198073	0.348675	0.00163744	0.0539808	0.636578	-0.190481	0.0926698	-0.0296855	0.795094	-0.464208	1.63863e-05	0.0803113	0.481693	-8.06759e-05	0.999437	0.377935	0.000594938
RAC1	pink	-0.0304557	0.789898	0.113825	0.317879	0.033904	0.766751	0.0639655	0.575446	-0.0699842	0.539962	-0.205722	0.0689325	-0.0863843	0.449062	-0.191308	0.0912358	-0.195172	0.0847625	0.333396	0.0026781	0.2926	0.00887665	-0.0933759	0.413069	0.347766	0.00168728	-0.116911	0.304848	-0.0268186	0.81451	0.254048	0.0238682	-0.105015	0.357017	0.284526	0.0110417	-0.205011	0.0699184	-0.0862892	0.449564	-0.209763	0.0635393	-0.0379227	0.740032	0.414959	0.000143302	-0.0639192	0.575723	0.356103	0.0012777	-0.40338	0.000227716
RAC3	pink	0.105466	0.354943	0.38588	0.000444454	-0.226402	0.0448176	-0.175029	0.122872	-0.248409	0.0272834	0.0443051	0.698233	-0.0939482	0.410199	0.0379538	0.739826	-0.392949	0.000340748	0.476002	9.25971e-06	0.203866	0.0715307	-0.203938	0.0714276	0.4329	6.75824e-05	-0.00018108	0.998736	0.185395	0.101886	0.278122	0.013073	-0.0407929	0.721133	0.151015	0.184018	-0.0828228	0.468048	0.0174999	0.878339	-0.308245	0.00571488	-0.185197	0.102259	0.333753	0.00264823	-0.00743058	0.94818	0.379442	0.000563233	-0.351962	0.00146829
RACK1	pink	-0.165679	0.144505	-0.228866	0.0424792	-0.00683047	0.95236	0.298787	0.00747873	0.124235	0.275334	-0.178863	0.114754	0.134054	0.238865	-0.132158	0.245632	-0.246365	0.0286193	0.128174	0.260281	0.364485	0.000958757	0.455561	2.45751e-05	0.089975	0.430364	-0.222595	0.0486384	0.301025	0.0070228	0.348086	0.00166957	0.38895	0.0003963	0.168567	0.137537	-0.212522	0.0600582	0.00270721	0.981109	0.0247797	0.828388	0.384865	0.000461506	0.774216	5.87128e-17	0.566989	5.10524e-08	0.181794	0.108833	-0.531313	4.70823e-07
RAD23A	blue	0.144935	0.202515	-0.0639258	0.575683	-0.271588	0.0154716	-0.43789	5.44174e-05	-0.167118	0.141	0.610657	2.29134e-09	0.0221611	0.846288	0.505648	2.00172e-06	-0.124864	0.272893	0.0182835	0.872936	-0.374926	0.000663145	-0.291993	0.00902541	-0.426282	8.96147e-05	0.18558	0.101539	-0.132695	0.243703	-0.139824	0.219064	-0.153741	0.176133	-0.576505	2.69755e-08	-0.177279	0.118057	0.0548928	0.630883	0.410082	0.000174531	-0.0714007	0.53177	-0.182884	0.106693	-0.215091	0.0569561	-0.263386	0.0190127	0.216893	0.0548598
RAD23B	turquoise	0.211552	0.0612636	0.399155	0.000268527	-0.432298	6.93561e-05	-0.61851	1.24597e-09	-0.287545	0.0101836	0.544503	2.13375e-07	-0.0223965	0.844676	0.556709	9.94623e-08	-0.321788	0.00382959	0.179735	0.112967	-0.245752	0.0290306	-0.516497	1.1015e-06	-0.0903842	0.428261	0.158477	0.163029	0.198317	0.0797689	0.0309012	0.786897	-0.422859	0.000103463	-0.476644	8.97121e-06	0.163425	0.150123	0.305011	0.00627146	0.0376854	0.741601	-0.20495	0.0700041	-0.157551	0.165533	-0.184086	0.104371	-0.312287	0.00508084	0.168091	0.138669
RAE1	turquoise	0.0451986	0.69245	-0.0944852	0.407516	0.315702	0.00459455	0.60516	3.47551e-09	0.182872	0.106716	-0.0704159	0.537459	0.34231	0.00201591	-0.473513	1.04634e-05	0.280747	0.0122041	-0.24082	0.0325238	0.156158	0.169351	0.637803	2.59037e-10	0.115478	0.310855	-0.34932	0.00160294	-0.132029	0.246097	-0.176588	0.11952	0.385344	0.000453386	0.42315	0.000102213	0.150946	0.184219	-0.14816	0.192544	-0.290644	0.00936377	0.41092	0.000168751	0.00437753	0.969458	0.235793	0.0364417	0.316809	0.00444617	-0.147946	0.193195
RAF1	turquoise	0.00821376	0.942727	-0.0900419	0.430019	0.369786	0.000796308	0.554858	1.11887e-07	0.30956	0.00550135	-0.222045	0.0492119	0.224468	0.0467267	-0.491776	4.17268e-06	0.239972	0.0331587	-0.197625	0.0808469	0.422752	0.000103926	0.552401	1.30665e-07	0.248666	0.0271194	-0.181678	0.109063	0.136594	0.230002	0.265906	0.0178574	0.452789	2.79209e-05	0.527157	6.00022e-07	0.215375	0.0566219	0.186078	0.100609	-0.276858	0.0135102	-0.0913123	0.423514	0.0546639	0.63231	0.361011	0.00108095	0.170107	0.133929	-0.102833	0.36715
RALA	turquoise	0.192863	0.0885857	0.207482	0.0665404	-0.193744	0.0871105	-0.412706	0.000157026	-0.160524	0.157595	0.393779	0.000330148	0.00926457	0.935415	0.195042	0.0849749	-0.282997	0.0115	0.507145	1.84567e-06	-0.0578917	0.612312	-0.36287	0.0010139	0.249186	0.0267897	0.126373	0.267094	-0.238877	0.033994	0.105717	0.353794	-0.286064	0.0105971	-0.0827734	0.468314	-0.362363	0.00103181	0.105562	0.354502	0.0193684	0.865465	-0.0925425	0.417269	0.14584	0.199679	-0.296661	0.00793556	0.156098	0.16952	-0.127555	0.262611
RALB	turquoise	0.130614	0.251242	0.4093	0.000180082	-0.506315	1.93068e-06	-0.738909	7.61e-15	-0.391692	0.000357385	0.727567	3.0858e-14	0.119806	0.292947	0.624292	7.87032e-10	-0.388813	0.000398339	0.235066	0.0370398	-0.173147	0.127014	-0.598672	5.62627e-09	-0.118726	0.297352	0.232612	0.0391187	-0.0355592	0.755711	0.0967404	0.396363	-0.48226	6.78114e-06	-0.5595	8.31773e-08	0.0494743	0.66502	0.349432	0.00159702	0.0942638	0.408621	-0.0671783	0.55637	-0.080092	0.482894	-0.32981	0.00299531	-0.365654	0.00092055	0.0888169	0.436346
RALBP1	brown	-0.00300253	0.979049	-0.181428	0.109561	0.227595	0.0436722	0.355328	0.00131155	0.364471	0.000959219	0.0118542	0.917418	0.397163	0.000290009	-0.270062	0.0160837	0.103919	0.362082	0.141905	0.212215	0.118015	0.300273	0.617756	1.322e-09	0.16142	0.155259	-0.311828	0.00514946	-0.105411	0.355196	0.00935778	0.934766	0.573545	3.29682e-08	0.284062	0.0111791	-0.2718	0.0153881	-0.238833	0.0340282	-0.0507979	0.656614	0.327062	0.00326074	0.313307	0.004931	0.396187	0.0003011	0.459453	2.05053e-05	-0.138298	0.224183
RALGAPA1	turquoise	-0.170625	0.132729	-0.260481	0.0204232	0.567297	5.00275e-08	0.863272	1.4304e-24	0.373648	0.000694198	-0.527997	5.71474e-07	0.13121	0.249064	-0.758047	6.03872e-16	0.370166	0.000785694	-0.281622	0.0119259	0.459228	2.07218e-05	0.735582	1.15603e-14	0.271902	0.0153481	-0.278692	0.0128797	0.0538835	0.637186	0.200226	0.0768535	0.435775	5.96764e-05	0.732017	1.79693e-14	0.118799	0.297051	0.00312655	0.978183	-0.351581	0.00148707	0.116501	0.30656	0.146639	0.197202	0.408843	0.000183406	0.303771	0.00649714	-0.2451	0.0294736
RALGAPB	turquoise	-0.170088	0.133972	-0.314562	0.00475209	0.564204	6.13018e-08	0.901562	9.62947e-30	0.388245	0.000406919	-0.478612	8.13758e-06	0.0921812	0.419098	-0.77937	2.68172e-17	0.344686	0.00186626	-0.296943	0.00787354	0.48612	5.57846e-06	0.780686	2.18774e-17	0.218455	0.0530944	-0.340631	0.00212801	-0.0432563	0.705044	0.223633	0.0475712	0.463184	1.72018e-05	0.724922	4.2347e-14	0.0318578	0.780463	0.024564	0.829859	-0.327085	0.00325845	0.133648	0.240303	0.160468	0.157741	0.375279	0.000654788	0.317537	0.00435079	-0.332766	0.00273152
RALGPS1	turquoise	-0.199967	0.0772434	-0.27597	0.0138245	0.635227	3.21516e-10	0.834662	1.22356e-21	0.460822	1.92302e-05	-0.42462	9.61072e-05	0.0530699	0.642286	-0.751264	1.52173e-15	0.551338	1.39684e-07	-0.436003	5.90878e-05	0.339956	0.00217462	0.651715	7.78161e-11	0.091491	0.422604	-0.339661	0.00219533	-0.141036	0.215057	0.10124	0.374658	0.348128	0.00166726	0.640023	2.14688e-10	0.13849	0.223536	-0.0463593	0.684963	-0.288202	0.0100048	0.14646	0.197755	-0.0660572	0.562992	0.201139	0.0754894	0.223361	0.0478492	-0.0400391	0.726081
RALY	turquoise	-0.117693	0.301606	-0.469806	1.25306e-05	0.401622	0.000243946	0.676286	7.93392e-12	0.226912	0.0443253	-0.198904	0.0788631	0.178556	0.115388	-0.501652	2.48163e-06	0.319459	0.00410782	-0.311914	0.00513667	0.286147	0.0105736	0.597719	6.03302e-09	-0.124491	0.274338	-0.423175	0.000102102	-0.292323	0.00894415	0.01305	0.909121	0.264985	0.0182723	0.333609	0.0026602	-0.156519	0.168357	-0.14821	0.192393	0.0380529	0.739171	0.773103	6.93591e-17	0.407522	0.000193322	0.184937	0.10275	0.134755	0.236394	-0.241384	0.0321076
RAN	turquoise	-0.192554	0.0891067	-0.442964	4.35065e-05	0.456643	2.33744e-05	0.639373	2.26853e-10	0.504572	2.12161e-06	-0.462738	1.75687e-05	-0.112757	0.322474	-0.513509	1.30114e-06	0.227772	0.0435048	-0.147871	0.193422	0.213754	0.0585534	0.648652	1.01947e-10	0.0682531	0.550057	-0.213565	0.0587828	-0.0344225	0.763288	0.0838375	0.462595	0.640867	1.99808e-10	0.454497	2.58124e-05	-0.25271	0.024644	-0.225262	0.045935	-0.0291631	0.798622	-0.0543461	0.634295	0.1204	0.290541	0.379305	0.000566047	0.343076	0.00196653	-0.208962	0.0645805
RANBP1	blue	-0.0449517	0.694046	-0.0803294	0.481594	0.489738	4.63573e-06	0.326756	0.00329151	0.339886	0.00217957	0.459679	2.02896e-05	-0.0712787	0.532473	-0.369072	0.000816639	0.45621	2.38478e-05	-0.387673	0.000415718	0.0922492	0.418753	0.188067	0.0969598	-0.188543	0.0961005	-0.145441	0.200928	-0.536488	3.46538e-07	-0.117534	0.302263	-0.101555	0.373168	0.201142	0.0754849	-0.0190603	0.867585	0.177864	0.116828	-0.205215	0.0696347	0.284825	0.010954	-0.272965	0.014937	-0.299947	0.00723937	-0.0698567	0.540702	0.127315	0.263516
RANBP2	turquoise	-0.246011	0.0288561	-0.479087	7.94749e-06	0.698774	8.03423e-13	0.827709	5.20538e-21	0.490321	4.49843e-06	-0.286241	0.010547	-0.0943283	0.408299	-0.745964	3.06965e-15	0.676078	8.09576e-12	-0.571165	3.86833e-08	0.191215	0.0913954	0.59177	9.2833e-09	-0.172214	0.129107	-0.394616	0.000319777	-0.450593	3.08673e-05	-0.135597	0.233451	0.235425	0.0367436	0.500142	2.68969e-06	-0.0853058	0.454766	-0.134636	0.236811	-0.116965	0.304626	0.490584	4.43782e-06	-0.0430645	0.706293	0.00249347	0.9826	0.115165	0.312177	0.0104612	0.927094
RANBP3	blue	-0.244468	0.029908	-0.358304	0.00118574	0.621702	9.68001e-10	0.476667	8.96076e-06	0.545878	1.96087e-07	-0.329818	0.00299458	-0.144401	0.204201	-0.443096	4.32515e-05	0.448708	3.36241e-05	-0.281387	0.0120001	0.0384516	0.736537	0.301455	0.00693819	-0.0584756	0.608724	-0.257334	0.0220517	-0.0921361	0.419327	0.0337496	0.767783	0.118297	0.299114	0.341569	0.00206472	-0.0576832	0.613595	-0.075716	0.507199	-0.00946774	0.934001	0.00267989	0.981299	-0.00985314	0.931321	0.0787109	0.490497	0.0654529	0.566577	0.0733912	0.520363
RANBP6	brown	-0.24398	0.0302475	-0.4666	1.46201e-05	0.316031	0.00454999	0.693797	1.35784e-12	0.395363	0.000310761	-0.44099	4.74839e-05	0.290554	0.00938677	-0.377674	0.000600579	0.238878	0.0339935	-0.338697	0.00226414	0.42329	0.000101617	0.869134	2.96804e-25	-0.0813309	0.476128	-0.323874	0.00359483	0.262394	0.0194846	0.232477	0.039236	0.753364	1.1466e-15	0.302401	0.00675498	0.0910592	0.424806	-0.0451307	0.692889	0.0557618	0.625478	0.202927	0.072874	0.23205	0.0396084	0.712408	1.80366e-13	0.0960137	0.399938	-0.161486	0.155088
RANBP9	turquoise	-0.208983	0.0645525	-0.442072	4.52636e-05	0.717835	9.71415e-14	0.950298	9.07838e-41	0.452562	2.82128e-05	-0.503042	2.30365e-06	0.126378	0.267073	-0.876396	3.79454e-26	0.542481	2.41435e-07	-0.322611	0.00373542	0.371235	0.000756503	0.733345	1.52586e-14	0.173287	0.126702	-0.387567	0.00041737	-0.241584	0.0319606	0.0699595	0.540105	0.39323	0.00033712	0.763514	2.80378e-16	-0.0832001	0.466016	-0.125804	0.269269	-0.232956	0.0388212	0.270589	0.0158701	0.214136	0.0580936	0.243026	0.0309202	0.387407	0.000419865	-0.185707	0.101301
RANGAP1	turquoise	-0.223914	0.0472858	-0.492317	4.05732e-06	0.658584	4.19853e-11	0.907768	8.83713e-31	0.524801	6.87468e-07	-0.342979	0.0019727	0.111673	0.327177	-0.728473	2.76668e-14	0.52561	6.56185e-07	-0.52044	8.81946e-07	0.412558	0.000157964	0.815434	5.76487e-20	-0.096163	0.399201	-0.383828	0.000479551	-0.25523	0.0232009	0.0813529	0.476008	0.498775	2.89202e-06	0.544377	2.15023e-07	-0.0227156	0.842491	-0.0191354	0.867068	-0.129202	0.256444	0.374356	0.000676839	0.093353	0.413184	0.28067	0.012229	0.1352	0.234836	-0.174637	0.123726
RAP1A	blue	-0.0502558	0.660052	-0.300617	0.00710409	-0.256954	0.0222551	-0.455497	2.4648e-05	-0.122766	0.281095	0.16227	0.153066	-0.173831	0.125495	0.48411	6.1773e-06	-0.132536	0.244274	0.0860673	0.450735	-0.386469	0.000434818	-0.384878	0.000461278	-0.454936	2.52956e-05	0.150975	0.184135	-0.239029	0.0338771	-0.246513	0.0285208	-0.23983	0.0332665	-0.596487	6.60101e-09	-0.348711	0.00163554	-0.257084	0.0221853	0.642109	1.79695e-10	0.0772751	0.498469	0.0393135	0.730854	-0.246512	0.0285215	-0.305844	0.00612374	0.188138	0.0968301
RAP1B	turquoise	0.0491317	0.667202	0.235797	0.0364388	-0.109776	0.335511	-0.451611	2.94663e-05	-0.153667	0.176344	0.419328	0.000119797	-0.0749951	0.511263	0.175582	0.121674	-0.123837	0.276889	0.335263	0.00252509	-0.324484	0.00352867	-0.490282	4.50756e-06	0.041493	0.716548	0.12179	0.284968	-0.493729	3.76997e-06	-0.241491	0.0320291	-0.539208	2.94361e-07	-0.169232	0.13597	-0.346361	0.00176688	-0.145243	0.201547	-0.013647	0.904983	0.195499	0.0842325	-0.0198147	0.862395	-0.561675	7.22739e-08	0.0887636	0.436622	0.0526474	0.644941
RAP1GAP	turquoise	-0.297992	0.00764677	-0.459776	2.01972e-05	0.732136	1.77078e-14	0.942982	1.56549e-38	0.474451	9.99388e-06	-0.4362	5.8583e-05	-0.0155935	0.891507	-0.877339	2.87802e-26	0.530163	5.03672e-07	-0.347353	0.00171035	0.361561	0.00106072	0.716441	1.14025e-13	0.0943284	0.408298	-0.386773	0.000429912	-0.371176	0.000758079	0.0416437	0.715563	0.376842	0.000618915	0.732356	1.72357e-14	-0.172169	0.129207	-0.12534	0.271054	-0.226708	0.0445211	0.277991	0.0131177	0.156265	0.169056	0.123407	0.278573	0.38861	0.000401379	-0.239056	0.0338565
RAP1GAP2	turquoise	-0.238319	0.0344264	-0.33371	0.00265181	0.506219	1.94075e-06	0.796257	1.76179e-18	0.346759	0.00174401	-0.420384	0.000114678	0.127657	0.262224	-0.69088	1.83775e-12	0.307818	0.00578573	-0.218548	0.0529909	0.399144	0.000268636	0.749437	1.94188e-15	0.195798	0.0837494	-0.300504	0.00712666	-0.125563	0.270198	0.128134	0.26043	0.586701	1.331e-08	0.645023	1.39835e-10	-0.0501449	0.660756	-0.0563136	0.622055	-0.224254	0.0469417	0.128502	0.259055	0.142499	0.210287	0.306421	0.00602313	0.406229	0.000203506	-0.28478	0.0109672
RAP1GDS1	brown	-0.212271	0.0603674	-0.395468	0.000309515	0.32414	0.00356583	0.60764	2.88292e-09	0.422505	0.000105	-0.503875	2.20277e-06	0.189038	0.0952161	-0.489724	4.63902e-06	0.0579936	0.611685	0.0873399	0.444042	0.390342	0.000376078	0.76504	2.25481e-16	0.273732	0.0146457	-0.237376	0.0351675	0.137318	0.227516	0.261158	0.0200869	0.722359	5.73486e-14	0.521164	8.46429e-07	-0.336764	0.00240791	-0.137582	0.226616	-0.0496265	0.664051	0.0747657	0.51256	0.412768	0.00015663	0.623691	8.25835e-10	0.456442	2.35925e-05	-0.399659	0.00026333
RAP2A	turquoise	0.0676635	0.553516	0.266273	0.017694	-0.127992	0.260963	-0.40135	0.000246554	-0.128491	0.259093	0.529887	5.11882e-07	0.0275717	0.809398	0.315365	0.00464064	0.0543584	0.634217	-0.111778	0.326716	-0.226314	0.0449026	-0.430672	7.43658e-05	-0.226999	0.0442414	0.0177427	0.876664	-0.213411	0.0589689	-0.162875	0.15152	-0.381577	0.000520957	-0.365028	0.000940839	0.223915	0.0472847	0.131301	0.248735	0.0302976	0.790964	0.0719963	0.528344	-0.276408	0.0136688	-0.426	9.06891e-05	-0.319932	0.0040499	0.40118	0.000248197
RAP2B	green	0.27756	0.0132658	0.526331	6.29408e-07	-0.0937054	0.411415	-0.124356	0.274865	-0.262186	0.0195849	0.183332	0.105823	0.188736	0.0957551	-0.158051	0.164177	-0.25141	0.0254178	0.654518	6.0607e-11	-0.0330702	0.77233	-0.172387	0.128716	0.734064	1.3961e-14	-0.0724176	0.525927	-0.0867356	0.447213	-0.018798	0.869391	-0.121245	0.287147	0.407714	0.000191849	-0.137173	0.228013	-0.123588	0.277862	-0.500273	2.67107e-06	-0.0406491	0.722076	0.281628	0.0119241	-0.165312	0.145408	0.706556	3.4605e-13	-0.267032	0.017361
RAP2C	turquoise	0.287337	0.0102409	0.180819	0.110777	-0.196644	0.082396	-0.305549	0.00617559	-0.190092	0.093351	-0.123656	0.277596	0.022879	0.841373	0.314979	0.00469396	0.0600125	0.599323	-0.0377075	0.741455	-0.219611	0.0518182	-0.31344	0.00491175	-0.0421879	0.712007	0.0383663	0.737101	0.334255	0.00260665	-0.201103	0.0755421	-0.130045	0.253328	-0.269764	0.0162056	0.434834	6.21634e-05	-0.0819335	0.472855	0.107408	0.346105	-0.230577	0.0409154	-0.300015	0.00722543	0.00419035	0.970763	-0.254962	0.0233509	0.474909	9.77147e-06
RAPGEF1	turquoise	-0.191607	0.0907212	-0.388586	0.000401742	0.533367	4.17146e-07	0.738941	7.57957e-15	0.39704	0.000291381	-0.629855	5.01312e-10	0.100306	0.379102	-0.652915	6.99424e-11	0.36806	0.000846219	-0.108997	0.338971	0.296442	0.00798402	0.664992	2.32681e-11	0.235619	0.0365844	-0.34357	0.00193524	0.0761939	0.504515	0.00506654	0.964653	0.562279	6.94942e-08	0.636449	2.90272e-10	-0.114285	0.315914	-0.24941	0.0266488	-0.132895	0.242985	0.0976655	0.391841	0.208518	0.0651632	0.429843	7.70468e-05	0.474877	9.78666e-06	-0.117379	0.302906
RAPGEF2	blue	-0.244174	0.0301117	-0.326063	0.0033623	0.843133	1.91003e-22	0.869347	2.79888e-25	0.574169	3.16092e-08	-0.336984	0.00239113	-0.0913067	0.423543	-0.887204	1.38063e-27	0.655165	5.71896e-11	-0.437943	5.42909e-05	0.262898	0.0192436	0.580501	2.05114e-08	0.099717	0.381923	-0.355168	0.00131866	-0.469412	1.27716e-05	-0.0492876	0.666209	0.207802	0.0661125	0.737243	9.38982e-15	-0.0155292	0.891952	-0.135016	0.23548	-0.331618	0.00283139	0.323035	0.00368761	-0.0214035	0.851482	-0.046082	0.686749	0.270775	0.015795	-0.040162	0.725273
RAPGEF3	grey	0.00971121	0.932308	0.165623	0.144642	-0.0855974	0.45322	-0.203533	0.0720049	0.0239579	0.833997	0.19212	0.0898434	0.143697	0.206438	0.189811	0.0938451	0.0144601	0.89935	-0.12139	0.286566	0.0467657	0.682348	-0.162749	0.151841	-0.0349069	0.760056	0.136655	0.229789	0.139964	0.2186	0.21355	0.058801	-0.15462	0.173645	-0.165794	0.144221	0.407981	0.000189818	0.366802	0.000884385	0.0122638	0.914575	-0.207109	0.067041	-0.333078	0.00270495	-0.0254449	0.823855	-0.357374	0.00122386	0.264372	0.0185533
RAPGEF4	turquoise	-0.101499	0.373431	-0.0672373	0.556023	0.552941	1.26302e-07	0.833377	1.60714e-21	0.331988	0.00279884	-0.320103	0.00402908	0.180653	0.111111	-0.81957	2.61683e-20	0.386733	0.000430565	-0.288261	0.00998882	0.474282	1.00767e-05	0.624496	7.7421e-10	0.394734	0.000318337	-0.305309	0.00621824	-0.0586933	0.607388	0.261213	0.0200597	0.289582	0.0096381	0.819494	2.65536e-20	0.246647	0.0284316	0.192958	0.0884247	-0.544918	2.08015e-07	0.099014	0.385305	0.0731974	0.521468	0.223261	0.0479518	0.310657	0.00532857	-0.234289	0.0376876
RAPGEF6	turquoise	-0.096713	0.396498	-0.240468	0.0327862	0.46489	1.58634e-05	0.679385	5.85626e-12	0.336718	0.0024114	-0.201394	0.0751122	0.669768	1.48474e-11	-0.503943	2.1947e-06	0.434036	6.43483e-05	-0.292076	0.00900491	0.268838	0.0165895	0.709772	2.42383e-13	0.158505	0.162953	-0.357838	0.00120473	0.0451906	0.692502	0.108055	0.34319	0.435816	5.957e-05	0.483735	6.29554e-06	0.307963	0.00576158	0.103915	0.362102	-0.175765	0.12128	0.194489	0.0858789	0.0658326	0.564323	0.420366	0.000114765	0.188093	0.096912	0.0516987	0.650918
RAPH1	red	-0.120667	0.289466	0.00264331	0.981555	0.514132	1.25688e-06	0.690511	1.90901e-12	0.302398	0.00675551	-0.405245	0.000211585	0.159312	0.160796	-0.808267	2.16431e-19	0.214711	0.0574068	0.145689	0.200153	0.407896	0.000190465	0.524756	6.89276e-07	0.631672	4.31784e-10	-0.280281	0.0123548	-0.0834726	0.464552	0.194084	0.0865473	0.329266	0.00304625	0.90593	1.82418e-30	-0.0982986	0.388764	-0.0943385	0.408248	-0.557121	9.68845e-08	0.0825498	0.46952	0.270212	0.0160227	0.202715	0.0731799	0.738821	7.69491e-15	-0.39806	0.000280143
RARS1	brown	-0.238401	0.0343628	-0.457741	2.22107e-05	0.507856	1.7756e-06	0.874009	7.56543e-26	0.459893	2.00867e-05	-0.484359	6.10011e-06	0.15245	0.179835	-0.702555	5.35432e-13	0.295241	0.00825413	-0.235905	0.0363501	0.450176	3.14574e-05	0.861352	2.35634e-24	0.115973	0.308772	-0.384431	0.000468985	-0.0444657	0.697192	0.1964	0.0827836	0.602377	4.27885e-09	0.616747	1.4307e-09	-0.162263	0.153082	-0.0907222	0.426529	-0.148941	0.190184	0.278572	0.0129202	0.364056	0.000973129	0.497549	3.08566e-06	0.34736	0.00170993	-0.383398	0.000487219
RARS2	turquoise	-0.216675	0.0551102	-0.238061	0.0346277	0.282754	0.0115744	0.503911	2.19846e-06	0.278988	0.0127807	-0.460443	1.95751e-05	0.0603196	0.597452	-0.381185	0.000528507	0.161011	0.156321	-0.167318	0.14052	0.424124	9.8128e-05	0.457009	2.29797e-05	0.111793	0.326654	-0.0926223	0.416866	0.227083	0.044161	0.304094	0.00643773	0.352404	0.00144678	0.374094	0.000683204	0.0989063	0.385824	0.0247946	0.828286	-0.114397	0.31544	-0.00404925	0.971747	0.128528	0.258956	0.409889	0.000175886	0.136379	0.230741	-0.162489	0.152503
RASA1	yellow	-0.0327167	0.774699	-0.286182	0.0105636	-0.388425	0.000404178	-0.173842	0.125471	-0.110284	0.333263	-0.174414	0.124213	0.302934	0.00665372	0.441873	4.56641e-05	-0.327739	0.00319346	0.191135	0.0915332	-0.142101	0.211577	0.184221	0.104112	-0.200366	0.0766432	0.0787024	0.490545	0.497117	3.1568e-06	-0.0655926	0.565747	0.504871	2.08759e-06	-0.402244	0.000238088	-0.136368	0.230778	-0.285585	0.0107338	0.512037	1.41159e-06	-0.0632055	0.580002	0.229642	0.0417645	0.568862	4.51006e-08	0.0253069	0.824794	-0.0560482	0.6237
RASA2	turquoise	-0.241288	0.0321782	-0.396557	0.000296852	0.646905	1.18759e-10	0.882401	6.26657e-27	0.400005	0.000259816	-0.277059	0.0134399	0.0835466	0.464154	-0.768917	1.2867e-16	0.472234	1.11376e-05	-0.380936	0.000533338	0.404759	0.000215683	0.707264	3.20093e-13	0.0282615	0.804723	-0.404937	0.000214176	-0.324314	0.00354698	0.102657	0.367973	0.334006	0.0026272	0.617645	1.33355e-09	-0.0962185	0.398928	-0.0279177	0.807052	-0.219358	0.0520955	0.35246	0.00144406	0.210636	0.06242	0.153482	0.176872	0.248036	0.0275229	-0.257916	0.0217423
RASA3	brown	-0.199589	0.0778164	-0.595915	6.8819e-09	0.402209	0.000238418	0.389511	0.000388029	0.485805	5.66855e-06	-0.1892	0.0949268	-0.0698453	0.540768	-0.230084	0.0413608	0.43464	6.26893e-05	-0.273943	0.0145667	-0.0144328	0.89954	0.439469	5.07759e-05	-0.341707	0.00205551	-0.183614	0.105278	-0.30064	0.00709956	-0.168694	0.137237	0.298067	0.00763069	0.0285125	0.803024	-0.303781	0.00649542	-0.348064	0.00167077	0.345892	0.00179425	0.214151	0.0580753	-0.136966	0.22872	0.120899	0.288535	0.0512421	0.653803	0.227066	0.0441768
RASAL1	salmon	0.158176	0.163841	0.134178	0.238424	-0.190686	0.0923128	-0.130456	0.251821	-0.227544	0.0437213	-0.164832	0.146598	0.0817769	0.473704	-0.0147351	0.897447	-0.391023	0.00036654	0.760178	4.48831e-16	-0.0308992	0.78691	-0.0695151	0.542689	0.498703	2.90306e-06	0.101317	0.374294	0.045245	0.69215	-0.0953909	0.403015	0.131379	0.248449	0.21899	0.0525007	-0.500052	2.70263e-06	-0.440914	4.76444e-05	-0.0875446	0.442971	-0.115937	0.308925	0.423262	0.000101735	0.0788841	0.48954	0.782853	1.56007e-17	-0.385701	0.000447414
RASAL2	turquoise	-0.0844147	0.459508	-0.207311	0.0667691	0.480817	7.29023e-06	0.809965	1.58993e-19	0.254121	0.0238265	-0.319658	0.0040833	0.182263	0.107908	-0.735391	1.18381e-14	0.343905	0.00191435	-0.277812	0.013179	0.451056	3.02226e-05	0.675445	8.60981e-12	0.24069	0.0326205	-0.349388	0.00159934	-0.164355	0.147787	0.135015	0.235482	0.460308	1.96995e-05	0.695493	1.13677e-12	0.0607827	0.594636	0.0619537	0.587542	-0.330122	0.0029664	0.180874	0.110665	0.22676	0.0444712	0.2012	0.075398	0.339519	0.00220535	-0.289626	0.00962643
RASGRF1	red	-0.19907	0.0786084	0.00637052	0.955565	0.655125	5.73951e-11	0.760782	4.124e-16	0.394095	0.000326196	-0.372201	0.000730973	-0.0203236	0.858896	-0.915634	3.31859e-32	0.391679	0.000357566	-0.1128	0.322285	0.464093	1.64762e-05	0.466178	1.49184e-05	0.516676	1.09051e-06	-0.250649	0.0258801	-0.250868	0.0257466	0.246246	0.0286986	0.129504	0.255325	0.932601	8.06291e-36	0.02248	0.844104	0.0898478	0.431018	-0.618604	1.23678e-09	0.0930932	0.414491	0.150942	0.184233	0.0149995	0.895617	0.468912	1.30829e-05	-0.282417	0.0116779
RASGRF2	blue	0.0420617	0.712831	0.212812	0.0597005	0.313162	0.00495201	0.482322	6.76008e-06	0.140975	0.215257	-0.347207	0.00171854	0.0735477	0.519472	-0.554343	1.15598e-07	0.254958	0.023353	-0.16663	0.142181	0.317738	0.00432479	0.322413	0.00375788	0.481077	7.19584e-06	-0.126527	0.266507	0.11349	0.319315	0.0838125	0.462728	0.230952	0.0405798	0.648637	1.02079e-10	0.442335	4.47379e-05	0.11996	0.292321	-0.570944	3.92608e-08	-0.191396	0.0910833	-0.255386	0.0231137	0.127606	0.262417	0.272941	0.014946	-0.0198386	0.86223
RASGRP2	blue	-0.0933369	0.413265	-0.0293623	0.797277	0.527787	5.78508e-07	0.596809	6.44775e-09	0.362416	0.0010299	-0.344873	0.00185494	-0.0302099	0.791555	-0.648836	1.00315e-10	0.448347	3.41779e-05	-0.369315	0.000809649	0.443354	4.27582e-05	0.338485	0.00227952	0.227517	0.0437469	-0.192978	0.0883912	-0.051932	0.649446	0.291798	0.00907368	0.0827796	0.46828	0.613009	1.91259e-09	0.27916	0.0127232	0.236241	0.0360771	-0.41391	0.000149549	-0.0691131	0.545031	-0.0875705	0.442836	0.0695448	0.542516	0.0260976	0.819412	0.0149382	0.896041
RASSF5	red	-0.120193	0.29138	-0.100672	0.377359	0.542635	2.39168e-07	0.686785	2.79412e-12	0.361216	0.00107338	-0.362846	0.00101474	0.110905	0.330536	-0.778288	3.16666e-17	0.225796	0.0454085	0.0937845	0.411019	0.369281	0.000810632	0.516575	1.09667e-06	0.519829	9.13014e-07	-0.348234	0.00166148	-0.13455	0.237114	0.279252	0.0126926	0.229862	0.0415628	0.825683	7.84174e-21	-0.189294	0.0947592	-0.0445712	0.696509	-0.4462	3.76495e-05	0.130737	0.250792	0.412996	0.000155195	0.213969	0.058295	0.562282	6.94802e-08	-0.383818	0.000479726
RB1CC1	blue	-0.161356	0.155424	-0.193545	0.0874422	0.664366	2.46652e-11	0.840075	3.78162e-22	0.399887	0.000261002	-0.355043	0.0013242	0.139065	0.221601	-0.851146	2.97113e-23	0.505585	2.00863e-06	-0.250663	0.0258716	0.340887	0.00211056	0.605446	3.40169e-09	0.336968	0.00239236	-0.372631	0.000719868	-0.237091	0.035394	0.123884	0.276705	0.295298	0.00824102	0.814731	6.57987e-20	0.0612638	0.591717	0.0410084	0.719721	-0.430364	7.53517e-05	0.0789285	0.489295	0.03304	0.772532	0.0994387	0.383259	0.424585	9.625e-05	-0.121769	0.285052
RBBP4	brown	-0.0652037	0.568058	-0.367316	0.000868594	0.00104886	0.99268	0.348839	0.0016286	0.158572	0.162773	-0.411481	0.000164982	0.171896	0.129826	-0.0274237	0.810402	0.0553719	0.627901	-0.367128	0.000874347	0.213617	0.0587194	0.505639	2.00271e-06	-0.244222	0.0300786	-0.28031	0.0123452	0.387083	0.000424979	0.0609288	0.593749	0.457884	2.20634e-05	-0.0526874	0.644689	0.237978	0.0346927	0.00544318	0.962028	0.226702	0.044527	0.200817	0.0759676	0.134708	0.23656	0.550067	1.51239e-07	-0.268081	0.016909	-0.114094	0.316728
RBBP5	brown	-0.233019	0.0387675	-0.146442	0.19781	0.00107208	0.992518	0.278755	0.0128586	0.212456	0.0601387	-0.114363	0.315584	0.0936569	0.411658	-0.00256453	0.982104	-0.0107712	0.92494	-0.373979	0.000686033	0.13905	0.221651	0.527696	5.8158e-07	-0.205304	0.0695112	-0.163996	0.148685	0.318882	0.00417951	0.103711	0.363053	0.496152	3.32112e-06	-0.0478584	0.675337	0.276874	0.0135045	0.133803	0.239752	-0.0037477	0.97385	0.130936	0.250064	-0.0242621	0.83192	0.500974	2.57316e-06	-0.24648	0.0285428	-0.105527	0.354665
RBBP7	turquoise	-0.123794	0.277057	-0.485234	5.83554e-06	0.617206	1.38025e-09	0.885908	2.09047e-27	0.445364	3.90877e-05	-0.42247	0.000105156	0.273529	0.0147224	-0.669253	1.55898e-11	0.626757	6.45142e-10	-0.551792	1.35763e-07	0.228161	0.0431379	0.810128	1.54336e-19	-0.0837944	0.462826	-0.424266	9.75445e-05	-0.167079	0.141095	-0.117936	0.300599	0.513134	1.3285e-06	0.498754	2.89527e-06	0.161686	0.154569	-0.139809	0.219113	-0.0764161	0.503269	0.334524	0.00258468	-0.0698403	0.540798	0.320951	0.00392765	0.127249	0.263765	0.0594496	0.602758
RBBP9	red	0.172632	0.128166	-0.107417	0.346062	-0.540952	2.64924e-07	-0.541434	2.57292e-07	-0.296434	0.00798567	0.0742232	0.515632	-0.0161611	0.887583	0.717325	1.03019e-13	-0.342204	0.00202284	0.0555836	0.626584	-0.259357	0.0209927	-0.302225	0.00678877	-0.399895	0.000260928	0.327487	0.00321836	0.295694	0.00815129	-0.119097	0.295835	0.0614482	0.5906	-0.721438	6.38932e-14	-0.00940207	0.934458	-0.066911	0.557945	0.598426	5.72866e-09	-0.22207	0.0491863	-0.100561	0.377884	0.0769554	0.500252	-0.413307	0.000153251	0.174074	0.124961
RBCK1	blue	0.20419	0.0710707	0.0344287	0.763246	-0.10754	0.345506	-0.322357	0.00376423	-0.103369	0.364643	0.180289	0.111845	0.110967	0.33026	0.359203	0.00114998	0.157721	0.165073	-0.1108	0.330996	-0.438535	5.29013e-05	-0.247591	0.0278114	-0.258745	0.0213083	0.115317	0.311537	0.0535759	0.639112	-0.356631	0.00125506	-0.104081	0.361332	-0.380929	0.000533469	0.201552	0.074878	-0.091741	0.421332	0.26256	0.0194048	-0.214368	0.0578155	-0.400085	0.000259009	-0.131291	0.248773	-0.235283	0.0368604	0.59753	6.11731e-09
RBKS	turquoise	0.317358	0.00437406	0.0825135	0.469717	-0.342707	0.00199016	-0.386183	0.000439471	-0.292225	0.00896838	0.214146	0.0580813	-0.152749	0.178973	0.418244	0.000125272	-0.150594	0.185258	-0.0120118	0.916324	-0.234915	0.0371652	-0.347204	0.00171874	-0.24091	0.0324576	0.25513	0.0232567	0.0597509	0.600918	-0.0718764	0.529033	-0.154924	0.172789	-0.423937	9.89003e-05	0.0334966	0.769475	0.16046	0.157762	0.230135	0.0413149	-0.0940612	0.409634	-0.134576	0.237024	-0.203121	0.0725952	-0.317518	0.00435327	0.187836	0.0973774
RBM12	brown	-0.192672	0.0889082	-0.375528	0.000648944	0.585902	1.40806e-08	0.665883	2.14115e-11	0.819456	2.67488e-20	-0.236051	0.0362311	0.19224	0.0896399	-0.476536	9.01915e-06	0.425552	9.24167e-05	-0.400267	0.000257175	0.250565	0.0259319	0.850161	3.75704e-23	-0.0747522	0.512636	-0.376451	0.000627725	-0.0347728	0.760951	0.046941	0.681221	0.652826	7.04967e-11	0.36837	0.000837054	0.0255205	0.823339	-0.0606351	0.595533	-0.0874255	0.443594	0.328965	0.00307478	0.0323799	0.776958	0.502044	2.43024e-06	0.0538542	0.63737	0.00646957	0.954874
RBM17	blue	-0.0932556	0.413674	-0.302631	0.006711	0.629622	5.10949e-10	0.662901	2.82558e-11	0.333407	0.00267718	-0.367216	0.00087164	0.0168906	0.882545	-0.712762	1.733e-13	0.583695	1.64332e-08	-0.27616	0.0137569	0.129039	0.257053	0.344871	0.00185506	0.0874843	0.443287	-0.343093	0.00196541	-0.444403	4.08051e-05	-0.141316	0.214137	-0.0553741	0.627887	0.56392	6.2448e-08	-0.115015	0.312815	-0.217611	0.0540423	-0.17659	0.119516	0.547601	1.76306e-07	0.135744	0.232942	-0.127834	0.261559	0.246472	0.028548	0.0504207	0.659006
RBM22	turquoise	0.0231099	0.839793	-0.283399	0.0113778	0.324278	0.0035509	0.589923	1.05929e-08	0.182949	0.106567	-0.0564019	0.621508	0.47276	1.08555e-05	-0.43731	5.58154e-05	0.26517	0.0181885	-0.221075	0.0502377	0.216875	0.0548807	0.606698	3.09565e-09	-0.00149724	0.989551	-0.337432	0.00235727	-0.212018	0.0606823	-0.0424434	0.71034	0.273444	0.0147543	0.340218	0.00215642	-0.0317074	0.781474	-0.0797662	0.484682	-0.0829359	0.467438	0.72706	3.27973e-14	0.359006	0.00115773	0.252728	0.0246332	0.190163	0.0932255	-0.209973	0.0632693
RBM25	turquoise	-0.175929	0.120928	-0.467015	1.43323e-05	0.650247	8.85986e-11	0.827673	5.24369e-21	0.585407	1.45788e-08	-0.293158	0.00874184	0.223141	0.0480749	-0.654891	5.86179e-11	0.568567	4.59913e-08	-0.45209	2.88285e-05	0.236658	0.0357409	0.817637	3.79415e-20	-0.0710444	0.533825	-0.53661	3.44019e-07	-0.296444	0.00798346	-0.0637986	0.576445	0.487149	5.29357e-06	0.481744	6.95945e-06	0.00565265	0.960568	-0.172836	0.127708	-0.0860518	0.450817	0.542335	2.43582e-07	0.102967	0.366524	0.27616	0.0137569	0.16547	0.145018	-0.0265561	0.816294
RBM3	blue	-0.123418	0.27853	0.0371944	0.744853	0.575261	2.93563e-08	0.537185	3.32396e-07	0.575765	2.83697e-08	0.0081976	0.942839	0.25817	0.0216084	-0.58928	1.10895e-08	0.343725	0.00192554	-0.132525	0.244312	0.395537	0.000308705	0.490518	4.45297e-06	0.317967	0.00429533	-0.35106	0.00151308	-0.0843463	0.459874	0.337275	0.00236912	0.202706	0.0731939	0.605546	3.37635e-09	0.17639	0.119943	0.251832	0.0251646	-0.469849	1.25044e-05	0.103361	0.36468	0.022084	0.846817	0.196246	0.0830301	0.249314	0.026709	-0.083507	0.464367
RBM42	turquoise	-0.260284	0.0205222	-0.440045	4.95065e-05	0.690098	1.99191e-12	0.796749	1.62132e-18	0.53587	3.59553e-07	-0.229585	0.0418158	0.170775	0.132385	-0.673144	1.07527e-11	0.561362	7.37536e-08	-0.406185	0.000203863	0.238899	0.0339772	0.719593	7.92504e-14	-0.0329629	0.773049	-0.5024	2.38428e-06	-0.359455	0.00114013	-0.039488	0.729706	0.364285	0.000965444	0.515647	1.15515e-06	-0.0594235	0.602918	-0.0714711	0.531364	-0.115725	0.309815	0.365781	0.000916478	0.0851616	0.455532	0.15114	0.183651	0.176015	0.120744	-0.0390363	0.732681
RBMX	darkred	-0.0182788	0.872969	0.12491	0.272716	0.245739	0.0290395	0.157707	0.165108	0.126724	0.265756	0.265347	0.0181083	0.0111761	0.922127	-0.269239	0.0164223	0.166313	0.142952	-0.0807938	0.479055	0.0171802	0.880545	0.0421502	0.712253	0.0414568	0.716785	-0.256608	0.0224423	-0.418102	0.000126003	-0.174716	0.123553	-0.2289	0.0424473	0.192618	0.0889984	-0.0461565	0.686268	-0.10877	0.339985	-0.288613	0.00989426	0.797493	1.42915e-18	0.13252	0.24433	-0.268178	0.0168679	0.135008	0.235506	-0.10139	0.373947
RBMXL1	darkred	0.0235716	0.836636	-0.0748901	0.511856	0.328163	0.00315193	0.285248	0.0108311	0.29808	0.00762786	0.131987	0.24625	0.278554	0.0129263	-0.244112	0.0301553	0.311316	0.00522709	-0.252334	0.0248657	0.0251904	0.825588	0.286634	0.0104363	-0.0960068	0.399971	-0.361414	0.00106607	-0.225176	0.0460195	-0.14889	0.190337	-0.0240864	0.833119	0.128852	0.257746	0.133896	0.239425	-0.116896	0.304912	-0.115382	0.311262	0.810554	1.42756e-19	0.0633681	0.579025	0.0370318	0.74593	-0.0127173	0.911429	0.0607709	0.594708
RBP1	blue	0.163228	0.150622	0.0721451	0.52749	-0.410923	0.000168733	-0.372704	0.000718004	-0.178693	0.115107	0.0630119	0.581165	0.0127622	0.911117	0.46624	1.4874e-05	-0.320722	0.00395475	0.0575743	0.614266	-0.105676	0.353979	-0.216799	0.054968	-0.142967	0.208779	0.0886702	0.437107	0.437532	5.52779e-05	0.234752	0.0373006	0.00213677	0.985089	-0.409742	0.000176925	0.158771	0.162241	0.254414	0.0236598	0.252861	0.0245553	-0.225459	0.0457396	0.0522132	0.647674	0.219666	0.0517577	-0.364919	0.000944386	0.0258497	0.821098
RBP7	black	-0.0381404	0.738593	-0.624383	7.81308e-10	-0.234148	0.0378063	-0.212113	0.0605641	-0.0764574	0.503038	-0.0720525	0.528021	-0.104833	0.357856	0.493266	3.86192e-06	-0.0659187	0.563813	-0.14223	0.211157	-0.280357	0.0123299	-0.0566936	0.619703	-0.697068	9.62876e-13	0.0757546	0.506982	0.0183092	0.872759	-0.128979	0.257274	0.110431	0.332618	-0.673321	1.05717e-11	-0.342264	0.00201888	-0.240562	0.0327165	0.904026	3.80417e-30	-0.0211932	0.852925	0.0938768	0.410556	0.104329	0.360182	-0.422691	0.000104191	0.164694	0.146941
RBPJ	red	0.175914	0.120959	0.0879165	0.441028	-0.596075	6.8019e-09	-0.697537	9.16262e-13	-0.286002	0.0106145	0.375782	0.000643029	0.0796313	0.485424	0.82561	7.95764e-21	-0.377883	0.000596051	0.0888256	0.4363	-0.329697	0.00300583	-0.404135	0.000221055	-0.380458	0.000542749	0.235223	0.0369101	0.300794	0.00706883	-0.0233687	0.838023	-0.135751	0.232915	-0.799198	1.06831e-18	0.103009	0.366327	0.101414	0.373832	0.482526	6.69109e-06	-0.169062	0.13637	-0.148482	0.191569	0.0154695	0.892365	-0.501906	2.44817e-06	0.247855	0.0276399
RBSN	turquoise	-0.135317	0.234426	-0.431773	7.09374e-05	0.543696	2.24181e-07	0.729399	2.47304e-14	0.408525	0.000185748	-0.383795	0.000480133	0.121864	0.284675	-0.503328	2.26846e-06	0.553663	1.2068e-07	-0.474211	1.01121e-05	0.158092	0.164066	0.695235	1.16801e-12	-0.131487	0.248059	-0.377505	0.000604256	-0.078409	0.492168	-0.176811	0.119047	0.516553	1.09806e-06	0.356994	0.00123972	0.137817	0.225815	-0.289551	0.00964608	-0.0286502	0.802092	0.269582	0.0162803	-0.127452	0.262999	0.318509	0.00422632	0.152963	0.178358	0.145327	0.201283
RBX1	turquoise	0.247884	0.0276215	0.324614	0.00351466	-0.635624	3.11021e-10	-0.723694	4.89915e-14	-0.53239	4.4192e-07	0.355087	0.00132223	0.111851	0.3264	0.661678	3.16305e-11	-0.471364	1.16192e-05	0.413495	0.000152089	-0.317363	0.00437339	-0.561016	7.54254e-08	0.00630978	0.955988	0.287752	0.0101271	0.149796	0.187624	-0.122955	0.280351	-0.253468	0.024202	-0.529935	5.10444e-07	-0.0227699	0.84212	-0.0122467	0.914694	0.243376	0.0306717	-0.214046	0.0582015	0.0350738	0.758944	-0.20156	0.0748671	-0.110658	0.331617	0.0913604	0.423269
RCAN1	turquoise	-0.219748	0.0516681	-0.471758	1.1399e-05	0.690496	1.91202e-12	0.883231	4.84856e-27	0.409364	0.000179622	-0.408887	0.000183079	0.0554297	0.627541	-0.754254	1.0162e-15	0.651113	8.20774e-11	-0.562181	6.99387e-08	0.307779	0.00579216	0.667023	1.92413e-11	-0.0847696	0.457616	-0.270678	0.0158342	-0.288549	0.00991153	-0.0480235	0.67428	0.335589	0.00249922	0.566927	5.12612e-08	0.0519773	0.649161	-0.047603	0.676973	-0.132959	0.242756	0.231054	0.0404886	-0.122485	0.282209	0.120156	0.291528	0.140752	0.21599	0.0345906	0.762166
RCAN2	brown	-0.250509	0.0259661	-0.557369	9.53585e-08	0.208841	0.0647391	0.482023	6.86238e-06	0.260859	0.0202344	-0.21534	0.0566628	0.252773	0.0246071	-0.256913	0.0222775	0.0529757	0.642878	-0.0757074	0.507248	0.289698	0.0096078	0.609208	2.55935e-09	-0.116858	0.30507	-0.168081	0.138692	-0.0688417	0.546614	0.29878	0.00748013	0.494805	3.56396e-06	0.167624	0.139783	-0.356639	0.00125473	-0.0330597	0.772401	0.270761	0.0158007	0.136695	0.229653	0.48296	6.54641e-06	0.425411	9.29661e-05	0.143343	0.207569	-0.346205	0.00177598
RCBTB1	green	0.0958832	0.400581	-0.153988	0.17543	-0.0583262	0.609641	-0.0425909	0.709378	-0.0953342	0.403296	0.327539	0.00321323	0.283978	0.0112042	0.254528	0.0235956	0.178338	0.115841	-0.374953	0.00066248	-0.235821	0.0364192	0.0591652	0.604497	-0.435892	5.93727e-05	0.0655655	0.565908	0.0269743	0.813453	-0.178581	0.115338	0.037556	0.742458	-0.367506	0.00086282	0.284049	0.0111831	0.0519875	0.649096	0.270186	0.0160332	0.124098	0.275868	-0.318283	0.00425505	0.0250595	0.82648	-0.364412	0.000961181	0.329912	0.00298581
RCC1L	turquoise	-0.330527	0.00292934	-0.0728821	0.523269	0.22035	0.0510145	0.310331	0.00537945	0.195776	0.0837848	-0.0712088	0.532876	-0.321399	0.00387483	-0.276419	0.0136647	0.117858	0.300923	-0.298667	0.00750381	0.185787	0.101152	0.170301	0.133478	-0.115119	0.312374	-0.0678459	0.552444	-0.118141	0.299753	0.21123	0.0616684	-0.0632129	0.579957	0.173698	0.12579	0.093048	0.414719	0.152983	0.178301	-0.199868	0.077393	0.133144	0.242098	-0.0978652	0.390869	-0.036039	0.75252	-0.138485	0.223553	-0.190655	0.092366
RCC2	turquoise	0.244397	0.0299575	0.206216	0.0682545	-0.512081	1.40819e-06	-0.704845	4.17432e-13	-0.243446	0.0306222	0.540891	2.65904e-07	0.0708064	0.535199	0.724674	4.36142e-14	-0.383956	0.000477291	0.0925622	0.41717	-0.322833	0.00371037	-0.467271	1.41576e-05	-0.26965	0.0162524	0.268358	0.0167917	0.0910295	0.424957	0.0085298	0.940527	-0.281574	0.011941	-0.685446	3.19956e-12	0.0662472	0.561867	0.303684	0.00651338	0.328009	0.00316701	-0.0735918	0.519221	-0.0545912	0.632764	-0.172646	0.128134	-0.557325	9.56282e-08	0.120836	0.288785
RCN1	grey	0.30465	0.00633647	0.596682	6.50779e-09	-0.182529	0.107387	-0.223509	0.0476972	-0.150318	0.186073	0.469198	1.2904e-05	0.247969	0.0275665	0.151038	0.183947	-0.0519484	0.649343	-0.0324127	0.776737	-0.103225	0.365318	-0.143054	0.208497	0.233939	0.037983	-0.000729265	0.994911	0.144383	0.204258	-0.0423207	0.711141	-0.155045	0.172451	-0.0220636	0.846957	0.612349	2.01235e-09	0.333926	0.00263383	-0.417644	0.000128401	-0.0948069	0.405914	-0.467263	1.41628e-05	-0.0774727	0.497367	-0.115476	0.310864	0.201112	0.0755296
RCN2	brown	0.0963895	0.398087	-0.213692	0.0586285	-0.0950003	0.404953	0.13608	0.231773	0.0431014	0.706052	-0.09924	0.384215	0.542927	2.34955e-07	0.142562	0.210084	-0.070957	0.534329	0.0212745	0.852367	0.134174	0.23844	0.456742	2.32666e-05	-0.0941892	0.408994	-0.204995	0.0699414	0.322111	0.00379239	0.0688523	0.546552	0.507134	1.84672e-06	-0.121521	0.286041	0.0638042	0.576411	-0.124478	0.274389	0.261841	0.0197518	0.104938	0.357371	0.265661	0.017967	0.557066	9.7225e-08	0.0629625	0.581462	-0.0522243	0.647604
RCSD1	blue	0.114824	0.313623	0.117288	0.303282	0.234574	0.0374488	0.250685	0.0258582	0.311882	0.0051414	-0.0334	0.770122	-0.0583478	0.609508	-0.389827	0.000383454	-0.0383122	0.737458	0.171627	0.130437	0.296023	0.00807733	0.274664	0.0142988	0.395085	0.000314086	-0.118604	0.297852	-0.211831	0.0609147	0.104942	0.35735	0.173504	0.12622	0.463529	1.69227e-05	-0.193684	0.0872105	0.00258305	0.981975	-0.363467	0.000993174	0.247646	0.0277756	0.21	0.0632348	0.00221195	0.984564	0.345129	0.0018395	-0.357298	0.00122703
RDH11	turquoise	-0.214646	0.0574847	-0.550252	1.49506e-07	0.498951	2.86526e-06	0.829862	3.34819e-21	0.338769	0.00225892	-0.32386	0.0035964	-0.0786269	0.490962	-0.621797	9.6072e-10	0.384426	0.000469067	-0.457386	2.25811e-05	0.395044	0.000314582	0.702633	5.30929e-13	-0.149032	0.189909	-0.291225	0.00921668	-0.218405	0.0531498	0.128335	0.259679	0.446242	3.75792e-05	0.43424	6.37851e-05	-0.14911	0.189674	-0.0172744	0.879895	-0.0106318	0.925908	0.237393	0.035154	0.123253	0.279177	0.255056	0.0232978	0.115068	0.312589	-0.244957	0.0295712
RDH13	turquoise	-0.0336582	0.768394	-0.211685	0.0610973	0.326114	0.00335704	0.464528	1.61394e-05	0.243647	0.0304806	-0.114079	0.316794	0.0321494	0.778505	-0.358987	0.00115847	0.253898	0.0239544	-0.380764	0.000536696	0.346281	0.00177155	0.405542	0.000209115	-0.06783	0.552538	-0.102582	0.368325	-0.122503	0.282134	0.206345	0.0680784	0.175248	0.122395	0.255933	0.0228112	0.164487	0.147457	0.231047	0.0404951	-0.0993134	0.383862	0.142895	0.209011	-0.0696261	0.542043	0.109318	0.337542	-0.125743	0.269503	-0.127096	0.264345
RDH14	grey	0.0493981	0.665505	0.478204	8.30439e-06	-0.193944	0.0867797	-0.206545	0.067805	-0.125064	0.272119	0.000496524	0.996535	0.175245	0.122402	0.0378555	0.740476	-0.275925	0.0138407	0.442848	4.37316e-05	0.0854068	0.45423	-0.122481	0.282222	0.510016	1.57771e-06	-0.0772406	0.498661	0.209311	0.0641247	0.133673	0.240215	-0.0384463	0.736573	0.182582	0.107283	0.0875405	0.442993	0.00732172	0.948938	-0.3686	0.000830306	-0.155814	0.170306	0.125604	0.270037	0.025779	0.821579	0.30514	0.00624839	-0.1613	0.155569
RDX	black	0.0417487	0.714876	-0.487071	5.31473e-06	-0.243526	0.0305661	-0.42482	9.53026e-05	-0.154771	0.173221	0.0602343	0.597971	-0.0837594	0.463013	0.589382	1.10094e-08	0.0662892	0.561618	-0.11831	0.299059	-0.547815	1.73981e-07	-0.334921	0.00255256	-0.687789	2.52299e-12	0.170888	0.132124	-0.128892	0.257597	-0.384643	0.000465314	-0.149197	0.189414	-0.762529	3.22427e-16	-0.238601	0.0342074	-0.346421	0.00176346	0.886509	1.72563e-27	-0.00841593	0.94132	-0.17309	0.127142	-0.173446	0.12635	-0.448247	3.43325e-05	0.512429	1.38133e-06
RECQL	black	-0.0621334	0.586457	-0.440011	4.95805e-05	-0.0843398	0.459908	0.00232159	0.983799	0.372916	0.00071259	-0.289202	0.0097378	0.0244526	0.830619	0.27747	0.0132969	-0.0954906	0.402522	-0.107039	0.347773	-0.0724453	0.525768	0.370982	0.000763317	-0.323093	0.00368118	0.0303273	0.790763	0.355559	0.00130137	0.00436526	0.969543	0.622743	8.909e-10	-0.320154	0.00402296	-0.137303	0.227567	-0.180675	0.111065	0.502438	2.37951e-06	-0.0701102	0.539231	0.0676673	0.553493	0.565882	5.49158e-08	-0.220464	0.0508919	0.0406098	0.722334
REEP1	purple	-0.135501	0.233785	0.224561	0.0466327	0.0397363	0.728071	0.0627746	0.582592	0.107122	0.347397	0.0486214	0.670458	0.240556	0.0327206	-0.185269	0.102123	-0.26171	0.0198159	0.479352	7.84333e-06	0.317609	0.00434146	0.186501	0.0998232	0.502647	2.35293e-06	0.0273293	0.811043	0.078779	0.490121	0.31833	0.00424903	0.250521	0.0259586	0.367888	0.000851364	-0.256351	0.0225821	0.100562	0.377882	-0.333696	0.00265291	-0.118755	0.297233	0.38497	0.000459707	0.180874	0.110666	0.527314	5.9461e-07	-0.434266	6.37134e-05
REEP2	turquoise	-0.207117	0.0670307	-0.217041	0.0546906	0.311489	0.00520085	0.476175	9.18121e-06	0.306661	0.00598178	-0.559422	8.35924e-08	-0.0270992	0.812604	-0.453517	2.70033e-05	0.122494	0.28217	0.064003	0.575221	0.393114	0.000338616	0.459441	2.05166e-05	0.292646	0.00886552	-0.222949	0.0482728	0.0822414	0.471187	0.216561	0.0552412	0.522139	8.00717e-07	0.49032	4.49868e-06	-0.212241	0.0604053	-0.127258	0.263732	-0.1185	0.29828	-0.0533071	0.640798	0.357394	0.00122302	0.314386	0.0047769	0.382014	0.000512678	-0.245158	0.0294334
REEP5	brown	0.0623942	0.584884	0.446149	3.77359e-05	0.0378164	0.740735	-0.257789	0.0218095	0.113434	0.319555	0.248459	0.0272511	-0.052747	0.644315	0.0123856	0.91373	-0.040792	0.721139	0.19868	0.0792079	0.0118148	0.917692	-0.281492	0.0119669	0.343447	0.00194301	-0.0347636	0.761011	0.0946983	0.406454	0.20211	0.0740595	-0.243907	0.0302985	0.122506	0.282123	0.172517	0.128423	0.339263	0.00222348	-0.333787	0.00264534	-0.170238	0.133624	-0.0376281	0.741981	-0.152	0.181138	-0.0636954	0.577063	0.139073	0.221574
REEP6	turquoise	0.219645	0.0517808	0.170581	0.132831	-0.336882	0.00239888	-0.491797	4.1682e-06	-0.225897	0.0453098	0.154451	0.17412	-0.0587822	0.606843	0.495081	3.51293e-06	-0.0705561	0.536647	-0.0830683	0.466725	-0.334963	0.00254913	-0.425222	9.37065e-05	-0.22042	0.0509392	0.285691	0.0107035	0.222815	0.0484104	-0.250219	0.0261451	-0.198465	0.0795386	-0.482826	6.59071e-06	0.249004	0.0269045	0.163299	0.150442	0.204116	0.0711765	-0.222727	0.0485017	-0.36339	0.000995827	-0.141464	0.213653	-0.447143	3.60856e-05	0.458477	2.14625e-05
RELA	turquoise	-0.198405	0.0796322	-0.570784	3.96822e-08	0.65776	4.52464e-11	0.863797	1.24602e-24	0.408396	0.000186708	-0.390215	0.000377891	-0.11212	0.32523	-0.746415	2.89385e-15	0.575186	2.95058e-08	-0.443559	4.237e-05	0.241966	0.0316826	0.615257	1.60687e-09	-0.0969984	0.395099	-0.344143	0.00189959	-0.454174	2.6199e-05	-0.0766039	0.502217	0.28627	0.0105387	0.533884	4.04587e-07	-0.209821	0.0634651	-0.195475	0.0842708	-0.0343151	0.764004	0.269631	0.0162601	0.00368424	0.974293	0.012142	0.91542	0.230562	0.0409293	-0.0947866	0.406015
RELCH	blue	-0.194005	0.0866773	-0.225232	0.0459647	0.701131	6.24268e-13	0.895807	7.6836e-29	0.452389	2.84362e-05	-0.487789	5.12318e-06	0.00737638	0.948557	-0.910296	3.18105e-31	0.45153	2.95755e-05	-0.210121	0.0630784	0.459638	2.03285e-05	0.670957	1.32587e-11	0.353146	0.0014113	-0.332686	0.0027384	-0.190751	0.0921998	0.135826	0.232656	0.355514	0.00130335	0.872565	1.14067e-25	-0.046642	0.683143	-0.0425074	0.709923	-0.457402	2.25643e-05	0.11873	0.297335	0.104769	0.35815	0.190642	0.0923887	0.489404	4.71605e-06	-0.268747	0.0166278
RELL2	grey	0.00140583	0.990189	-0.144689	0.203292	0.114534	0.314854	0.135166	0.234955	0.224453	0.0467416	-0.0977292	0.391531	-0.0728674	0.523353	-0.0174635	0.878591	0.0912781	0.423689	-0.329923	0.00298481	0.261856	0.0197448	0.145062	0.202116	-0.124161	0.275625	0.0299546	0.793277	0.2732	0.0148472	0.360865	0.00108637	0.202533	0.0734448	-0.0132534	0.907711	0.303431	0.00656044	0.404138	0.000221031	0.0803524	0.481468	-0.269501	0.0163137	-0.171866	0.129893	0.241989	0.0316654	-0.409462	0.000178922	0.0861991	0.450039
RENBP	grey	0.0283146	0.804363	0.0146517	0.898024	-0.254899	0.0233863	-0.219704	0.0517158	-0.181291	0.109832	0.0677848	0.552803	-0.0222628	0.845592	0.267272	0.0172567	-0.103587	0.363627	-0.120624	0.289638	0.0690934	0.545145	-0.176416	0.119885	-0.214856	0.0572351	0.242585	0.0312356	0.056885	0.618519	0.0546155	0.632613	-0.0523053	0.647094	-0.305863	0.00612033	0.109914	0.334902	0.117583	0.302059	0.165621	0.144648	-0.051928	0.649472	-0.116481	0.306645	-0.0406004	0.722395	-0.316133	0.00453634	0.0995654	0.382651
REPS1	turquoise	-0.152786	0.178867	-0.489887	4.60031e-06	0.762897	3.06039e-16	0.742013	5.12261e-15	0.651658	7.82088e-11	-0.420347	0.000114852	0.226956	0.0442829	-0.620984	1.02479e-09	0.732798	1.63237e-14	-0.395436	0.000309898	0.0912239	0.423965	0.657629	4.5787e-11	-0.0475432	0.677356	-0.366659	0.000888798	-0.160972	0.156422	-0.158932	0.16181	0.42644	8.90199e-05	0.481515	7.03966e-06	0.00724974	0.949439	-0.278873	0.012819	-0.00192398	0.986574	0.24009	0.0330701	-0.0613104	0.591435	0.28515	0.0108593	0.214092	0.0581461	0.305279	0.00622355
REPS2	greenyellow	-0.346536	0.00175683	-0.523482	7.41538e-07	0.858487	4.89622e-24	0.799485	1.01683e-18	0.646403	1.24067e-10	-0.509442	1.6282e-06	-0.0332843	0.770896	-0.780831	2.13923e-17	0.665083	2.30731e-11	-0.309728	0.00547454	0.220748	0.0505866	0.576414	2.71435e-08	0.0302885	0.791025	-0.326486	0.00331895	-0.353593	0.00139034	-0.0763564	0.503604	0.306468	0.00601506	0.624864	7.51659e-10	-0.231104	0.0404437	-0.292201	0.00897405	-0.0832157	0.465932	0.283764	0.0112681	0.068047	0.551265	0.0907143	0.426569	0.353475	0.00139585	0.0268053	0.8146
RER1	yellow	0.0158605	0.889661	0.181169	0.110076	-0.489195	4.76695e-06	-0.23972	0.03335	-0.197191	0.0815296	-0.196084	0.0832904	0.191933	0.0901618	0.359951	0.00112094	-0.586672	1.33375e-08	0.365372	0.000929621	0.226862	0.044373	0.0519737	0.649184	0.234433	0.0375667	0.103035	0.366204	0.82177	1.70501e-20	0.382132	0.00051045	0.293232	0.00872409	-0.144759	0.203069	0.102882	0.366919	0.175307	0.12227	0.0128453	0.910541	-0.243367	0.030678	0.513705	1.28705e-06	0.646576	1.22215e-10	-0.0104683	0.927045	-0.340641	0.00212735
RETREG1	turquoise	-0.24621	0.0287229	-0.595595	7.04355e-09	0.552347	1.3111e-07	0.724793	4.30051e-14	0.477292	8.68842e-06	-0.221284	0.0500147	0.0448567	0.694661	-0.568389	4.6539e-08	0.339607	0.00219914	-0.247139	0.0281069	0.320569	0.00397306	0.702296	5.50633e-13	-0.112246	0.324685	-0.320208	0.00401642	-0.363251	0.00100062	0.11861	0.297828	0.446104	3.78113e-05	0.409929	0.000175599	-0.37934	0.000565324	-0.135131	0.235077	0.093411	0.412893	0.29601	0.00808023	0.307119	0.0059034	0.214369	0.057814	0.222537	0.0486991	-0.279737	0.0125325
RETREG2	yellow	0.125614	0.27	0.224846	0.0463485	-0.469793	1.25387e-05	-0.220443	0.0509151	-0.231357	0.040219	-0.0438367	0.701273	0.294515	0.00842124	0.428217	8.25664e-05	-0.419092	0.000120967	0.0732482	0.521179	0.0658584	0.56417	0.0790971	0.488365	0.0421308	0.71238	0.106499	0.350223	0.883861	3.98525e-27	0.201431	0.0750571	0.343231	0.00195668	-0.258884	0.0212359	0.422736	0.000103996	0.21905	0.0524338	-0.00571082	0.960162	-0.285761	0.0106833	0.0110373	0.923091	0.618008	1.29615e-09	-0.170043	0.134076	-0.0781433	0.493641
RETREG3	yellow	0.252388	0.0248334	0.345777	0.00180101	-0.407565	0.00019299	-0.279142	0.0127292	-0.180324	0.111773	0.330825	0.00290228	0.466648	1.45861e-05	0.382573	0.000502258	-0.435695	5.98844e-05	0.291462	0.00915738	-0.0155431	0.891856	0.0518618	0.649889	0.18269	0.107071	0.0116974	0.918506	0.670259	1.41696e-11	0.207637	0.0663329	0.208444	0.065261	-0.181171	0.110073	0.239992	0.0331439	0.248608	0.027156	-0.122454	0.28233	-0.10896	0.339137	0.155249	0.171879	0.533165	4.22168e-07	0.00923743	0.935603	-0.124054	0.276042
RETSAT	brown	-0.163058	0.151054	-0.496244	3.30513e-06	0.369124	0.000815138	0.481773	6.94928e-06	0.488923	4.83403e-06	-0.283498	0.0113481	0.0400317	0.726129	-0.320784	0.00394745	0.281993	0.0118098	-0.254807	0.0234376	0.272889	0.014966	0.554817	1.12184e-07	-0.145784	0.199856	-0.133981	0.239121	-0.0099798	0.93044	0.18307	0.106332	0.511885	1.42353e-06	0.207702	0.0662462	-0.0894168	0.433241	-0.0337711	0.76764	0.177479	0.117635	0.114432	0.315288	0.0899806	0.430334	0.393257	0.000336783	0.025719	0.821988	-0.00846873	0.940952
REXO2	turquoise	0.31011	0.00541402	0.374196	0.000680728	-0.577819	2.46626e-08	-0.677783	6.85443e-12	-0.386888	0.000428082	0.514448	1.235e-06	0.074764	0.512569	0.649949	9.09591e-11	-0.437561	5.52078e-05	0.323517	0.00363406	-0.274116	0.0145021	-0.472728	1.08728e-05	-0.0248736	0.827747	0.236057	0.0362262	0.246953	0.0282292	0.0292346	0.798139	-0.172467	0.128536	-0.516876	1.07832e-06	0.052879	0.643485	0.152231	0.180469	0.14476	0.203066	-0.265488	0.0180448	0.0124561	0.913241	-0.074079	0.516451	-0.190538	0.0925696	0.0988638	0.386029
RFK	turquoise	-0.180468	0.111483	-0.257542	0.0219405	0.695879	1.09163e-12	0.819497	2.65375e-20	0.429899	7.68632e-05	-0.344342	0.00188728	0.0227822	0.842035	-0.835093	1.11626e-21	0.574003	3.19656e-08	-0.37118	0.000757987	0.372909	0.000712763	0.547432	1.78156e-07	0.164544	0.147315	-0.231121	0.0404289	-0.232008	0.0396447	0.0644375	0.572624	0.229044	0.0423146	0.721911	6.04436e-14	0.000877957	0.993873	0.0642346	0.573836	-0.357916	0.0012015	0.18374	0.105036	0.00573601	0.959986	0.0873241	0.444125	0.274756	0.0142652	-0.0655385	0.566068
RFT1	yellow	0.0335764	0.768942	0.161387	0.155344	-0.156189	0.169266	-0.212097	0.0605834	0.100865	0.376437	0.111913	0.326132	0.153578	0.176598	0.243456	0.0306155	-0.266325	0.0176711	0.266475	0.0176048	-0.046096	0.686658	0.0406682	0.721951	0.155506	0.171163	-0.0103984	0.927531	0.499276	2.81628e-06	0.110202	0.333628	0.240243	0.0329551	-0.097815	0.391113	0.0658986	0.563932	0.0532389	0.641226	-0.0547348	0.631868	-0.125793	0.269312	0.024966	0.827117	0.419563	0.000118639	0.12231	0.2829	-0.0206034	0.856974
RFTN1	red	-0.131271	0.248843	-0.019973	0.861306	0.625284	7.26648e-10	0.706243	3.58187e-13	0.440824	4.78326e-05	-0.409584	0.000178044	-0.00878892	0.938724	-0.865675	7.57412e-25	0.301858	0.00685958	0.0499357	0.662085	0.430533	7.48101e-05	0.496168	3.31838e-06	0.606481	3.14682e-09	-0.272404	0.0151528	-0.206143	0.0683546	0.225686	0.045517	0.25163	0.0252854	0.927089	1.49788e-34	-0.126846	0.265294	-0.00806896	0.943735	-0.569187	4.41375e-08	0.13613	0.231602	0.269359	0.0163726	0.0976272	0.392028	0.586513	1.34879e-08	-0.334153	0.00261507
RFTN2	blue	0.12905	0.25701	-0.0744708	0.514229	-0.515806	1.14489e-06	-0.455797	2.43089e-05	-0.346455	0.00176148	-0.175459	0.12194	0.0604979	0.596367	0.631633	4.33166e-10	-0.309404	0.00552619	0.103259	0.365158	-0.213831	0.0584604	-0.243278	0.0307412	-0.224314	0.0468816	0.26206	0.0196457	0.552471	1.30096e-07	-0.0735595	0.519405	0.124331	0.274962	-0.565645	5.57767e-08	0.143885	0.20584	-0.112994	0.321451	0.477268	8.69862e-06	-0.371014	0.000762449	-0.14894	0.190187	0.254757	0.0234661	-0.278637	0.0128983	0.230192	0.0412632
RGMA	turquoise	0.233404	0.0384372	0.107483	0.345762	-0.209781	0.0635163	-0.337399	0.00235977	-0.194455	0.0859348	-0.0667531	0.558877	0.129743	0.254442	0.258587	0.02139	-0.27086	0.0157612	0.330372	0.00294347	-0.16245	0.152605	-0.245121	0.0294593	0.150875	0.184429	0.117974	0.300442	0.205015	0.0699126	-0.0454198	0.69102	-0.0722289	0.527009	-0.148704	0.190897	-0.0843341	0.459938	0.0373849	0.743591	0.136486	0.230374	-0.236704	0.0357042	0.0281148	0.805717	0.0496925	0.663631	0.00467151	0.967408	-0.0584941	0.60861
RGN	grey	0.00605349	0.957774	-0.0465214	0.683919	-0.129668	0.254719	-0.153056	0.178089	-0.0499058	0.662275	0.0449731	0.693908	-0.193109	0.0881719	0.27701	0.0134569	0.0649033	0.569846	-0.308961	0.00559771	-0.201581	0.0748359	-0.14215	0.211419	-0.370763	0.000769274	0.0745803	0.513609	0.129034	0.25707	-0.164912	0.146399	-0.0540433	0.636187	-0.356162	0.00127513	0.302314	0.00677168	0.0395619	0.729219	0.232081	0.039581	-0.111614	0.327433	-0.365638	0.00092104	-0.0383695	0.737079	-0.428273	8.2373e-05	0.349328	0.00160252
RGS12	green	0.108776	0.339957	0.395835	0.000305189	0.295761	0.00813607	0.172623	0.128185	0.141132	0.214739	0.00868289	0.939462	0.167538	0.139989	-0.435913	5.93189e-05	0.0701878	0.538781	0.293199	0.00873189	0.299459	0.00733918	0.0552463	0.628682	0.67012	1.43589e-11	0.0140623	0.902105	-0.102511	0.368661	0.165096	0.145943	-0.108712	0.340244	0.61967	1.13712e-09	0.107027	0.347824	0.148979	0.19007	-0.623128	8.63936e-10	-0.101482	0.373513	-0.0732923	0.520927	-0.114643	0.314393	0.513307	1.31584e-06	-0.12269	0.281396
RGS14	red	-0.0341029	0.765422	0.235485	0.0366942	0.468088	1.3613e-05	0.415283	0.000141422	0.173943	0.125248	-0.199614	0.0777786	0.0635675	0.57783	-0.673934	9.96458e-12	0.303009	0.00663954	0.160141	0.158601	0.155576	0.170969	0.142074	0.211665	0.617115	1.39009e-09	-0.138938	0.222026	-0.21021	0.0629644	-0.0251803	0.825657	-0.0468345	0.681906	0.781985	1.78724e-17	0.0107966	0.924764	-0.086769	0.447038	-0.620239	1.08708e-09	-0.110497	0.332328	-0.0574086	0.615287	-0.143288	0.207746	0.654505	6.06787e-11	-0.0363485	0.750464
RGS20	purple	0.0206581	0.856599	0.35826	0.00118755	0.0186333	0.870526	-0.339947	0.00217531	-0.0902949	0.42872	0.138085	0.224905	-0.0824986	0.469797	0.129753	0.254406	0.264652	0.0184242	-0.000193374	0.998651	-0.326561	0.00331134	-0.482659	6.64647e-06	0.0218486	0.84843	0.0641316	0.574452	-0.0552518	0.628648	-0.350311	0.00155119	-0.440417	4.87007e-05	-0.111053	0.329885	0.245178	0.0294204	-0.0408282	0.720902	-0.164802	0.146672	-0.0940876	0.409501	-0.404745	0.000215804	-0.398027	0.000280505	-0.0892288	0.434213	0.655542	5.52861e-11
RGS4	grey	0.0137507	0.904264	0.116295	0.307422	0.0881856	0.439626	0.244063	0.0301892	0.133813	0.239715	-0.0750891	0.510732	0.335228	0.00252789	-0.265747	0.0179285	-0.0778979	0.495002	0.138576	0.223246	0.426529	8.8686e-05	0.269939	0.0161337	0.375476	0.000650167	-0.101716	0.372404	0.168991	0.136537	0.554002	1.1812e-07	0.136885	0.228998	0.369692	0.000798953	0.0741108	0.51627	0.286367	0.0105112	-0.287072	0.010314	-0.00574332	0.959936	0.312006	0.00512273	0.281506	0.0119626	0.168092	0.138665	-0.277817	0.0131774
RGS6	green	0.238316	0.0344292	0.590487	1.01752e-08	-0.195238	0.0846552	-0.25728	0.0220801	-0.0758595	0.506392	0.149891	0.187339	0.166429	0.142671	0.050837	0.656367	-0.33293	0.0027175	0.425937	9.09297e-05	0.070825	0.535091	-0.192642	0.088958	0.609595	2.48492e-09	-0.0236565	0.836056	0.301716	0.0068872	0.227592	0.0436752	-0.145563	0.200545	0.201052	0.075618	0.207069	0.067096	0.224278	0.0469176	-0.474755	9.84556e-06	-0.157553	0.165527	0.141868	0.212334	0.0965264	0.397414	0.135921	0.232325	-0.175476	0.121902
RGS7	red	-0.0640019	0.575228	0.223333	0.0478774	0.551423	1.38943e-07	0.539186	2.94765e-07	0.518197	1.00117e-06	0.0357591	0.754381	0.223048	0.0481704	-0.689386	2.14308e-12	0.309324	0.00553908	-0.0600523	0.59908	0.425025	9.44872e-05	0.454171	2.62029e-05	0.526065	6.39178e-07	-0.374549	0.000672159	-0.19764	0.0808239	0.280358	0.0123296	0.124356	0.274864	0.747418	2.53663e-15	0.185531	0.101632	0.252106	0.025001	-0.675839	8.28643e-12	0.215584	0.0563764	0.0357827	0.754224	0.0665176	0.560268	0.321924	0.00381395	-0.165759	0.144308
RGS7BP	yellow	0.0573742	0.6155	0.16935	0.135693	0.0453747	0.691312	0.0406438	0.722111	0.146815	0.196658	-0.327177	0.00324924	0.191519	0.0908726	-0.0597175	0.601122	0.0102207	0.928765	0.124043	0.276083	0.0727675	0.523924	0.0796311	0.485425	0.339074	0.00223694	-0.0869917	0.445868	0.530778	4.85844e-07	0.131078	0.249547	0.0837433	0.4631	0.200582	0.0763185	0.340003	0.0021714	-0.0367591	0.747738	-0.224878	0.0463166	-0.0372775	0.744302	0.0158725	0.889578	0.41288	0.000155923	0.0774951	0.497243	0.129231	0.256336
RHBDD2	brown	-0.139973	0.218568	-0.212811	0.0597016	0.202968	0.0728146	0.382145	0.000510222	0.308331	0.00570063	-0.0765289	0.502638	0.0817472	0.473865	-0.29068	0.00935471	0.0034024	0.976259	0.0545442	0.633058	0.353487	0.00139527	0.482646	6.65098e-06	0.0777274	0.49595	-0.113396	0.319718	-0.00586068	0.959118	0.239367	0.0336181	0.468361	1.34352e-05	0.27307	0.0148968	-0.277778	0.0131906	-0.0705736	0.536546	-0.0708539	0.534925	0.162817	0.151667	0.318865	0.00418157	0.353302	0.00140395	0.353837	0.001379	-0.299804	0.00726847
RHEB	blue	-0.114619	0.314495	-0.215818	0.0561031	0.672701	1.1221e-11	0.619263	1.17424e-09	0.489636	4.66001e-06	-0.364808	0.000948057	-0.0339665	0.766333	-0.677913	6.76776e-12	0.549386	1.57805e-07	-0.323551	0.00363034	0.284592	0.0110223	0.329569	0.00301778	0.113082	0.32107	-0.283124	0.0114611	-0.204414	0.0707554	0.115282	0.311685	0.0538997	0.637085	0.574099	3.17591e-08	0.0483662	0.672088	0.023174	0.839354	-0.250142	0.0261924	0.152836	0.178722	0.0590381	0.605275	0.00414969	0.971047	0.112581	0.323233	0.0701203	0.539172
RHOA	grey	-0.0210696	0.853773	0.0335209	0.769313	-0.0874729	0.443346	-0.132934	0.242845	-0.147929	0.193247	0.308775	0.00562793	-0.0397412	0.728039	0.048847	0.669018	-0.0493679	0.665697	0.174415	0.124212	-0.127746	0.261888	-0.141811	0.21252	-0.00672416	0.953101	0.0833165	0.46539	-0.333452	0.0026734	-0.11413	0.316575	-0.053134	0.641884	-0.0615541	0.589958	-0.354112	0.00136636	-0.11785	0.300957	0.0334343	0.769892	0.122499	0.282152	0.185641	0.101424	-0.271759	0.0154045	0.209285	0.0641594	0.000477366	0.996669
RHOB	pink	0.171553	0.130605	0.13892	0.222087	-0.122383	0.282611	-0.181402	0.109612	-0.12861	0.258649	-0.0318802	0.780313	0.00482624	0.966329	-0.00546902	0.961848	-0.328316	0.00313709	0.521237	8.42923e-07	0.0562112	0.62269	-0.231923	0.0397197	0.385721	0.000447081	-0.0164258	0.885754	-0.0992168	0.384327	0.194075	0.0865615	-0.156655	0.167982	0.139313	0.220769	-0.37413	0.000682336	-0.10142	0.373807	-0.0585623	0.608191	-0.0369722	0.746325	0.462664	1.76301e-05	-0.137414	0.227188	0.329417	0.00303203	-0.352585	0.00143807
RHOC	brown	-0.0144222	0.899612	-0.0137476	0.904286	0.0565375	0.620669	-0.216519	0.0552894	0.00736001	0.948671	0.257333	0.0220521	-0.218693	0.0528296	0.114322	0.315757	0.234278	0.0376966	-0.0994237	0.383331	-0.415848	0.000138201	-0.339219	0.00222661	-0.2505	0.0259718	0.0805258	0.480519	-0.426696	8.80633e-05	-0.307436	0.00584983	-0.332078	0.00279096	-0.234627	0.0374045	-0.113647	0.318644	-0.194637	0.085636	0.130285	0.252448	0.0706907	0.535868	-0.270214	0.0160217	-0.467397	1.40724e-05	-0.123607	0.27779	0.422466	0.00010517
RHOF	turquoise	-0.121291	0.28696	-0.0209919	0.854307	0.133392	0.241212	0.300582	0.00711103	0.129805	0.254213	-0.238923	0.033959	0.121322	0.286835	-0.190929	0.0918908	0.0712828	0.532449	-0.110887	0.330614	0.321393	0.00387561	0.324134	0.00356644	0.114216	0.316208	-0.0429338	0.707144	0.289509	0.00965704	0.281041	0.0121101	0.329656	0.00300967	0.227607	0.0436611	0.216129	0.0557412	0.0746213	0.513376	-0.152874	0.178614	-0.123682	0.277496	0.0733527	0.520583	0.358612	0.0011734	0.0851335	0.455681	-0.0537754	0.637863
RHOG	black	-0.0676762	0.553441	-0.769053	1.26142e-16	-0.0273923	0.810615	-0.0808615	0.478686	0.0625037	0.584224	-0.280588	0.0122553	-0.113033	0.321281	0.31129	0.00523107	0.133012	0.242566	-0.171549	0.130613	-0.299161	0.00740063	-0.0343649	0.763672	-0.664812	2.36629e-11	0.0572765	0.616102	-0.102509	0.368669	-0.201823	0.0744793	0.0704909	0.537024	-0.525231	6.70687e-07	-0.414688	0.000144893	-0.37428	0.000678683	0.934166	3.35993e-36	0.0424885	0.710046	0.0638766	0.575978	0.0440962	0.699588	-0.34036	0.00214664	0.268491	0.0167355
RHOT1	turquoise	-0.111449	0.328154	-0.16503	0.146105	0.415704	0.000139018	0.678295	6.51901e-12	0.36368	0.000985887	-0.251476	0.0253779	0.271269	0.0155979	-0.474311	1.00626e-05	0.366103	0.000906226	-0.521886	8.12342e-07	0.408905	0.000182953	0.670753	1.35187e-11	0.0352108	0.758031	-0.228262	0.0430424	0.290468	0.00940879	0.219623	0.0518045	0.473407	1.05181e-05	0.429432	7.84086e-05	0.471679	1.14429e-05	0.317834	0.00431238	-0.285674	0.0107082	-0.00325903	0.977259	-0.189785	0.09389	0.491072	4.32752e-06	-0.0717836	0.529566	-0.00583882	0.95927
RHOT2	turquoise	-0.15661	0.168106	-0.049233	0.666556	0.426618	8.83528e-05	0.51056	1.53131e-06	0.2771	0.0134255	-0.1578	0.164857	-0.0666602	0.559426	-0.538668	3.04098e-07	0.298063	0.00763153	-0.246074	0.0288139	0.413396	0.000152697	0.337229	0.00237254	0.100839	0.376562	-0.0654648	0.566506	-0.191735	0.0905006	0.175125	0.122664	0.107579	0.34533	0.469047	1.29984e-05	0.0681028	0.550938	0.0917157	0.421461	-0.356758	0.00124969	0.204788	0.0702297	-0.0520124	0.64894	0.0100061	0.930258	0.175645	0.121538	-0.157785	0.164897
RIC8A	turquoise	-0.218121	0.0534683	-0.382296	0.000507391	0.584963	1.50393e-08	0.853264	1.78393e-23	0.341829	0.00204746	-0.572381	3.56558e-08	0.0824318	0.470158	-0.788626	6.21751e-18	0.403872	0.00022336	-0.169691	0.134894	0.355718	0.00129442	0.653757	6.48806e-11	0.23757	0.0350145	-0.412166	0.000160491	-0.11496	0.313048	0.0431174	0.705948	0.371798	0.000741522	0.72018	7.401e-14	-0.161349	0.155443	-0.176384	0.119955	-0.237746	0.0348753	0.170524	0.132963	0.206882	0.0673482	0.266694	0.0175085	0.476795	8.90458e-06	-0.250584	0.02592
RICTOR	turquoise	-0.147236	0.195364	-0.43249	6.87873e-05	0.582266	1.81523e-08	0.754288	1.01154e-15	0.407105	0.000196555	-0.285375	0.0107942	0.298337	0.00757342	-0.554436	1.14921e-07	0.587796	1.23195e-08	-0.557657	9.36204e-08	0.229807	0.0416136	0.666219	2.07484e-11	-0.140188	0.217855	-0.42517	9.39118e-05	-0.0787725	0.490157	-0.0370128	0.746056	0.31285	0.0049977	0.3941	0.000326137	0.226313	0.0449042	0.013951	0.902877	-0.049753	0.663246	0.325644	0.00340573	0.00579378	0.959584	0.299381	0.00735525	-0.0494081	0.665441	0.136927	0.228855
RIDA	magenta	0.223801	0.0474003	0.471468	1.15608e-05	-0.380608	0.000539782	-0.537839	3.19612e-07	-0.275947	0.013833	0.9126	1.221e-31	0.130442	0.251872	0.482891	6.56913e-06	-0.25891	0.0212228	0.0346044	0.762073	-0.200275	0.0767794	-0.401251	0.000247507	-0.134987	0.23558	0.146917	0.196344	-0.051551	0.651851	0.0109924	0.923403	-0.409544	0.000178334	-0.442682	4.40549e-05	0.235924	0.0363352	0.405237	0.000211652	-0.107069	0.347634	0.0938374	0.410754	-0.169905	0.134397	-0.27968	0.0125512	-0.358032	0.0011968	0.108239	0.342361
RILPL1	purple	0.0647037	0.571036	-0.249152	0.0268112	0.337657	0.00234047	0.0157408	0.890489	0.29917	0.00739884	0.0469678	0.681049	0.192386	0.0893909	-0.0306114	0.788849	0.540315	2.75339e-07	-0.183426	0.10564	-0.490363	4.48867e-06	0.0289493	0.800068	-0.252183	0.0249554	-0.0688303	0.546681	-0.318927	0.00417382	-0.458535	2.14045e-05	-0.0176944	0.876997	-0.0981271	0.389596	-0.0690437	0.545435	-0.2983	0.00758125	0.259337	0.021003	0.177407	0.117788	-0.355762	0.00129247	-0.15961	0.160003	-0.0290116	0.799647	0.683876	3.74705e-12
RIMBP2	green	-0.0221849	0.846125	0.402964	0.000231469	0.365684	0.000919573	0.42693	8.71942e-05	0.102085	0.370666	-0.248216	0.0274074	0.0199683	0.861338	-0.687351	2.63802e-12	0.106218	0.351503	0.206054	0.0684762	0.313004	0.00497518	0.202386	0.0736577	0.792364	3.37443e-18	-0.162754	0.151828	-0.0516082	0.65149	0.168257	0.138272	0.037521	0.74269	0.864848	9.43934e-25	0.173941	0.125254	0.102001	0.371059	-0.80583	3.35112e-19	-0.0657512	0.564806	0.0127745	0.911032	-0.0413706	0.717349	0.630923	4.59235e-10	-0.303901	0.00647323
RIMS1	green	0.0751115	0.510606	0.390952	0.000367532	0.423851	9.92574e-05	0.353554	0.00139216	0.163609	0.149658	-0.214127	0.0581042	0.0183933	0.872179	-0.696364	1.03727e-12	0.169318	0.135769	0.281354	0.0120106	0.207048	0.0671242	0.0475793	0.677125	0.81799	3.54627e-20	-0.161381	0.155358	-0.157006	0.167021	0.135915	0.232348	-0.175675	0.121473	0.870051	2.30497e-25	0.0607367	0.594916	0.0376214	0.742025	-0.762017	3.46587e-16	-0.0328023	0.774125	0.111795	0.326646	-0.166725	0.14195	0.616934	1.40995e-09	-0.198792	0.0790351
RIMS2	black	0.1846	0.103389	0.516014	1.13167e-06	0.0751531	0.510371	0.0473148	0.678821	-0.0243205	0.831521	0.160274	0.158251	0.214639	0.0574927	-0.169521	0.135293	0.136549	0.230157	-0.14676	0.196827	0.0503993	0.659141	-0.0752624	0.509754	0.357604	0.00121434	-0.055804	0.625216	0.12359	0.277855	0.093436	0.412767	-0.203247	0.0724144	0.28617	0.0105671	0.68789	2.49712e-12	0.342168	0.00202517	-0.555405	1.08074e-07	-0.032007	0.779461	-0.236875	0.0355666	-0.112537	0.323423	-0.0781823	0.493424	0.167067	0.141123
RIMS3	salmon	-0.106136	0.351878	-0.243506	0.0305797	0.345702	0.00180542	0.435775	5.96772e-05	0.332346	0.00276768	0.11259	0.323193	0.0695458	0.54251	-0.23791	0.0347462	0.437454	5.54649e-05	-0.721139	6.61708e-14	0.0413846	0.717257	0.443786	4.19425e-05	-0.358288	0.00118639	-0.252438	0.0248041	-0.196093	0.0832749	-0.105254	0.355918	0.319948	0.00404797	0.0537862	0.637796	0.349952	0.00156976	0.290841	0.00931383	-0.00172078	0.987992	0.150539	0.18542	-0.344996	0.00184754	0.0297499	0.794659	-0.394841	0.000317036	0.194832	0.0853176
RIN1	turquoise	-0.139942	0.218673	-0.0188494	0.869038	0.339394	0.00221417	0.54733	1.79279e-07	0.109353	0.337386	-0.177366	0.117873	0.135563	0.233571	-0.482398	6.73426e-06	0.328023	0.00316562	-0.267619	0.0171069	0.285023	0.0108963	0.405981	0.000205519	0.131825	0.246836	-0.221297	0.0500016	-0.106713	0.349251	0.00278427	0.980571	0.184064	0.104412	0.444066	4.14234e-05	0.285155	0.010858	-0.0312699	0.784415	-0.332474	0.00275662	0.125249	0.271408	-0.134897	0.235896	0.0661964	0.562168	0.253497	0.0241853	-0.0283453	0.804156
RINT1	turquoise	-0.153043	0.178128	-0.458887	2.10551e-05	0.579387	2.21479e-08	0.896238	6.60471e-29	0.422015	0.000107169	-0.443571	4.23476e-05	0.330241	0.00295546	-0.688779	2.2805e-12	0.494281	3.66289e-06	-0.419174	0.000120559	0.381396	0.000524433	0.823206	1.28496e-20	0.0351087	0.758711	-0.385226	0.000455377	-0.00526029	0.963303	0.130315	0.252335	0.502287	2.39875e-06	0.570707	3.98856e-08	0.099773	0.381654	-0.0194624	0.864818	-0.118676	0.297556	0.304711	0.00632548	0.179661	0.113119	0.467811	1.37952e-05	0.200039	0.0771347	-0.111365	0.328522
RIPOR1	turquoise	-0.25894	0.0212073	-0.405029	0.000213399	0.588413	1.17929e-08	0.911422	1.99885e-31	0.424763	9.55347e-05	-0.453993	2.64187e-05	0.102038	0.370885	-0.789025	5.82817e-18	0.41909	0.000120978	-0.306785	0.00596038	0.434317	6.35729e-05	0.79813	1.28243e-18	0.145563	0.200545	-0.391161	0.000364638	-0.198662	0.0792349	0.147936	0.193224	0.465886	1.51275e-05	0.680014	5.50425e-12	-0.0654077	0.566845	-0.136332	0.230903	-0.230154	0.041298	0.317949	0.00429772	0.213885	0.0583959	0.323409	0.00364598	0.342835	0.00198194	-0.279153	0.0127257
RIT2	turquoise	-0.0493335	0.665916	-0.150284	0.186174	0.285545	0.0107452	0.483315	6.43031e-06	0.277122	0.0134176	-0.243953	0.0302663	0.0521755	0.647911	-0.511229	1.47592e-06	0.00310704	0.978319	0.141393	0.213885	0.327013	0.00326566	0.474886	9.78237e-06	0.34644	0.00176234	-0.288631	0.00988955	-0.136606	0.229959	0.173039	0.127254	0.367721	0.000856343	0.557863	9.23961e-08	-0.309988	0.00543328	-0.104422	0.359754	-0.242272	0.0314609	0.150926	0.18428	0.489762	4.62999e-06	0.230781	0.0407322	0.463233	1.7162e-05	-0.456331	2.37147e-05
RLBP1	lightgreen	-0.12623	0.26764	-0.102415	0.369112	0.509709	1.60452e-06	0.295387	0.00822089	0.310324	0.00538041	-0.166727	0.141946	-0.194062	0.0865833	-0.425243	9.3623e-05	0.651639	7.8343e-11	-0.408177	0.000188341	-0.110707	0.331404	-0.0251798	0.825661	-0.0823718	0.470482	-0.0912845	0.423656	-0.333882	0.00263751	-0.254343	0.0237002	-0.281045	0.0121089	0.268671	0.0166595	0.111425	0.328257	-0.0385137	0.736128	-0.151442	0.182766	0.0795016	0.486137	-0.398157	0.000279103	-0.312757	0.00501136	-0.128154	0.260356	0.496423	3.27422e-06
RMC1	blue	0.163472	0.150004	0.0316352	0.781959	-0.631368	4.4272e-10	-0.584065	1.6014e-08	-0.283886	0.0112317	0.0733689	0.520491	0.176259	0.120221	0.800205	8.984e-19	-0.451099	3.01638e-05	0.137541	0.226754	-0.215282	0.0567314	-0.2369	0.0355471	-0.288573	0.00990487	0.241381	0.0321094	0.624325	7.84918e-10	0.0558585	0.624877	0.141327	0.214102	-0.714428	1.43497e-13	0.174137	0.124822	0.0393436	0.730656	0.484848	5.95067e-06	-0.314432	0.00477033	-0.0185015	0.871434	0.344125	0.00190068	-0.385613	0.000448874	0.1593	0.160827
RMDN1	blue	0.121921	0.284447	0.257297	0.0220714	-0.472795	1.08372e-05	-0.489095	4.79154e-06	-0.21795	0.0536606	0.327536	0.0032135	0.251231	0.025526	0.55287	1.26863e-07	-0.451148	3.00967e-05	0.21425	0.0579574	-0.111827	0.326506	-0.199178	0.0784425	-0.0259015	0.820746	0.158768	0.162248	0.367813	0.000853581	0.287988	0.0100626	-0.0351467	0.758458	-0.419748	0.000117734	0.168623	0.137405	0.33497	0.00254863	0.112852	0.322063	-0.171985	0.129624	0.0450536	0.693387	0.14423	0.204744	-0.271721	0.0154192	-0.0811392	0.477172
RMDN2	brown	-0.013739	0.904345	-0.125877	0.26899	0.204496	0.07064	0.456238	2.38171e-05	0.355964	0.00128368	-0.218799	0.0527115	0.323438	0.00364283	-0.190807	0.0921023	0.183815	0.104891	-0.398804	0.000272198	0.275912	0.0138454	0.66021	3.61952e-11	0.00895151	0.937593	-0.280845	0.0121728	0.451097	3.01656e-05	0.215002	0.0570616	0.578429	2.36526e-08	0.194048	0.0866066	0.523638	7.34964e-07	0.269272	0.0164085	-0.116692	0.305764	0.0429269	0.707189	-0.102107	0.370562	0.654469	6.08762e-11	-0.193901	0.0868502	0.0408294	0.720894
RMDN3	pink	-0.0445895	0.696391	-0.0161407	0.887725	0.0311061	0.785518	-0.0837796	0.462905	0.245299	0.0293378	0.121415	0.286465	0.0241295	0.832825	0.235164	0.0369589	0.219443	0.0520021	-0.441847	4.57167e-05	-0.139658	0.219615	0.075813	0.506654	-0.382381	0.000505811	0.00421797	0.970571	0.253786	0.0240184	-0.0985048	0.387765	0.0670545	0.5571	-0.318603	0.00421446	0.497691	3.06261e-06	0.21559	0.0563694	0.116593	0.306176	-0.079848	0.484233	-0.541693	2.53275e-07	0.193356	0.0877579	-0.524184	7.12284e-07	0.515424	1.16962e-06
RMND1	yellow	0.0257593	0.821714	0.225843	0.0453624	-0.393415	0.000334753	-0.158573	0.162771	-0.183753	0.10501	0.182723	0.107008	0.394983	0.000315322	0.402982	0.000231306	-0.209582	0.0637739	-0.23539	0.0367718	0.0313157	0.784107	0.123841	0.276872	-0.157292	0.166239	-0.010863	0.924302	0.632661	3.97915e-10	0.116272	0.307517	0.213938	0.0583312	-0.337796	0.00233017	0.629408	5.1996e-10	0.419002	0.000121419	-0.0265196	0.816542	-0.153484	0.176866	-0.159072	0.161435	0.441736	4.59424e-05	-0.45059	3.08705e-05	0.10422	0.360688
RMND5A	turquoise	-0.219868	0.0515379	-0.37145	0.000750761	0.543414	2.28071e-07	0.871839	1.39971e-25	0.32815	0.0031532	-0.465832	1.51666e-05	0.0688656	0.546475	-0.761598	3.67715e-16	0.405328	0.000210895	-0.294632	0.00839425	0.374216	0.000680229	0.704876	4.1603e-13	0.191631	0.0906791	-0.371468	0.00075028	-0.129076	0.256914	0.146534	0.197526	0.473274	1.05867e-05	0.685778	3.09414e-12	-0.0139903	0.902604	-0.0640139	0.575156	-0.228885	0.0424612	0.183233	0.106015	0.236763	0.0356568	0.291006	0.00927183	0.342427	0.00200827	-0.23242	0.0392853
RNASE1	blue	0.115905	0.309059	-0.250915	0.0257177	-0.358819	0.00116513	-0.389859	0.000382983	-0.272185	0.0152377	0.171012	0.131839	-0.0229809	0.840675	0.497454	3.10114e-06	-0.260632	0.0203477	0.152954	0.178383	-0.163403	0.15018	-0.290618	0.00937057	-0.352199	0.00145673	0.1309	0.250197	-0.0806311	0.479943	0.000943175	0.993418	-0.136408	0.230641	-0.550705	1.45334e-07	-0.305994	0.00609735	-0.100359	0.378848	0.607932	2.81971e-09	-0.00765126	0.946643	0.0712886	0.532416	-0.119646	0.293594	-0.213162	0.0592731	0.0095314	0.933559
RNASEL	turquoise	-0.227057	0.0441857	-0.290754	0.00933583	0.610932	2.24356e-09	0.628587	5.56029e-10	0.492999	3.91603e-06	0.0208586	0.855222	0.174055	0.125003	-0.601283	4.64069e-09	0.482411	6.72979e-06	-0.32912	0.00306004	0.234959	0.0371286	0.545308	2.03082e-07	-0.00982368	0.931526	-0.384838	0.000461975	-0.421813	0.000108071	0.05941	0.603	0.223549	0.0476568	0.457811	2.21392e-05	-0.0807899	0.479076	0.0585908	0.608017	-0.175972	0.120837	0.325414	0.00342975	0.017108	0.881044	0.0275732	0.809388	0.153785	0.176009	-0.0539054	0.63705
RNASET2	turquoise	0.289342	0.00970087	0.18018	0.112065	-0.41035	0.000172662	-0.630347	4.8148e-10	-0.356238	0.00127188	0.603331	3.98543e-09	0.104266	0.360476	0.568491	4.62237e-08	-0.221956	0.049306	0.270313	0.0159816	-0.406461	0.000201647	-0.515542	1.16191e-06	-0.208578	0.0650841	0.23066	0.0408413	-0.19464	0.0856318	-0.258046	0.0216735	-0.362167	0.00103881	-0.556718	9.94104e-08	-0.207596	0.0663877	-0.0516817	0.651026	0.280272	0.0123576	0.0262607	0.818302	-0.106196	0.351605	-0.366556	0.000892013	-0.122842	0.280797	0.206676	0.067628
RNF112	turquoise	-0.255527	0.0230356	-0.286048	0.0106016	0.542523	2.40813e-07	0.70221	5.55731e-13	0.242859	0.0310388	-0.430892	7.36684e-05	-0.0719549	0.528582	-0.730707	2.10938e-14	0.366361	0.000898104	-0.214355	0.0578318	0.419159	0.000120638	0.38767	0.00041576	0.164693	0.146943	-0.241478	0.0320383	-0.266863	0.0174346	0.166283	0.143026	0.0568898	0.61849	0.633589	3.68491e-10	-0.106231	0.351443	-0.071035	0.533879	-0.223507	0.0476995	0.233515	0.0383424	0.258408	0.0214835	0.00574373	0.959933	0.280895	0.0121568	-0.273171	0.0148583
RNF121	cyan	0.0687163	0.547347	-0.108193	0.34257	-0.160867	0.156695	0.250422	0.02602	0.0341184	0.765318	-0.158813	0.162127	0.545501	2.00695e-07	0.0380671	0.739077	-0.281156	0.0120734	0.0413531	0.717464	0.422836	0.000103563	0.599139	5.43635e-09	0.123044	0.279998	-0.128399	0.259438	0.669363	1.5429e-11	0.435157	6.13009e-05	0.654647	5.99149e-11	0.074851	0.512077	0.201268	0.075298	0.236458	0.0359016	0.00559993	0.960935	0.0326203	0.775345	0.439791	5.00623e-05	0.872345	1.21395e-25	0.0625239	0.584102	-0.35968	0.00113139
RNF123	brown	-0.0435472	0.703153	-0.196764	0.0822049	0.21123	0.0616688	0.634276	3.48031e-10	0.225267	0.0459293	-0.354978	0.0013271	0.371114	0.000759763	-0.408929	0.000182777	0.0506085	0.657815	-0.151955	0.181268	0.426117	9.02399e-05	0.780751	2.16583e-17	0.210789	0.0622267	-0.23027	0.0411928	0.366714	0.000887087	0.241443	0.0320641	0.667549	1.83131e-11	0.457514	2.24471e-05	0.158483	0.163014	0.1058	0.353414	-0.219559	0.0518753	0.0400626	0.725926	0.196653	0.0823809	0.67683	7.52409e-12	0.251466	0.025384	-0.330218	0.00295759
RNF126	turquoise	0.131282	0.248805	0.325466	0.00342433	-0.349693	0.00158326	-0.444685	4.02934e-05	-0.260797	0.0202657	0.190694	0.0922991	0.252076	0.0250186	0.367816	0.000853503	-0.338819	0.00225531	0.375524	0.000649029	-0.212406	0.060201	-0.2588	0.0212798	0.178815	0.114854	0.160173	0.158517	0.249929	0.0263248	-0.0770411	0.499774	-0.065919	0.563811	-0.194544	0.0857891	0.0681868	0.550446	-0.0422087	0.711871	0.0163214	0.886476	-0.0446982	0.695687	0.146076	0.198948	0.0444212	0.697481	0.0513871	0.652886	0.00631462	0.955954
RNF130	black	0.0602576	0.597829	-0.417684	0.000128191	-0.31999	0.00404286	-0.191012	0.091747	-0.20754	0.0664627	0.133918	0.239346	0.185217	0.102221	0.511136	1.48356e-06	-0.0441749	0.699078	-0.2411	0.0323168	-0.268532	0.0167182	0.0224902	0.844034	-0.618901	1.20822e-09	0.110836	0.330839	0.174213	0.124654	-0.225433	0.0457661	0.147439	0.194743	-0.650801	8.43757e-11	0.00445577	0.968912	-0.0783595	0.492442	0.689567	2.10366e-12	-0.0398376	0.727406	-0.144602	0.203565	0.219238	0.0522266	-0.449532	3.23912e-05	0.229783	0.0416349
RNF141	blue	0.0692871	0.544016	0.127568	0.262558	-0.271681	0.0154352	-0.208117	0.0656938	-0.210872	0.0621208	0.308102	0.00573848	0.197213	0.0814942	0.322455	0.00375309	-0.147569	0.194344	-0.11933	0.294883	0.0780872	0.493952	-0.0993682	0.383599	-0.17598	0.120819	0.127156	0.264118	0.256175	0.0226782	0.205178	0.0696866	-0.016431	0.885718	-0.311064	0.00526577	0.382493	0.000503731	0.258421	0.0214769	0.0733887	0.520378	-0.13593	0.232295	-0.171017	0.131829	0.131663	0.247421	-0.304996	0.00627405	0.0899028	0.430735
RNF157	blue	0.0499886	0.661748	0.161624	0.154729	-0.386552	0.000433466	-0.39975	0.000262395	-0.232715	0.0390294	0.494886	3.54904e-06	0.0908007	0.426127	0.437321	5.57893e-05	-0.339024	0.00224053	0.0695467	0.542504	0.0595061	0.602413	-0.24256	0.0312534	-0.165375	0.145252	0.0627009	0.583036	0.0517274	0.650738	0.277023	0.0134524	-0.14812	0.192667	-0.406542	0.000200995	0.078223	0.493199	0.34819	0.00166387	0.138966	0.221931	-0.0815028	0.475193	0.146477	0.197701	-0.0774732	0.497364	-0.361418	0.00106595	-0.0602019	0.598169
RNF170	cyan	-0.0523749	0.646656	-0.359933	0.00112163	0.0283667	0.804011	0.428311	8.22382e-05	0.154723	0.173354	-0.30905	0.00558329	0.181082	0.11025	-0.0681334	0.550758	0.0294441	0.796724	-0.324161	0.0035635	0.251447	0.0253956	0.635299	3.1958e-10	-0.199939	0.0772851	-0.146578	0.19739	0.530908	4.82174e-07	0.193454	0.0875942	0.652092	7.52572e-11	0.0165031	0.885221	0.168392	0.137952	0.144897	0.202635	0.15123	0.183387	0.0190623	0.867572	0.15907	0.16144	0.751681	1.43891e-15	-0.140597	0.216502	-0.140498	0.216829
RNF214	lightgreen	-0.0557693	0.625431	-0.234505	0.0375067	0.729856	2.33974e-14	0.53548	3.68015e-07	0.520414	8.83259e-07	0.0835054	0.464375	0.11874	0.297295	-0.517666	1.03155e-06	0.744488	3.72101e-15	-0.552677	1.28418e-07	0.0364277	0.749938	0.371775	0.000742144	-0.164819	0.146629	-0.242682	0.0311655	-0.385534	0.000450191	-0.166755	0.141879	0.0983832	0.388354	0.345459	0.00181983	0.183359	0.10577	0.0869016	0.446341	-0.122735	0.281217	0.256859	0.0223066	-0.235428	0.0367412	-0.111414	0.328307	-0.0836882	0.463395	0.376465	0.000627409
RNF25	turquoise	-0.194329	0.0861437	-0.278081	0.013087	0.597864	5.9696e-09	0.616944	1.40878e-09	0.388381	0.000404851	-0.162214	0.15321	0.190222	0.0931235	-0.643609	1.57984e-10	0.406032	0.000205103	-0.0450617	0.693335	0.244485	0.0298965	0.519823	9.13351e-07	0.196856	0.0820589	-0.311086	0.00526233	-0.393531	0.000333278	0.0186181	0.87063	0.299637	0.00730248	0.587858	1.22656e-08	-0.293828	0.00858231	-0.113953	0.317331	-0.189859	0.0937607	0.0927595	0.416173	0.0701351	0.539086	0.0160899	0.888075	0.521654	8.23151e-07	-0.149037	0.189895
RNF31	turquoise	0.0813949	0.47578	-0.318866	0.00418148	0.337456	0.00235546	0.338779	0.00225817	0.25009	0.0262245	-0.16294	0.151353	0.306592	0.00599364	-0.183811	0.104898	0.523724	7.31337e-07	-0.410819	0.000169441	-0.10413	0.361106	0.321213	0.00389664	-0.226564	0.0446604	-0.217409	0.0542719	-0.0143827	0.899886	-0.299209	0.00739075	0.199292	0.0782683	0.0677059	0.553267	0.285954	0.0106282	-0.146075	0.198948	0.169981	0.13422	0.0809189	0.478372	-0.197545	0.0809719	0.162211	0.153216	-0.115601	0.310338	0.486457	5.48365e-06
RNF34	grey	0.0581389	0.610792	0.0710548	0.533765	0.131108	0.249435	0.13445	0.237466	0.0791806	0.487904	0.156158	0.169353	0.223835	0.0473657	-0.0584655	0.608785	0.288446	0.009939	-0.332548	0.0027502	-0.0499511	0.661987	0.113868	0.317697	-0.0785581	0.491343	-0.0750624	0.510883	0.0812477	0.476581	-0.0894975	0.432824	0.0704198	0.537436	0.0345803	0.762234	0.455715	2.44009e-05	0.259087	0.0211313	-0.126497	0.26662	-0.235012	0.0370845	-0.387038	0.00042569	0.0389061	0.733539	-0.152566	0.179501	0.37279	0.00071579
RNF40	brown	-0.263279	0.0190631	-0.379845	0.000555025	0.344413	0.00188294	0.630911	4.59704e-10	0.315918	0.00456525	-0.215383	0.0566122	-0.230636	0.0408626	-0.426389	8.92097e-05	0.261551	0.0198933	-0.421408	0.000109906	0.253315	0.0242906	0.660942	3.38449e-11	-0.176811	0.119045	-0.369725	0.000798026	-0.175449	0.121961	0.0298146	0.794222	0.515222	1.18288e-06	0.273405	0.0147692	-0.0427307	0.708467	-0.0641831	0.574144	-0.0374238	0.743333	0.234767	0.0372876	0.0658534	0.5642	0.23597	0.0362976	0.024607	0.829566	-0.201176	0.0754341
RNH1	black	-0.11595	0.308868	-0.647298	1.14765e-10	0.0844278	0.459438	0.00598408	0.958258	0.220382	0.0509807	-0.0576085	0.614055	-0.101364	0.374072	0.14486	0.202752	0.106269	0.35127	-0.0928742	0.415595	-0.176277	0.120183	0.130116	0.253069	-0.479627	7.73655e-06	0.1379	0.225534	-0.251281	0.0254955	-0.115813	0.309444	0.304136	0.00642998	-0.305935	0.00610775	-0.556956	9.79112e-08	-0.262562	0.019404	0.672633	1.12939e-11	-0.0756985	0.507298	-0.00176388	0.987691	0.0231349	0.839622	-0.0817805	0.473685	0.108771	0.33998
RNMT	tan	-0.0910457	0.424875	0.195585	0.0840933	-0.112398	0.324026	-0.169186	0.136077	0.263137	0.0191299	0.255375	0.02312	0.097391	0.39318	0.160143	0.158596	-0.322467	0.00375171	0.18216	0.10811	0.301383	0.00695226	0.0674575	0.554726	0.12273	0.281238	-0.103468	0.364181	0.171018	0.131827	0.508396	1.72406e-06	0.0794813	0.486249	-0.0661793	0.562269	-0.0579243	0.612111	0.332127	0.00278673	-0.0938417	0.410732	0.00828606	0.942224	0.401374	0.000246321	0.208417	0.0652964	-0.145473	0.200827	-0.293957	0.00855184
RNPEP	blue	0.100242	0.37941	-0.0698363	0.540821	-0.327912	0.00317651	-0.245959	0.0288908	-0.187543	0.0979101	-0.0307706	0.787776	0.241005	0.0323869	0.383466	0.000485992	-0.231561	0.0400386	0.042118	0.712463	-0.099024	0.385256	-0.0409558	0.720066	-0.174976	0.122986	0.24424	0.030066	0.305648	0.00615817	-0.064063	0.574862	0.15697	0.167119	-0.347042	0.00172786	0.0465345	0.683835	0.0225944	0.843321	0.288137	0.0100224	-0.0689348	0.54607	-0.0658134	0.564437	0.195888	0.0836053	-0.152168	0.180652	0.0379183	0.740061
RO60	black	-0.0975953	0.392183	-0.343294	0.00195267	0.0798547	0.484196	-0.0314078	0.783488	0.356613	0.00125583	-0.0404599	0.723318	-0.067977	0.551675	0.210105	0.0630988	0.143168	0.208131	-0.234434	0.0375659	-0.203185	0.0725029	0.16717	0.140875	-0.381887	0.000515079	0.0133993	0.9067	0.104627	0.358803	-0.0918693	0.42068	0.287887	0.01009	-0.298604	0.00751696	-0.0132085	0.908022	-0.108085	0.343055	0.383377	0.000487602	-0.195919	0.0835547	-0.342611	0.00199633	0.195553	0.0841451	-0.275299	0.0140666	0.301872	0.00685684
ROBO1	turquoise	0.265565	0.01801	0.372851	0.000714254	-0.326168	0.00335147	-0.341205	0.00208906	-0.358293	0.00118621	0.103408	0.364464	0.114202	0.316269	0.211031	0.0619194	-0.360439	0.00110237	0.512658	1.36397e-06	0.0779838	0.494526	-0.30607	0.00608414	0.39268	0.000344241	0.149546	0.188369	0.223037	0.0481813	0.130587	0.251341	-0.0881285	0.439923	-0.00102713	0.992832	-0.0744331	0.514443	0.105382	0.355327	-0.150548	0.185393	-0.407013	0.000197278	-0.00517296	0.963911	-0.0652022	0.568067	0.294796	0.00835618	-0.120129	0.291639
ROBO2	black	0.246166	0.028752	0.586741	1.32729e-08	0.0134487	0.906357	0.0876993	0.442163	-0.191085	0.0916202	0.0599173	0.599903	0.185061	0.102517	-0.319329	0.0041239	-0.138573	0.223256	0.37771	0.000599791	0.188919	0.0954271	-0.033869	0.766985	0.721141	6.61536e-14	-0.065247	0.567801	0.0304644	0.789839	0.0536977	0.63835	-0.0786058	0.491079	0.543951	2.20707e-07	0.17256	0.128327	0.104987	0.357142	-0.700989	6.33868e-13	-0.21087	0.0621231	-0.0117485	0.918152	-0.114717	0.314076	0.583466	1.66985e-08	-0.261527	0.0199053
ROCK1	black	-0.112118	0.325241	-0.543915	2.21199e-07	-0.011227	0.921774	-0.0354409	0.756498	0.0569641	0.618031	-0.00617146	0.956952	-0.178049	0.116442	0.208101	0.0657145	0.123506	0.278185	-0.224794	0.0464	-0.212586	0.0599791	0.0742606	0.51542	-0.529005	5.38907e-07	0.16212	0.15345	-0.293947	0.0085542	-0.302776	0.0066836	0.221825	0.049443	-0.388871	0.000397476	-0.293822	0.00858361	-0.21706	0.0546695	0.614727	1.67442e-09	0.00809513	0.943553	-0.264837	0.0183397	-0.12054	0.289977	-0.197842	0.0805071	0.191749	0.0904768
ROCK2	royalblue	-0.0127062	0.911506	-0.0623513	0.585142	0.00504568	0.964799	0.223421	0.0477871	0.333599	0.00266107	-0.255706	0.0229362	0.149774	0.187689	-0.0996781	0.382109	-0.15157	0.182391	0.110063	0.334239	0.314929	0.00470083	0.572612	3.51069e-08	0.224348	0.0468468	-0.160962	0.156448	0.295875	0.00811042	0.19408	0.0865542	0.767516	1.57779e-16	0.199109	0.0785486	-0.0256009	0.822792	-0.0317582	0.781132	-0.057726	0.613332	-0.0831317	0.466384	0.137724	0.226132	0.568549	4.60481e-08	0.206957	0.0672465	-0.247865	0.0276334
ROGDI	yellow	-0.0739196	0.517356	0.178062	0.116415	0.164443	0.147565	0.361892	0.0010487	0.224166	0.0470307	-0.312359	0.00507013	0.0762237	0.504348	-0.384312	0.00047105	-0.0755097	0.508361	0.0729551	0.522852	0.374423	0.0006752	0.355842	0.00128899	0.465691	1.52689e-05	-0.0404552	0.723349	0.474202	1.01165e-05	0.386529	0.000433848	0.298327	0.00757544	0.53375	4.07817e-07	0.230122	0.041327	0.196171	0.083151	-0.506358	1.92623e-06	-0.184795	0.10302	0.147393	0.194883	0.514056	1.26219e-06	0.284512	0.0110459	-0.291477	0.00915363
RP2	turquoise	0.255491	0.0230556	-0.0506864	0.657321	-0.444114	4.13336e-05	-0.568963	4.48007e-08	-0.304396	0.0063825	0.0531356	0.641874	0.260915	0.0202069	0.570235	4.11638e-08	-0.332977	0.0027135	0.453194	2.74065e-05	-0.418582	0.000123539	-0.35472	0.00133868	-0.0222951	0.84537	0.214844	0.0572486	0.144185	0.204885	-0.195502	0.0842279	-0.0729348	0.522968	-0.463482	1.69608e-05	-0.249437	0.0266319	-0.224613	0.0465811	0.507947	1.76673e-06	-0.283406	0.0113756	0.00410867	0.971333	-0.0139229	0.903071	0.00896374	0.937507	0.143174	0.208113
RPA1	brown	-0.166553	0.142369	-0.56258	6.81477e-08	0.393193	0.000337601	0.616369	1.47362e-09	0.587298	1.27612e-08	-0.308676	0.00564397	0.32356	0.00362929	-0.275154	0.0141193	0.401726	0.00024296	-0.493721	3.77165e-06	0.116512	0.306514	0.841388	2.82544e-22	-0.302044	0.00682352	-0.314661	0.00473822	0.0482055	0.673116	-0.0258743	0.820931	0.719791	7.7439e-14	0.118904	0.296624	0.0759714	0.505764	-0.13876	0.222625	0.21896	0.0525341	0.28697	0.0103425	-0.0142311	0.900936	0.551596	1.37448e-07	-0.0856704	0.452833	0.0798607	0.484163
RPA2	brown	-0.120229	0.291232	-0.358605	0.00117366	0.162275	0.153052	0.289437	0.0096761	0.381762	0.000517439	-0.201439	0.0750453	0.0408382	0.720836	-0.0259231	0.820598	0.230423	0.0410549	-0.413687	0.000150909	0.00266665	0.981392	0.440586	4.83384e-05	-0.322054	0.00379898	-0.0144929	0.899123	0.244886	0.0296201	-0.0298399	0.794051	0.518481	9.8527e-07	-0.0758018	0.506717	0.113747	0.318215	-0.051924	0.649497	0.222695	0.0485349	-0.0214512	0.851155	-0.0733112	0.520819	0.443499	4.24827e-05	-0.218741	0.0527761	0.190391	0.0928268
RPA3	blue	0.161276	0.155632	0.174577	0.123858	-0.586092	1.38938e-08	-0.448842	3.34203e-05	-0.36079	0.00108918	0.336209	0.00245062	0.245818	0.0289859	0.628867	5.43455e-10	-0.498043	3.00629e-06	0.127762	0.261829	-0.0545172	0.633226	-0.124143	0.275695	-0.157204	0.166477	0.184173	0.104204	0.450994	3.03076e-05	0.136466	0.230443	0.139119	0.221418	-0.517225	1.05745e-06	0.203005	0.072762	0.231895	0.0397442	0.237522	0.035052	-0.290408	0.00942414	-0.00584513	0.959226	0.242162	0.0315405	-0.272867	0.0149742	-0.0775062	0.497181
RPAP1	turquoise	-0.137992	0.225219	-0.356564	0.00125791	0.156116	0.169467	0.32542	0.00342913	0.0339404	0.766508	-0.310743	0.00531523	0.180195	0.112034	-0.157464	0.165769	0.201024	0.0756606	-0.169253	0.13592	-0.00305907	0.978654	0.271404	0.0155446	-0.128381	0.259505	-0.042769	0.708217	-0.00767849	0.946453	-0.117535	0.302256	0.224288	0.0469073	0.0766838	0.50177	-0.00600165	0.958135	-0.274812	0.0142443	0.220451	0.0509057	0.0545455	0.633049	0.0413978	0.717171	0.129788	0.254276	0.139218	0.221085	0.0432565	0.705043
RPH3A	red	-0.0666214	0.559655	0.205269	0.06956	0.597972	5.92247e-09	0.588653	1.15942e-08	0.350601	0.0015363	-0.217719	0.0539211	-0.0566764	0.619809	-0.837879	6.12115e-22	0.33897	0.00224443	-0.0388545	0.733879	0.401285	0.00024718	0.257356	0.0220398	0.614972	1.64289e-09	-0.237117	0.0353739	-0.23533	0.0368217	0.216345	0.0554908	-0.036388	0.750202	0.90069	1.32956e-29	0.0927423	0.41626	0.190927	0.0918936	-0.731835	1.83732e-14	0.0854662	0.453915	0.0863536	0.449224	-0.12044	0.290382	0.423954	9.88295e-05	-0.226504	0.0447186
RPL10	pink	-0.0402281	0.724839	0.0516649	0.651132	0.169342	0.135712	0.2146	0.0575387	-0.00859611	0.940066	0.232692	0.0390497	0.109203	0.338056	-0.355483	0.00130472	-0.0159963	0.888722	0.227548	0.0437169	0.322164	0.00378628	0.0939137	0.410371	0.285103	0.010873	-0.183267	0.105948	-0.44301	4.34184e-05	0.216248	0.0556032	-0.114911	0.313252	0.369813	0.000795548	-0.360319	0.00110692	0.0607657	0.594739	-0.249932	0.0263224	0.418289	0.00012504	0.659327	3.92345e-11	-0.210598	0.0624684	0.366407	0.000896666	-0.399936	0.000260504
RPL10A	pink	0.000313051	0.997815	0.109506	0.336708	-0.0386464	0.735251	-0.0986358	0.387131	-0.130527	0.25156	0.218499	0.0530448	-0.0910785	0.424707	-0.0792062	0.487764	-0.162456	0.152588	0.294777	0.00836053	0.0407772	0.721236	-0.186672	0.0995082	0.12888	0.257641	-0.12331	0.278955	-0.397989	0.000280912	-0.00355712	0.97518	-0.340316	0.0021497	0.0771653	0.49908	-0.398772	0.00027254	-0.108004	0.343419	-0.0951221	0.404348	0.53325	4.20043e-07	0.558338	8.96264e-08	-0.311245	0.00523806	0.203562	0.0719637	-0.310875	0.00529482
RPL11	pink	-0.0595197	0.60233	-0.039787	0.727738	0.145181	0.201743	0.285884	0.0106482	0.0252392	0.825256	-0.00569447	0.960276	-0.0569022	0.618413	-0.324227	0.00355635	0.0218987	0.848087	0.0078368	0.945351	0.197111	0.0816559	0.161097	0.156098	0.104622	0.358827	-0.10908	0.338604	-0.270396	0.0159481	0.10139	0.373948	-0.0287598	0.80135	0.286868	0.0103707	-0.216909	0.0548421	-0.0587553	0.607008	-0.179697	0.113044	0.542034	2.48087e-07	0.523363	7.46611e-07	-0.0731166	0.521929	0.201423	0.0750685	-0.354315	0.00135707
RPL12	pink	-0.0441905	0.698977	0.0305701	0.789127	0.0637582	0.576687	0.111701	0.327053	-0.053998	0.63647	-0.0322124	0.778082	0.015357	0.893143	-0.220954	0.0503662	-0.0570283	0.617635	0.210084	0.063126	0.195983	0.0834515	0.0243842	0.831086	0.219226	0.0522403	-0.269239	0.0164224	-0.269985	0.0161149	0.0515559	0.65182	-0.0986134	0.38724	0.238226	0.0344988	-0.249735	0.026445	-0.104609	0.358886	-0.121645	0.285547	0.561128	7.48806e-08	0.657171	4.77299e-11	-0.152048	0.181	0.26618	0.0177353	-0.31605	0.00454743
RPL13	pink	0.0122075	0.914966	0.021117	0.853448	0.0799017	0.483938	0.0500849	0.661137	-0.0221582	0.846308	0.2927	0.00885238	0.0188116	0.869298	-0.163802	0.149173	-0.1079	0.343884	0.240502	0.0327608	0.195243	0.0846477	-0.0535428	0.63932	0.14573	0.200025	-0.023507	0.837078	-0.312453	0.00505621	0.243653	0.0304766	-0.215796	0.0561291	0.171151	0.131521	-0.408183	0.000188298	0.12582	0.269209	-0.105303	0.355692	0.32438	0.00353981	0.677141	7.29919e-12	-0.174131	0.124834	0.214358	0.0578281	-0.35352	0.00139376
RPL13A	pink	0.0550945	0.629627	0.0385778	0.735705	-0.300767	0.00707413	-0.138448	0.223678	-0.312343	0.00507248	0.144459	0.204018	0.170874	0.132156	0.153197	0.177686	-0.380204	0.000547806	0.304592	0.00634688	0.081766	0.473764	-0.0720805	0.52786	0.0709308	0.534481	-0.0241835	0.832456	0.0634102	0.578773	0.149919	0.187258	-0.102164	0.370292	-0.104011	0.361658	-0.263369	0.0190203	-0.0128738	0.910343	0.0772618	0.498543	0.437238	5.59917e-05	0.751989	1.38044e-15	0.106813	0.348796	0.0883338	0.438855	-0.405518	0.000209314
RPL14	pink	-0.130391	0.252057	-0.228686	0.0426468	0.136042	0.231906	0.401369	0.000246374	0.0455514	0.690171	-0.244825	0.029662	0.310939	0.00528496	-0.301513	0.00692682	0.0449248	0.694221	0.0141329	0.901617	0.315033	0.0046865	0.395452	0.00030971	0.140003	0.218469	-0.230177	0.0412768	0.0238542	0.834705	0.141619	0.213146	0.284886	0.0109362	0.296454	0.00798116	-0.0980787	0.389831	-0.113196	0.320578	-0.0287934	0.801123	0.489451	4.70466e-06	0.666712	1.98118e-11	0.295527	0.00818914	0.250736	0.0258269	-0.296896	0.0078839
RPL15	pink	0.0368513	0.747127	0.00894969	0.937605	-0.179955	0.112521	0.0561287	0.623201	-0.19613	0.0832163	-0.0455292	0.690314	0.0718318	0.529289	0.00913444	0.93632	-0.347783	0.00168629	0.252701	0.0246492	0.347167	0.00172084	0.0499161	0.662209	0.174657	0.123683	-0.195249	0.0846374	0.281596	0.0119341	0.38456	0.000466755	0.03777	0.741042	0.078659	0.490784	-0.116807	0.305282	0.143138	0.208228	-0.029982	0.793092	0.169646	0.135	0.74905	2.04451e-15	0.270037	0.0160938	0.115686	0.309979	-0.502361	2.38931e-06
RPL17	pink	-0.0659893	0.563394	-0.0772498	0.49861	-0.183178	0.106122	0.0785406	0.49144	-0.125028	0.27226	-0.327248	0.00324209	0.00951523	0.933671	-0.0423171	0.711164	-0.323743	0.00360922	0.271742	0.0154112	0.335086	0.0025393	0.132914	0.242917	0.216315	0.055526	-0.100547	0.377953	0.205073	0.0698325	0.333441	0.0026743	0.166304	0.142975	0.130975	0.249922	-0.23543	0.0367394	-0.0123629	0.913887	0.0514391	0.652558	0.239016	0.0338873	0.830368	3.01566e-21	0.286752	0.0104032	0.137945	0.225379	-0.460414	1.96022e-05
RPL18	pink	0.0717103	0.529987	-0.0640785	0.57477	-0.351285	0.0015018	-0.0768781	0.500684	-0.185045	0.102547	-0.162394	0.152747	0.144696	0.203269	0.214084	0.0581562	-0.45621	2.38475e-05	0.280627	0.0122428	0.240536	0.0327356	0.0846368	0.458323	0.0833276	0.46533	0.0612962	0.591521	0.496466	3.26687e-06	0.385605	0.000449013	0.195689	0.0839249	-0.102864	0.367003	-0.169248	0.135932	0.102782	0.367386	0.162507	0.152457	0.0015177	0.989409	0.777716	3.45625e-17	0.489871	4.60403e-06	0.00446749	0.96883	-0.391419	0.000361097
RPL18A	pink	-0.0317797	0.780988	-0.0481958	0.673177	-0.215775	0.0561529	-0.0114141	0.920474	-0.223081	0.0481361	0.0228353	0.841672	-0.0281188	0.80569	0.0738092	0.517984	-0.313294	0.00493295	0.175649	0.121529	0.225803	0.0454019	-0.0149671	0.89584	-0.0267947	0.814673	-0.0403537	0.724015	0.149998	0.187021	0.281723	0.0118944	-0.0275716	0.809399	-0.0663907	0.561018	-0.252674	0.0246651	0.0227679	0.842133	0.0665634	0.559998	0.375713	0.000644644	0.753082	1.19126e-15	0.169309	0.13579	0.049508	0.664805	-0.4262	8.99239e-05
RPL19	pink	0.0296353	0.795432	-0.00250471	0.982522	0.0626214	0.583515	0.0993779	0.383552	0.0578746	0.612417	-0.077888	0.495058	0.0115497	0.919532	-0.203347	0.0722713	-0.0847665	0.457633	0.266238	0.0177099	0.189582	0.094249	0.0416071	0.715802	0.287361	0.0102342	0.0310141	0.786136	-0.0358827	0.753559	0.323073	0.00368336	-0.0182363	0.873261	0.284501	0.0110493	-0.33332	0.00268445	0.134167	0.238465	-0.102973	0.366492	-0.236536	0.035839	0.500755	2.60331e-06	0.0539237	0.636935	0.209407	0.0640008	-0.215706	0.0562342
RPL21	pink	0.0147855	0.897098	-0.0684811	0.548722	-0.0499949	0.661709	0.172669	0.128083	-0.053115	0.642003	-0.0704274	0.537392	0.0103435	0.927912	-0.139249	0.220983	-0.278546	0.012929	0.209823	0.0634621	0.333565	0.00266392	0.151944	0.181303	0.161217	0.155785	-0.119277	0.295097	0.124206	0.275447	0.384544	0.000467016	0.0574532	0.615013	0.184683	0.103232	-0.248602	0.0271597	0.0544315	0.633761	-0.0720581	0.527989	0.308727	0.00563564	0.806193	3.14124e-19	0.258794	0.0212827	0.177678	0.117218	-0.559123	8.52183e-08
RPL22	pink	-0.225004	0.0461912	-0.0811394	0.477171	0.240513	0.032753	0.352083	0.00146239	0.177955	0.116638	-0.148412	0.19178	-0.0294704	0.796546	-0.379217	0.000567873	-0.039899	0.727002	0.121601	0.28572	0.345844	0.00179704	0.27531	0.0140627	0.263286	0.0190598	-0.160792	0.156893	-0.0832101	0.465962	0.224419	0.0467754	0.130933	0.250073	0.402085	0.000239577	-0.254544	0.0235861	-0.02372	0.835622	-0.205945	0.0686256	0.321471	0.00386645	0.61211	2.0496e-09	0.127719	0.261991	0.309709	0.00547755	-0.440289	4.89761e-05
RPL23	pink	-0.0593584	0.603316	-0.00209772	0.985361	0.0986097	0.387257	0.273348	0.0147907	0.0503948	0.65917	-0.0813118	0.476232	0.00472808	0.967013	-0.312636	0.00502914	-0.199656	0.0777149	0.231784	0.0398417	0.475146	9.6585e-06	0.195224	0.0846791	0.316129	0.0045368	-0.239844	0.0332555	-0.00759099	0.947063	0.445139	3.9483e-05	0.0818844	0.473121	0.378735	0.000577914	-0.233877	0.0380352	0.14594	0.19937	-0.230925	0.0406034	0.252085	0.0250134	0.77541	4.90545e-17	0.151749	0.181869	0.294656	0.00838863	-0.575659	2.85744e-08
RPL23A	pink	-0.0526666	0.64482	-0.166793	0.141787	-0.172963	0.127423	0.0982109	0.38919	-0.0543471	0.634288	-0.308516	0.00567024	0.0257952	0.821469	-0.0250304	0.826679	-0.376413	0.000628594	0.323134	0.00367657	0.330432	0.002938	0.169572	0.135174	0.207608	0.0663715	-0.0388254	0.734071	0.318768	0.00419379	0.420576	0.000113768	0.235669	0.0365433	0.127078	0.264411	-0.317938	0.00429905	0.0245825	0.829733	0.108429	0.341509	0.013304	0.90736	0.836511	8.2327e-22	0.420574	0.000113779	0.187293	0.0983671	-0.508936	1.67387e-06
RPL24	pink	0.0219308	0.847866	-0.167551	0.139959	-0.0163523	0.886262	0.303653	0.00651904	-0.00144093	0.989944	-0.349759	0.00157982	0.398625	0.000274096	-0.197485	0.0810665	-0.215832	0.0560864	0.256889	0.0222903	0.408528	0.000185726	0.391821	0.000355649	0.33683	0.00240285	-0.101586	0.373019	0.334519	0.00258509	0.413258	0.000153557	0.381964	0.000513621	0.323415	0.00364538	-0.175276	0.122337	0.0740274	0.516744	-0.00607102	0.957652	0.0202667	0.859287	0.79333	2.87551e-18	0.526447	6.25227e-07	0.295828	0.00812108	-0.454756	2.55065e-05
RPL26	grey	-0.0059113	0.958765	-0.150277	0.186194	-0.0915466	0.422321	0.112469	0.323715	0.12329	0.279031	-0.234722	0.0373251	0.0298139	0.794227	-0.0018533	0.987067	-0.167278	0.140615	0.102364	0.369351	0.14472	0.203192	0.246029	0.0288442	0.0375239	0.74267	-0.0968949	0.395606	0.161182	0.155876	0.158981	0.161678	0.362877	0.00101365	0.0364626	0.749706	-0.12055	0.289937	-0.0667605	0.558834	0.111608	0.32746	-0.118157	0.299689	0.274291	0.0144369	0.285399	0.0107873	0.101404	0.373878	-0.282179	0.0117518
RPL27	pink	-0.0577302	0.613306	-0.0455727	0.690033	-0.105453	0.355004	0.0680525	0.551233	-0.0894441	0.4331	-0.248249	0.027386	-0.0219272	0.847892	-0.0701448	0.53903	-0.282274	0.0117222	0.26619	0.0177307	0.219466	0.0519763	0.0583375	0.609571	0.168756	0.137091	-0.164583	0.147217	0.0804321	0.481031	0.190446	0.0927312	0.0037374	0.973922	0.118906	0.296614	-0.266433	0.0176234	-0.143535	0.206957	-0.0084519	0.941069	0.445454	3.893e-05	0.7768	3.97387e-17	0.149693	0.18793	0.193524	0.087477	-0.470975	1.18409e-05
RPL27A	pink	-0.0486743	0.67012	-0.160491	0.157681	-0.028401	0.803778	0.162424	0.15267	-0.0561371	0.623149	-0.35878	0.0011667	-0.0184928	0.871494	-0.196352	0.0828599	-0.211911	0.0608149	0.329857	0.00299097	0.298569	0.00752448	0.101933	0.371383	0.293507	0.00865831	-0.0519108	0.64958	0.0368562	0.747094	0.343845	0.00191803	0.10641	0.350629	0.278336	0.0130003	-0.412539	0.000158086	-0.0139051	0.903195	0.0483836	0.671977	-0.103773	0.362761	0.720232	7.35666e-14	0.144067	0.20526	0.27475	0.0142671	-0.429619	7.77853e-05
RPL28	pink	-0.0339015	0.766768	-0.0447707	0.695218	-0.228304	0.0430036	0.0108007	0.924734	-0.196489	0.0826417	-0.204328	0.0708763	-0.0148229	0.896838	0.0372928	0.744201	-0.343585	0.00193435	0.2428	0.031081	0.262819	0.0192812	0.0150842	0.89503	0.13008	0.2532	-0.0774907	0.497267	0.230145	0.0413061	0.338574	0.00227305	0.0523721	0.646673	0.0280027	0.806477	-0.202601	0.0733449	-0.00119816	0.991639	0.0616352	0.589468	0.256203	0.0226629	0.832122	2.09263e-21	0.236996	0.0354699	0.0751628	0.510316	-0.443786	4.19435e-05
RPL29	magenta	-0.00567118	0.960438	0.0998423	0.381322	0.0177975	0.876286	-0.0820642	0.472147	-0.00164742	0.988503	0.456329	2.37167e-05	-0.125196	0.271611	-0.0851064	0.455825	-0.134	0.239056	0.23744	0.0351172	0.085612	0.453143	-0.14447	0.203981	0.129097	0.256836	0.0167515	0.883505	-0.374933	0.000662965	0.202859	0.0729721	-0.183997	0.104541	0.100462	0.378357	-0.425024	9.44913e-05	0.172668	0.128086	-0.131209	0.249068	0.156173	0.169312	0.414489	0.000146073	-0.278027	0.0131053	0.184173	0.104205	-0.232674	0.0390647
RPL3	pink	-0.119778	0.293059	-0.179043	0.114385	0.0135241	0.905835	0.370793	0.000768439	0.0123154	0.914217	-0.317926	0.00430062	0.0118457	0.917477	-0.251921	0.0251114	-0.185646	0.101415	0.095182	0.404051	0.447173	3.6038e-05	0.383551	0.000484482	0.176517	0.11967	-0.199286	0.0782771	0.176901	0.118856	0.403438	0.000227198	0.322625	0.00373377	0.286635	0.010436	-0.175285	0.122316	0.0239437	0.834094	-0.0608841	0.59402	0.298843	0.00746687	0.819687	2.55781e-20	0.386824	0.000429104	0.21201	0.060692	-0.550478	1.47413e-07
RPL30	pink	-0.0718378	0.529254	-0.232374	0.0393253	-0.0145845	0.898489	0.216393	0.0554356	0.0459464	0.687623	-0.0991407	0.384693	0.304933	0.00628539	-0.0800007	0.483395	-0.164294	0.147939	0.105442	0.355051	0.235455	0.0367183	0.343363	0.0019483	0.0338715	0.766968	-0.11024	0.333459	0.115752	0.309703	0.258358	0.0215101	0.241392	0.0321019	0.0879374	0.44092	-0.248769	0.0270534	-0.0320135	0.779417	0.111258	0.328987	0.515624	1.15661e-06	0.804103	4.55135e-19	0.388892	0.000397163	0.137225	0.227833	-0.416584	0.000134105
RPL31	pink	-0.088484	0.438074	0.191012	0.0917466	-0.0247717	0.828442	-0.109863	0.335126	-0.0408485	0.720769	0.293984	0.0085454	-0.0707489	0.535532	-0.0884851	0.438068	-0.217731	0.0539071	0.338548	0.00227488	0.108441	0.341458	-0.175838	0.121124	0.227683	0.0435885	0.0196806	0.863317	-0.298102	0.00762321	0.206046	0.0684874	-0.323024	0.00368887	0.136955	0.22876	-0.376195	0.000633542	0.0996686	0.382155	-0.212255	0.0603877	0.331955	0.00280175	0.570514	4.04024e-08	-0.235532	0.0366558	0.192485	0.0892243	-0.343543	0.00193697
RPL32	pink	-0.00179776	0.987454	-0.107405	0.346116	-0.233421	0.0384228	0.0840381	0.461521	-0.189857	0.0937646	-0.365736	0.000917916	0.0694974	0.542791	0.0445306	0.696772	-0.343456	0.00194242	0.244198	0.0300953	0.266298	0.017683	0.153037	0.178146	0.166596	0.142265	-0.125853	0.269083	0.427648	8.45849e-05	0.345933	0.00179186	0.261937	0.0197055	0.0589826	0.605615	-0.137666	0.22633	0.0382494	0.737873	0.103852	0.362394	0.00421581	0.970586	0.764811	2.33002e-16	0.426365	8.9301e-05	0.123566	0.277948	-0.401417	0.000245912
RPL34	pink	-0.0588937	0.60616	-0.144509	0.20386	-0.170815	0.132292	0.106077	0.352145	-0.163387	0.150219	-0.28262	0.0116153	0.0845613	0.458726	-0.0142634	0.900712	-0.282403	0.0116825	0.222604	0.0486295	0.265597	0.0179954	0.158153	0.163902	0.0836806	0.463435	-0.159389	0.16059	0.187089	0.0987406	0.200375	0.0766285	0.129708	0.254572	0.0516488	0.651233	-0.225015	0.0461794	-0.146104	0.198858	0.104432	0.359708	0.43514	6.13453e-05	0.807984	2.27753e-19	0.304928	0.00628632	0.167808	0.139344	-0.459822	2.01535e-05
RPL35	pink	0.0300318	0.792756	-0.0802595	0.481977	-0.222625	0.0486073	-0.0827653	0.468357	-0.175479	0.121896	-0.146984	0.196139	0.00879559	0.938677	0.0820185	0.472395	-0.318259	0.00425807	0.345637	0.00180924	0.148748	0.190764	-0.0443756	0.697777	0.174352	0.12435	0.0804682	0.480834	0.0985667	0.387465	0.274189	0.0144747	0.078193	0.493365	0.0152994	0.893541	-0.358975	0.00115895	0.03807	0.739058	0.156693	0.167879	-0.212546	0.0600285	0.599504	5.2924e-09	0.113215	0.320499	0.147105	0.195765	-0.288259	0.00998944
RPL35A	pink	0.0614384	0.590659	-0.0260749	0.819566	0.0700013	0.539863	0.0895107	0.432756	-0.0354437	0.75648	0.0152274	0.89404	0.104991	0.357126	-0.196568	0.0825156	-0.0564114	0.62145	0.295101	0.00828619	0.101057	0.375527	0.00749039	0.947763	0.284921	0.010926	-0.152993	0.178271	-0.153933	0.175588	0.0529054	0.643319	-0.00406215	0.971657	0.251888	0.0251307	-0.292888	0.00880688	-0.140216	0.21776	-0.067487	0.554554	0.252168	0.0249638	0.536374	3.48911e-07	-0.0304456	0.789966	0.352748	0.00143025	-0.215142	0.0568966
RPL36	pink	-0.0539765	0.636604	-0.125151	0.271785	-0.0127465	0.911226	0.324656	0.00351015	-0.0214764	0.850982	-0.326776	0.00328955	0.251521	0.0253511	-0.223137	0.0480788	-0.227748	0.0435274	0.204273	0.070954	0.465734	1.52376e-05	0.378942	0.000573568	0.302498	0.00673649	-0.11864	0.297702	0.263644	0.0188913	0.448886	3.33545e-05	0.340876	0.00211131	0.319454	0.00410845	-0.12791	0.261273	0.0806738	0.47971	-0.0759059	0.506132	0.0815159	0.475121	0.771066	9.38502e-17	0.461999	1.81926e-05	0.278599	0.0129112	-0.519963	9.06124e-07
RPL36A	pink	0.0934372	0.412761	-0.186252	0.100286	-0.292256	0.00896059	-0.0398455	0.727353	-0.187101	0.0987186	-0.324566	0.00351984	0.411657	0.000163821	0.19543	0.0843442	-0.355394	0.00130865	0.316392	0.00450152	0.132526	0.244309	0.150258	0.186249	0.11879	0.297089	0.0589952	0.605538	0.525193	6.72128e-07	0.2297	0.0417106	0.25113	0.0255871	-0.0746347	0.513301	-0.124998	0.272376	-0.0510644	0.654927	0.285926	0.0106364	-0.0659115	0.563855	0.586496	1.35043e-08	0.562595	6.80823e-08	0.106302	0.351119	-0.252102	0.0250033
RPL37A	pink	0.216452	0.0553668	0.151243	0.183347	-0.260725	0.0203016	-0.160772	0.156946	-0.204997	0.0699389	0.185551	0.101593	0.142042	0.211768	0.135507	0.233764	-0.42035	0.000114841	0.417352	0.000129946	0.15905	0.161494	-0.0538534	0.637375	0.223678	0.0475249	0.102055	0.370805	0.180846	0.110722	0.243947	0.0302704	-0.0286238	0.802271	-0.0046858	0.967308	-0.216825	0.0549376	0.105552	0.354547	-0.0752737	0.509691	0.248676	0.0271126	0.614909	1.65093e-09	0.173448	0.126345	0.219713	0.0517065	-0.430137	7.60862e-05
RPL38	pink	-0.0169327	0.882254	-0.0825445	0.469549	0.131787	0.246971	0.245102	0.0294719	0.138654	0.222981	-0.0644615	0.572481	0.370608	0.000773505	-0.209958	0.0632879	-0.0528029	0.643963	0.102581	0.368332	0.275156	0.0141185	0.311315	0.00522727	0.137162	0.22805	-0.220902	0.0504224	-0.0473736	0.678444	0.147899	0.193339	0.0920362	0.419833	0.219248	0.0522165	-0.144497	0.203898	-0.046343	0.685068	-0.0898158	0.431183	0.652348	7.35585e-11	0.684682	3.45556e-12	0.221322	0.049975	0.198659	0.079239	-0.365103	0.000938389
RPL4	pink	-0.0552304	0.628781	-0.0762105	0.504422	0.0312526	0.784532	0.201704	0.0746541	-0.0269242	0.813793	-0.0183262	0.872642	0.00576807	0.959763	-0.229196	0.0421736	-0.216676	0.0551097	0.2492	0.0267806	0.367941	0.000849766	0.144424	0.204128	0.19803	0.0802144	-0.127501	0.262811	-0.137112	0.228221	0.350897	0.0015213	0.0151643	0.894476	0.256463	0.0225211	-0.394944	0.000315789	0.0363812	0.750247	-0.0815565	0.474901	0.371382	0.000752559	0.866467	6.12562e-25	0.0619097	0.587808	0.273363	0.014785	-0.566211	5.37404e-08
RPL5	pink	0.0577398	0.613247	-0.00629803	0.95607	-0.0692439	0.544268	0.0993951	0.383469	-0.128393	0.25946	0.188131	0.096843	0.186487	0.0998496	-0.111422	0.328271	-0.199077	0.0785975	0.181184	0.110047	0.178481	0.115544	0.125811	0.269244	0.138426	0.223752	-0.0236327	0.836219	-0.139148	0.221321	0.173621	0.12596	-0.00251198	0.982471	0.135224	0.23475	-0.224684	0.0465097	0.0805323	0.480484	-0.0754031	0.508961	0.548197	1.69905e-07	0.704547	4.3125e-13	0.0490321	0.667837	0.169061	0.136372	-0.433259	6.65437e-05
RPL6	pink	-0.159116	0.161317	-0.240341	0.0328816	-0.0102188	0.928779	0.269116	0.0164735	-0.0575581	0.614366	-0.301351	0.00695862	0.141773	0.212645	-0.160508	0.157636	-0.119204	0.295398	0.0575063	0.614685	0.332402	0.00276286	0.275931	0.0138386	0.0354995	0.756108	-0.197684	0.0807548	0.0708911	0.53471	0.218023	0.0535776	0.162077	0.153561	0.143284	0.20776	-0.189339	0.0946795	-0.0907198	0.426541	0.0863421	0.449285	0.528999	5.39097e-07	0.798148	1.27844e-18	0.273229	0.0148361	0.121149	0.287529	-0.411874	0.000162389
RPL7	pink	-0.0387329	0.734681	-0.153604	0.176523	-0.0702903	0.538186	0.152991	0.178276	-0.0837803	0.462901	-0.184804	0.103002	0.0627675	0.582635	-0.118466	0.298419	-0.241968	0.0316806	0.293665	0.00862071	0.258893	0.0212316	0.179395	0.113662	0.170918	0.132057	-0.0423457	0.710977	0.0381204	0.738725	0.276862	0.0135087	0.128316	0.259748	0.165966	0.143801	-0.390312	0.000376504	-0.110521	0.332223	0.0557267	0.625696	0.366114	0.000905898	0.8888	8.22535e-28	0.226133	0.0450791	0.29299	0.00878225	-0.467062	1.42999e-05
RPL7A	pink	-0.0759087	0.506116	-0.116977	0.304574	0.00680807	0.952516	0.177304	0.118003	-0.0709384	0.534437	-0.0440307	0.700013	-0.0538428	0.637441	-0.19363	0.0873001	-0.18735	0.0982626	0.203749	0.0716961	0.306228	0.00605664	0.101327	0.374244	0.12062	0.289657	-0.149818	0.187558	-0.158981	0.161679	0.270588	0.0158704	0.00304293	0.978767	0.193521	0.0874818	-0.402303	0.000237535	-0.0263019	0.818022	-0.0179263	0.875398	0.446349	3.73986e-05	0.837495	6.65364e-22	0.0176375	0.87739	0.238688	0.0341405	-0.516222	1.11856e-06
RPL8	pink	-0.0170663	0.881331	0.0246144	0.829516	0.0679497	0.551836	0.156878	0.167372	0.00574153	0.959948	0.18919	0.0949451	0.0242361	0.832097	-0.22855	0.0427733	-0.169354	0.135684	0.240754	0.0325734	0.330847	0.00290025	0.0784031	0.492201	0.225405	0.0457937	-0.204586	0.0705142	-0.159432	0.160478	0.404617	0.000216897	-0.074038	0.516684	0.264508	0.0184902	-0.304833	0.00630335	0.184909	0.102803	-0.17323	0.126828	0.280802	0.0121864	0.733163	1.56041e-14	0.0100646	0.929851	0.240413	0.0328276	-0.478606	8.14006e-06
RPL9P9	pink	-0.0623115	0.585383	-0.148008	0.193006	0.162092	0.153523	0.303269	0.00659058	0.104823	0.357899	-0.0503424	0.659502	0.143513	0.207026	-0.285782	0.0106773	-0.0742988	0.515204	0.101609	0.37291	0.329622	0.00301284	0.263379	0.0190157	0.124472	0.274412	-0.203495	0.0720584	-0.0930052	0.414934	0.255356	0.0231307	0.03964	0.728705	0.271996	0.0153114	-0.241905	0.0317268	-0.00587643	0.959008	-0.0884703	0.438145	0.540245	2.76505e-07	0.724354	4.5302e-14	0.16809	0.138669	0.190933	0.091884	-0.480837	7.28284e-06
RPLP0	pink	-0.0399167	0.726885	-0.0896102	0.432243	-0.0218432	0.848467	0.00355022	0.975228	-0.0761939	0.504515	0.152712	0.179078	0.114542	0.314822	-0.0252948	0.824877	-0.0403116	0.724291	0.114584	0.314644	0.0190386	0.867735	-0.0064901	0.954731	-0.0416752	0.715357	-0.219296	0.0521633	-0.267065	0.0173466	0.0206288	0.8568	-0.154566	0.173798	-0.017314	0.879622	-0.278678	0.0128846	-0.0762499	0.504201	0.10522	0.356071	0.535306	3.71825e-07	0.574356	3.12119e-08	-0.124747	0.273345	0.0423965	0.710646	-0.161286	0.155607
RPLP2	turquoise	0.0639505	0.575535	0.16473	0.146851	-0.202964	0.072821	-0.526217	6.33584e-07	-0.161847	0.154153	0.385343	0.0004534	0.120656	0.289511	0.444821	4.00491e-05	-0.0350533	0.75908	0.0723316	0.52642	-0.324393	0.00353847	-0.518633	9.76857e-07	-0.231145	0.0404076	0.10254	0.368526	-0.0980839	0.389806	-0.15064	0.18512	-0.51845	9.87032e-07	-0.46486	1.58863e-05	0.0660115	0.563263	0.0530098	0.642663	0.239211	0.0337376	0.0569738	0.617971	-0.0393917	0.730339	-0.327079	0.00325904	-0.347859	0.00168209	0.352245	0.0014545
RPN1	pink	0.00731207	0.949005	-0.0186075	0.870703	-0.346444	0.00176213	-0.219506	0.0519325	-0.0199322	0.861587	0.00713295	0.950253	0.408325	0.000187239	0.352959	0.0014202	-0.398861	0.000271603	0.349916	0.00157164	0.0894698	0.432967	0.18523	0.102196	0.0619444	0.587598	0.0113623	0.920834	0.361008	0.00108106	0.252521	0.024755	0.34483	0.00185756	-0.230798	0.0407169	-0.179806	0.112824	0.000377575	0.997365	0.220093	0.0512928	0.00470079	0.967204	0.5558	1.05396e-07	0.496032	3.34219e-06	0.0255441	0.823179	-0.207401	0.0666491
RPN2	pink	0.0171895	0.880481	0.0276674	0.808749	-0.291806	0.00907159	-0.0990614	0.385076	-0.00484649	0.966188	-0.0908333	0.425961	0.413737	0.000150604	0.179603	0.113238	-0.479209	7.89951e-06	0.534204	3.96978e-07	0.157863	0.164687	0.259888	0.0207217	0.296938	0.00787458	-0.0223324	0.845115	0.506476	1.91397e-06	0.311181	0.00524785	0.386739	0.000430464	0.00824731	0.942493	-0.291123	0.00924227	-0.0389245	0.733418	0.0364073	0.750073	-0.0658191	0.564403	0.626258	6.71738e-10	0.656302	5.1627e-11	0.340371	0.00214591	-0.397177	0.000289853
RPP30	blue	0.0314172	0.783424	0.0815221	0.475088	-0.425722	9.17545e-05	-0.370869	0.000766391	-0.0768185	0.501017	0.152843	0.178704	0.22845	0.0428663	0.531963	4.5319e-07	-0.435847	5.94891e-05	0.181343	0.109728	0.0826615	0.468917	-0.0651932	0.568121	-0.103047	0.36615	0.122715	0.281298	0.552438	1.30366e-07	0.29802	0.00764075	0.124595	0.273938	-0.431652	7.13083e-05	0.109603	0.336276	0.200736	0.0760883	0.23629	0.0360378	-0.134572	0.237036	0.299333	0.00736509	0.379883	0.000554257	-0.277752	0.0131996	-0.114631	0.314445
RPS10	pink	-0.0263364	0.817788	-0.00962214	0.932927	-0.113098	0.320999	-0.0814458	0.475503	0.029981	0.793099	0.143705	0.206415	0.184109	0.104327	0.119163	0.295565	-0.232179	0.0394953	0.147262	0.195285	0.141575	0.213291	0.0478949	0.675103	-0.0632326	0.579839	0.00903084	0.937041	0.172235	0.129058	0.206878	0.0673541	-0.00255555	0.982167	-0.104544	0.35919	-0.231875	0.0397616	0.130124	0.25304	0.0415729	0.716026	0.30332	0.00658117	0.463638	1.68356e-05	0.230469	0.0410127	0.0212235	0.852717	-0.256544	0.0224771
RPS11	pink	-0.0505347	0.658282	-0.158815	0.162123	-0.0864273	0.448836	0.178771	0.114944	-0.0630457	0.580962	-0.344706	0.00186506	0.0876153	0.442602	-0.112855	0.322051	-0.236979	0.0354833	0.230652	0.0408479	0.343979	0.00190974	0.197795	0.080581	0.222759	0.0484691	-0.120886	0.288587	0.238502	0.0342839	0.319263	0.00413202	0.248641	0.0271351	0.193553	0.0874289	-0.218493	0.0530522	-0.0162412	0.88703	0.0529603	0.642974	0.148133	0.192625	0.842671	2.11987e-22	0.341094	0.00209654	0.196393	0.082795	-0.412635	0.000157478
RPS12	grey	0.124648	0.273731	0.102893	0.366869	0.0804306	0.48104	0.101633	0.372796	0.0215292	0.85062	0.388146	0.000408431	0.291416	0.0091689	-0.194371	0.0860743	-0.0473563	0.678555	0.196294	0.0829534	0.219698	0.0517232	0.0680935	0.550992	0.254798	0.023443	-0.0884024	0.438498	-0.242859	0.031039	0.341564	0.00206504	-0.118044	0.300153	0.252291	0.0248914	-0.151081	0.183823	0.333847	0.00264038	-0.176474	0.119761	0.0432519	0.705074	0.433088	6.70374e-05	-0.093146	0.414225	0.179237	0.113986	-0.24022	0.0329726
RPS13	pink	0.0149039	0.896278	0.195363	0.0844521	-0.155434	0.171363	-0.212529	0.0600491	-0.148731	0.190817	0.469523	1.27033e-05	0.00316669	0.977903	0.0854589	0.453954	-0.301715	0.00688739	0.336796	0.00240544	0.0892551	0.434076	-0.208862	0.0647109	0.112416	0.323949	-0.0923736	0.418123	-0.215391	0.0566031	0.158695	0.162445	-0.29734	0.00778699	-0.0464932	0.6841	-0.312101	0.0051085	0.0842173	0.460563	-0.0965011	0.397538	0.439908	4.98053e-05	0.599301	5.37214e-09	-0.182987	0.106492	0.12022	0.291268	-0.351553	0.00148842
RPS14	pink	-0.0479764	0.674582	0.0382153	0.738098	0.11868	0.297537	0.0181706	0.873714	-0.0231721	0.839367	0.320246	0.00401181	0.0188363	0.869128	-0.17836	0.115796	-0.0192097	0.866557	0.221378	0.0499155	0.110631	0.331737	-0.0869173	0.446258	0.140178	0.217889	-0.0998815	0.381134	-0.483723	6.29921e-06	0.0991472	0.384662	-0.257422	0.0220045	0.161524	0.154987	-0.37993	0.000553307	-0.0275201	0.809748	-0.105237	0.355995	0.51697	1.07269e-06	0.543347	2.29011e-07	-0.322776	0.0037167	0.240441	0.0328064	-0.249335	0.0266956
RPS15	greenyellow	0.0722997	0.526603	-0.00324086	0.977386	-0.35522	0.00131632	-0.033902	0.766764	-0.27763	0.0132417	-0.275415	0.0140244	0.180316	0.111789	0.16142	0.155257	-0.337023	0.00238819	0.246113	0.0287875	0.153193	0.177697	0.115413	0.311133	0.208755	0.0648523	-0.0993854	0.383516	0.449032	3.31351e-05	0.158863	0.161994	0.362142	0.00103971	-0.0231683	0.839394	0.0816043	0.474642	-0.066578	0.559911	0.104472	0.359523	-0.0108129	0.92465	0.458383	2.15564e-05	0.39339	0.000335075	0.139406	0.220458	-0.23599	0.0362812
RPS15A	pink	-0.125186	0.27165	-0.068459	0.548851	0.00948117	0.933908	0.283181	0.0114441	-0.0081365	0.943265	-0.260408	0.0204597	-0.0217784	0.848911	-0.275413	0.0140253	-0.229901	0.0415272	0.236091	0.0361988	0.426677	8.81318e-05	0.266554	0.0175702	0.31309	0.0049625	-0.161752	0.154399	0.151214	0.183432	0.383745	0.000481022	0.215953	0.0559453	0.350514	0.00154075	-0.228379	0.0429331	0.0128294	0.910651	-0.152615	0.179358	0.314799	0.00471895	0.825371	8.34889e-21	0.31364	0.00488292	0.317672	0.00433333	-0.56077	7.66346e-08
RPS16	pink	-0.119766	0.293109	-0.125736	0.269533	-0.121442	0.286358	0.118343	0.298924	-0.088851	0.436169	-0.261132	0.0200996	0.0857097	0.452625	-0.0359612	0.753037	-0.284805	0.0109599	0.218583	0.0529524	0.335277	0.002524	0.162462	0.152574	0.0959875	0.400066	-0.191833	0.0903328	0.200742	0.0760792	0.269869	0.0161626	0.122927	0.280461	0.0719153	0.528809	-0.214632	0.0575011	-0.152007	0.181117	0.0570133	0.617727	0.393416	0.000334748	0.799011	1.10314e-18	0.314638	0.0047415	0.1742	0.124683	-0.482048	6.85379e-06
RPS17	pink	-0.0509919	0.655386	-0.156894	0.167326	-0.0967794	0.396172	0.205708	0.0689515	0.01238	0.913769	-0.33777	0.00233204	0.223357	0.0478532	-0.0496036	0.664197	-0.303275	0.00658958	0.190388	0.0928326	0.339709	0.00219193	0.335053	0.00254195	0.154677	0.173485	-0.161417	0.155267	0.487551	5.18579e-06	0.347908	0.00167937	0.279959	0.0124597	0.130746	0.250759	-0.0809357	0.478281	-0.044067	0.699778	0.0384168	0.736767	0.237271	0.0352509	0.709788	2.41931e-13	0.618011	1.29577e-09	0.141428	0.21377	-0.483678	6.31354e-06
RPS18	pink	-0.0682006	0.550364	-0.0336162	0.768675	-0.0255521	0.823124	0.116654	0.30592	-0.0773283	0.498172	0.00639812	0.955372	0.146597	0.197331	-0.152899	0.178541	-0.237303	0.0352259	0.259744	0.0207951	0.350766	0.00152791	0.0953795	0.403072	0.191376	0.0911173	-0.170236	0.133628	-0.0885218	0.437877	0.347734	0.00168903	-0.0835321	0.464232	0.185432	0.101816	-0.299706	0.00728847	0.0851692	0.455491	-0.0617363	0.588857	0.472486	1.10018e-05	0.841407	2.81372e-22	0.0780501	0.494158	0.183443	0.105609	-0.524487	6.99998e-07
RPS19	pink	0.0589899	0.605571	0.139745	0.219328	-0.0311551	0.785187	-0.071485	0.531284	-0.129823	0.254147	0.362803	0.00101624	0.187409	0.0981553	-0.0580155	0.61155	-0.140094	0.218165	0.290266	0.0094605	0.104804	0.357987	-0.11047	0.332447	0.155456	0.171302	-0.117953	0.300532	-0.347219	0.00171788	0.105747	0.353656	-0.291477	0.00915356	0.0791746	0.487938	-0.297426	0.00776829	0.0614046	0.590864	-0.109239	0.337896	0.520808	8.63735e-07	0.623613	8.31067e-10	-0.240321	0.0328963	0.193163	0.0880809	-0.30205	0.00682238
RPS2	pink	-0.168344	0.138067	-0.301014	0.00702499	0.0937426	0.411228	0.355063	0.00132333	0.125657	0.269835	-0.347705	0.00169068	-0.0495268	0.664685	-0.249356	0.0266826	-0.089484	0.432894	0.0267786	0.814782	0.329238	0.00304895	0.343544	0.00193687	0.0284221	0.803635	-0.260781	0.0202734	0.0673404	0.555416	0.337041	0.00238675	0.204714	0.0703343	0.212856	0.059647	-0.220436	0.0509224	-0.0943722	0.40808	0.0567461	0.619379	0.436139	5.87395e-05	0.724344	4.53604e-14	0.336107	0.0024586	0.120152	0.291547	-0.44629	3.74969e-05
RPS20	pink	-0.00239194	0.983308	0.169285	0.135844	0.0171318	0.88088	-0.163605	0.149669	-0.0533068	0.640799	0.482624	6.6583e-06	-0.0880063	0.44056	-0.0261587	0.818996	-0.0411774	0.718614	0.158546	0.162845	-0.0354831	0.756217	-0.258864	0.0212464	0.010695	0.925469	-0.0699693	0.540049	-0.530872	4.83177e-07	-0.0431753	0.705572	-0.443529	4.24257e-05	-0.0164892	0.885317	-0.285278	0.0108222	-0.00146587	0.98977	-0.107991	0.343474	0.544973	2.07303e-07	0.370096	0.000787651	-0.467117	1.42625e-05	0.0343923	0.763489	-0.142159	0.211388
RPS21	brown	0.0381471	0.738549	-0.126967	0.264832	0.00976084	0.931963	0.270442	0.0159291	0.0924254	0.417862	0.0594228	0.602922	0.239288	0.0336789	-0.0789778	0.489023	-0.0683006	0.549778	-0.112477	0.323684	0.298704	0.0074961	0.352827	0.00142647	-0.0354869	0.756192	-0.202412	0.0736197	0.254829	0.0234256	0.326307	0.00333722	0.273672	0.0146685	0.0788217	0.489885	0.130719	0.250858	0.288194	0.0100068	-0.00316292	0.97793	0.112417	0.323941	0.374784	0.000666521	0.401363	0.00024643	-0.0400356	0.726104	-0.242092	0.0315911
RPS23	pink	0.00561833	0.960807	-0.083106	0.466522	-0.157777	0.164919	0.0305825	0.789044	-0.109607	0.336261	-0.138697	0.222836	-0.0284636	0.803354	-0.0314596	0.78314	-0.326043	0.00336434	0.350401	0.00154653	0.313393	0.00491865	0.0352544	0.75774	0.233684	0.038199	-0.00867081	0.939546	0.162658	0.152074	0.403583	0.00022591	0.122931	0.280446	0.135108	0.235156	-0.371083	0.000760593	0.117162	0.303806	0.0571913	0.616628	-0.123035	0.280034	0.725263	4.06641e-14	0.199506	0.0779426	0.199846	0.0774266	-0.412122	0.000160775
RPS24	pink	-0.0183595	0.872412	-0.049679	0.663717	0.0196223	0.863718	0.245515	0.029191	-0.0190635	0.867563	-0.0570761	0.617339	0.272096	0.0152724	-0.238387	0.0343736	-0.135593	0.233464	0.262422	0.0194711	0.266534	0.0175789	0.332232	0.00277754	0.357381	0.00122357	-0.17023	0.133643	0.0139535	0.902859	0.295409	0.00821574	0.324423	0.00353517	0.340266	0.0021531	-0.209515	0.0638605	0.0723946	0.526059	-0.123665	0.27756	0.171992	0.129608	0.707641	3.07033e-13	0.258543	0.0214133	0.355504	0.00130379	-0.372877	0.000713582
RPS25	pink	-0.0804381	0.480999	-0.0705434	0.53672	0.0335249	0.769286	0.189569	0.0942721	0.0356649	0.755008	-0.110586	0.331934	0.498927	2.86895e-06	-0.124901	0.272752	-0.110582	0.331951	0.136787	0.229335	0.311308	0.00522835	0.271239	0.01561	0.177956	0.116636	-0.192283	0.0895669	0.0881634	0.439742	0.272784	0.015006	0.0387432	0.734613	0.168088	0.138676	-0.0271439	0.812301	0.0436877	0.70224	-0.0400701	0.725877	0.439026	5.17743e-05	0.658245	4.32987e-11	0.303135	0.00661572	0.101314	0.374308	-0.349984	0.00156812
RPS27	pink	0.0560969	0.623398	0.148295	0.192133	-0.320514	0.00397959	-0.191849	0.0903058	-0.217614	0.0540398	-0.17659	0.119515	0.00827059	0.942331	0.126761	0.265616	-0.474825	9.81195e-06	0.483395	6.4046e-06	0.189834	0.0938038	-0.130525	0.251567	0.322085	0.00379541	-0.00380394	0.973458	0.314155	0.00480951	0.2518	0.0251833	-0.0217448	0.849142	0.0414145	0.717062	-0.201466	0.0750049	0.0375378	0.742578	-0.0163202	0.886484	0.0186914	0.870126	0.678948	6.11389e-12	0.191386	0.0911014	0.170248	0.133601	-0.403714	0.000224747
RPS27A	brown	-0.0265847	0.816099	-0.206241	0.0682195	-0.0473098	0.678853	0.233259	0.0385616	0.0142045	0.90112	-0.199557	0.0778653	0.346927	0.00173445	-0.0743468	0.514931	-0.0968798	0.39568	0.123522	0.278121	0.242058	0.0316156	0.414995	0.000143095	0.1329	0.242969	-0.153524	0.176751	0.206357	0.0680614	0.157722	0.165068	0.563034	6.61658e-08	0.135976	0.232136	-0.114335	0.315704	-0.0479623	0.674672	0.101513	0.373366	0.131745	0.247125	0.475048	9.7052e-06	0.417104	0.000131279	0.276764	0.0135432	-0.226866	0.0443692
RPS27L	blue	-0.141595	0.213224	-0.224892	0.0463019	-0.289507	0.00965763	-0.336857	0.00240079	-0.207525	0.0664823	0.225911	0.0452961	0.00238041	0.983389	0.417121	0.000131187	-0.244042	0.0302043	0.174946	0.123053	-0.133384	0.241239	-0.228006	0.043284	-0.356521	0.00125974	0.118516	0.298214	0.00146846	0.989752	-0.0412047	0.718435	-0.129391	0.255746	-0.472909	1.07769e-05	-0.424793	9.54106e-05	-0.119356	0.294776	0.462423	1.78326e-05	0.207098	0.0670557	0.420549	0.000113898	-0.0183579	0.872424	-0.121709	0.285292	-0.0593171	0.603568
RPS28	magenta	0.0468885	0.681559	0.217657	0.0539904	0.0683	0.549782	0.00585131	0.959183	0.0214722	0.851011	0.659368	3.90878e-11	0.227388	0.0438696	-0.141726	0.212797	-0.0692172	0.544423	0.14805	0.192878	0.121129	0.28761	0.00840443	0.9414	0.161742	0.154424	0.0281076	0.805765	-0.39543	0.000309968	0.15623	0.169153	-0.176118	0.120522	0.160418	0.157872	-0.195064	0.084938	0.277938	0.0131357	-0.297906	0.00766512	0.277028	0.0134505	0.264602	0.0184471	-0.22111	0.0502005	0.185909	0.100923	-0.245265	0.0293606
RPS29	turquoise	0.0979299	0.390554	0.257277	0.0220816	-0.389793	0.000383943	-0.468624	1.32662e-05	-0.258193	0.0215962	0.445056	3.96299e-05	0.12549	0.270475	0.377858	0.000596595	-0.481207	7.14918e-06	0.414968	0.000143251	0.00110295	0.992303	-0.356732	0.0012508	0.0428138	0.707926	0.0546217	0.632574	0.0722035	0.527155	0.14527	0.201463	-0.37086	0.000766626	-0.290367	0.00943454	-0.219559	0.0518748	0.120525	0.29004	0.0324845	0.776256	0.275945	0.0138336	0.506805	1.88006e-06	-0.064336	0.573231	-0.046485	0.684153	-0.294574	0.00840766
RPS3	pink	-0.126555	0.266398	-0.192727	0.0888149	0.0477858	0.675802	0.349773	0.00157907	0.102658	0.367968	-0.33428	0.00260461	0.366826	0.000883636	-0.19899	0.07873	-0.134273	0.238089	0.0954837	0.402556	0.395434	0.000309923	0.4611	1.89802e-05	0.178254	0.116016	-0.24758	0.0278185	0.338706	0.00226348	0.369967	0.000791246	0.306877	0.00594477	0.251067	0.0256252	-0.0416283	0.715663	0.0116075	0.919131	-0.0270451	0.812972	0.397949	0.000281347	0.773741	6.30505e-17	0.585251	1.47387e-08	0.157807	0.164839	-0.429572	7.79428e-05
RPS3A	pink	-0.0416527	0.715504	0.048674	0.670122	0.00891269	0.937863	0.0839133	0.462188	-0.0697103	0.541553	0.222566	0.0486688	0.0964064	0.398004	-0.168543	0.137594	-0.185012	0.102608	0.249378	0.0266686	0.229105	0.0422583	0.0525648	0.64546	0.188014	0.0970554	-0.127463	0.262957	-0.236819	0.0356119	0.227866	0.0434152	-0.158988	0.161659	0.188591	0.0960153	-0.300549	0.00711776	0.0921773	0.419118	-0.14238	0.210672	0.525407	6.63912e-07	0.705387	3.93394e-13	-0.0504532	0.658799	0.205229	0.0696157	-0.463534	1.69186e-05
RPS4X	pink	-0.110598	0.331884	0.0829563	0.467328	-0.193376	0.0877239	0.00450627	0.96856	-0.173293	0.126689	-0.264156	0.0186528	0.0611657	0.592312	0.0101094	0.929539	-0.394485	0.000321381	0.277276	0.013364	0.322681	0.00372744	0.0296104	0.795601	0.219744	0.0516725	-0.170346	0.133374	0.277656	0.0132326	0.296001	0.0080823	0.0116541	0.918807	0.0948659	0.405621	-0.0788784	0.489572	0.00687645	0.95204	-0.077455	0.497466	0.219467	0.0519754	0.678233	6.55911e-12	0.22836	0.0429511	0.130823	0.250475	-0.510935	1.5e-06
RPS5	pink	-0.0479823	0.674543	-0.12045	0.290342	-0.107778	0.344434	0.181478	0.109461	-0.134292	0.238025	-0.189019	0.0952495	0.00696729	0.951407	-0.120982	0.288202	-0.260396	0.020466	0.192133	0.0898213	0.267295	0.0172468	0.18177	0.108881	0.131436	0.248244	-0.166509	0.142475	0.0139457	0.902913	0.201015	0.0756735	0.140611	0.216454	0.143203	0.208021	-0.272512	0.015111	-0.0941985	0.408947	0.00705411	0.950802	0.449863	3.1909e-05	0.831339	2.46463e-21	0.167791	0.139383	0.218758	0.0527578	-0.543263	2.30185e-07
RPS6	pink	-0.0406249	0.722235	0.00460456	0.967875	0.0768938	0.500597	0.112934	0.321708	0.0137342	0.904378	0.104394	0.359883	-0.0725687	0.525062	-0.252114	0.0249961	-0.121788	0.284976	0.272217	0.0152255	0.285396	0.0107883	0.0105549	0.926443	0.287602	0.0101679	-0.0298188	0.794194	-0.260149	0.0205901	0.354335	0.00135615	-0.0596305	0.601653	0.309587	0.00549704	-0.416433	0.000134933	0.19626	0.0830082	-0.141286	0.214235	-0.0952802	0.403564	0.531127	4.76006e-07	-0.12482	0.273062	0.269304	0.0163952	-0.336208	0.00245071
RPS6KA1	lightcyan	-0.230259	0.0412024	-0.868106	3.93126e-25	0.283271	0.0114166	0.394062	0.000326612	0.205519	0.0692137	-0.439405	5.09189e-05	-0.132421	0.244685	-0.101834	0.37185	0.464316	1.63026e-05	-0.543802	2.22727e-07	-0.0963186	0.398435	0.331036	0.00288322	-0.666602	2.00162e-11	-0.0710152	0.533993	-0.208589	0.0650698	-0.256636	0.0224271	0.293398	0.00868427	-0.192616	0.0890014	-0.220845	0.0504835	-0.367823	0.000853295	0.676198	8.00179e-12	0.122751	0.281156	-0.174672	0.12365	0.0993368	0.383749	-0.253771	0.0240272	0.282269	0.0117238
RPS6KA2	turquoise	-0.201764	0.0745666	-0.619894	1.11717e-09	0.459822	2.01535e-05	0.646664	1.2128e-10	0.249265	0.0267396	-0.309178	0.00556261	-0.0557162	0.625761	-0.368565	0.000831346	0.590468	1.01896e-08	-0.676695	7.62358e-12	-0.00246592	0.982792	0.483546	6.35585e-06	-0.491379	4.25931e-06	-0.146501	0.197629	-0.222239	0.0490088	-0.261291	0.0200209	0.294554	0.00841216	0.101048	0.375572	0.0583217	0.609668	-0.199082	0.0785892	0.233862	0.0380476	0.157807	0.164838	-0.284669	0.0109999	0.0765518	0.502509	-0.112094	0.325343	0.247502	0.0278697
RPS6KA3	turquoise	-0.238519	0.0342714	-0.433077	6.70679e-05	0.726082	3.68766e-14	0.929458	4.39215e-35	0.495667	3.40666e-06	-0.474903	9.77424e-06	0.182989	0.106489	-0.81753	3.87246e-20	0.610699	2.28395e-09	-0.470477	1.21303e-05	0.391046	0.000366225	0.742385	4.88324e-15	0.0805232	0.480534	-0.33436	0.00259812	-0.193537	0.0874555	0.0846034	0.458502	0.425524	9.25235e-05	0.691354	1.74991e-12	0.0746151	0.513411	-0.0231869	0.839266	-0.213117	0.059328	0.246828	0.0283118	0.0660969	0.562757	0.239922	0.0331967	0.228565	0.0427596	-0.056657	0.61993
RPS6KB1	greenyellow	-0.269933	0.0161364	-0.477951	8.40929e-06	0.866963	5.35914e-25	0.821914	1.65738e-20	0.548605	1.65662e-07	-0.408976	0.000182433	-0.14218	0.21132	-0.833005	1.73824e-21	0.815039	6.20918e-20	-0.548888	1.62769e-07	0.130011	0.253454	0.450356	3.12015e-05	-0.0841649	0.460842	-0.297354	0.00778386	-0.521191	8.45158e-07	-0.141442	0.213726	0.109062	0.338682	0.608993	2.60145e-09	-0.0761099	0.504986	-0.154866	0.172952	-0.134915	0.235833	0.27035	0.0159665	-0.122642	0.281586	-0.162767	0.151793	0.147717	0.193891	0.190457	0.0927119
RPS6KC1	purple	0.00998209	0.930425	-0.0596795	0.601354	0.258947	0.0212033	0.0825941	0.469281	0.127703	0.262052	-0.0313039	0.784187	0.0206536	0.85663	-0.0666349	0.559575	0.426589	8.84602e-05	-0.293508	0.0086581	-0.205596	0.069106	0.00789558	0.944942	-0.162882	0.151502	-0.133142	0.242103	-0.166055	0.143582	-0.306818	0.0059548	0.0608238	0.594386	-0.00310311	0.978347	0.23561	0.0365918	-0.133665	0.240243	0.0578603	0.612505	-0.038099	0.738866	-0.274436	0.014383	-0.172565	0.128315	-0.0943949	0.407966	0.511627	1.44389e-06
RPS7	pink	-0.098115	0.389655	0.0736071	0.519133	0.00399483	0.972127	-0.00638076	0.955493	-0.0465204	0.683926	0.062885	0.581928	-0.233696	0.0381884	-0.153374	0.177181	-0.222727	0.0485023	0.34644	0.00176237	0.188145	0.096818	-0.102144	0.370386	0.232341	0.0393544	-0.128801	0.257937	-0.30993	0.00544243	0.161386	0.155346	-0.171206	0.131396	0.180176	0.112072	-0.421357	0.000110142	-0.148645	0.191077	-0.144259	0.20465	0.391675	0.000357615	0.639289	2.28467e-10	-0.191884	0.0902469	0.302311	0.00677227	-0.436555	5.76849e-05
RPS8	pink	-0.0294436	0.796727	0.0043562	0.969607	0.0846657	0.45817	0.213975	0.058287	0.0068343	0.952333	-0.114751	0.313934	0.0208022	0.855609	-0.333514	0.00266813	-0.146609	0.197296	0.281995	0.0118092	0.405097	0.000212831	0.118351	0.29889	0.38446	0.000468473	-0.08122	0.476731	-0.113453	0.319477	0.367434	0.000865004	0.0292197	0.79824	0.418815	0.000122362	-0.340349	0.00214742	0.161383	0.155355	-0.197757	0.0806401	0.028043	0.806203	0.700207	6.89417e-13	0.0284016	0.803775	0.30193	0.00684565	-0.443241	4.29734e-05
RPS9	pink	-0.092197	0.419018	-0.134829	0.236136	0.0395492	0.729302	0.334859	0.00255751	0.0529074	0.643307	-0.391997	0.000353279	0.154673	0.173497	-0.290675	0.00935583	-0.20798	0.0658754	0.242574	0.0312429	0.430229	7.5788e-05	0.351219	0.00150506	0.342496	0.00200381	-0.190808	0.0921003	0.237916	0.0347419	0.410337	0.000172753	0.254406	0.0236646	0.382931	0.000495677	-0.222717	0.0485117	0.00754703	0.947369	-0.101664	0.372648	0.254036	0.0238754	0.88465	3.11257e-27	0.43907	5.16742e-05	0.301585	0.0069127	-0.546828	1.84933e-07
RPTOR	turquoise	-0.307461	0.00584557	-0.556275	1.02253e-07	0.716698	1.10719e-13	0.948888	2.59598e-40	0.518481	9.85255e-07	-0.61151	2.14639e-09	0.0154593	0.892435	-0.78901	5.84295e-18	0.600023	5.0936e-09	-0.440215	4.91368e-05	0.318644	0.00420934	0.763687	2.73536e-16	0.0108894	0.924119	-0.330017	0.00297611	-0.156265	0.169057	0.018315	0.872719	0.475147	9.65778e-06	0.636136	2.97968e-10	-0.0491945	0.666802	-0.187281	0.0983877	-0.100702	0.377216	0.200195	0.0768991	0.0745397	0.513838	0.31078	0.00530959	0.2741	0.0145078	-0.0536424	0.638696
RRAGA	blue	0.0832439	0.46578	-0.0640556	0.574907	-0.137679	0.226286	-0.240064	0.0330899	-0.0837683	0.462965	0.000870658	0.993924	0.0655161	0.566201	0.386129	0.000440353	0.153355	0.177235	-0.263782	0.0188267	-0.381782	0.000517051	-0.163474	0.149999	-0.438882	5.21036e-05	-0.0576822	0.613601	0.217136	0.0545823	-0.391451	0.000360664	-0.0892803	0.433946	-0.481359	7.09499e-06	0.274982	0.0141821	-0.22295	0.0482717	0.31387	0.00485001	0.0771958	0.49891	-0.258047	0.0216732	0.0608258	0.594375	-0.404945	0.000214109	0.54104	2.63513e-07
RRAGB	grey	0.0361115	0.752038	0.00790374	0.944885	-0.147539	0.194436	-0.106245	0.35138	-0.117634	0.301846	-0.00246219	0.982818	0.384807	0.000462497	0.218117	0.0534723	0.0326739	0.774986	0.0604293	0.596784	-0.0908127	0.426066	0.0609409	0.593675	-0.0555281	0.626929	-0.120177	0.291444	0.22428	0.0469158	-0.1612	0.155829	0.0932085	0.413911	-0.191611	0.0907142	0.165837	0.144117	-0.223937	0.0472622	0.14511	0.201964	0.0314254	0.78337	0.0437933	0.701555	0.247619	0.0277932	0.000983892	0.993134	0.298015	0.00764177
RRAGC	blue	0.0805577	0.480345	-0.102764	0.367474	-0.257697	0.0218584	-0.356492	0.00126099	-0.0707341	0.535617	0.0570226	0.61767	0.0940488	0.409695	0.509345	1.63683e-06	-0.0804326	0.481029	-0.0241145	0.832927	-0.365098	0.000938552	-0.17794	0.116671	-0.400549	0.000254374	0.1391	0.221482	0.38645	0.000435128	-0.20152	0.0749262	-0.0374659	0.743054	-0.54471	2.10676e-07	0.00167935	0.988281	-0.144855	0.202766	0.396347	0.000299259	-0.0530605	0.642345	-0.150757	0.184776	0.237935	0.0347266	-0.279397	0.0126445	0.342886	0.00197868
RRAS	blue	0.279291	0.0126797	-0.014134	0.901608	-0.405902	0.000206157	-0.42382	9.93869e-05	-0.229339	0.0420416	0.0774074	0.497731	0.115544	0.31058	0.556746	9.92332e-08	-0.19776	0.0806359	0.0740725	0.516488	-0.367107	0.000874974	-0.19891	0.0788535	-0.240578	0.032704	0.111137	0.329518	0.306554	0.0060002	-0.214031	0.0582203	0.015979	0.888842	-0.537334	3.29437e-07	0.0885602	0.437678	-0.154113	0.175076	0.377626	0.000601617	-0.0374935	0.742872	-0.132094	0.245862	0.14695	0.196244	-0.266445	0.0176183	0.26564	0.0179761
RRAS2	green	0.118212	0.29946	0.345675	0.00180702	0.122031	0.284009	0.156209	0.16921	-0.0563073	0.622094	-0.257838	0.0217833	0.116908	0.304863	-0.366574	0.000891454	-0.0184899	0.871513	0.435491	6.04185e-05	0.0272434	0.811626	0.0492192	0.666644	0.720266	7.32732e-14	-0.0141953	0.901184	0.0557998	0.625242	-0.0109328	0.923817	-0.00221765	0.984525	0.573227	3.36832e-08	0.0165981	0.884565	-0.190166	0.093221	-0.533752	4.07772e-07	-0.1091	0.338514	0.0474481	0.677966	0.01478	0.897136	0.670643	1.36622e-11	-0.159501	0.160293
RRBP1	blue	0.115768	0.309633	-0.31023	0.0053952	-0.111156	0.329433	-0.470708	1.19951e-05	0.0938619	0.410631	0.182835	0.106789	-0.0322109	0.778092	0.498984	2.86021e-06	0.116836	0.305163	0.00947729	0.933935	-0.531313	4.70836e-07	-0.334643	0.00257502	-0.491787	4.17027e-06	0.13091	0.250159	-0.203534	0.072003	-0.307714	0.00580306	-0.168883	0.136791	-0.61768	1.32989e-09	-0.284459	0.0110614	-0.282659	0.0116036	0.680484	5.25417e-12	0.096225	0.398896	-0.0774547	0.497468	-0.199399	0.0781058	-0.354342	0.00135581	0.543578	2.25803e-07
RRM1	turquoise	0.0982987	0.388764	0.429198	7.91942e-05	-0.464846	1.58968e-05	-0.4687	1.32176e-05	-0.251316	0.0254747	0.351355	0.0014983	0.15409	0.175143	0.394302	0.000323626	-0.559638	8.2439e-08	0.49694	3.18631e-06	0.0416905	0.715256	-0.27299	0.014927	0.297221	0.00781286	0.259483	0.0209279	0.281831	0.0118603	0.279664	0.0125563	-0.0571725	0.616744	-0.169658	0.134972	-0.0524048	0.646467	0.218968	0.0525249	-0.106979	0.348044	-0.303602	0.00652853	0.270289	0.0159913	0.0498106	0.66288	0.104494	0.359418	-0.254838	0.0234203
RRM2B	turquoise	-0.235037	0.0370637	-0.545816	1.96837e-07	0.525104	6.75585e-07	0.812245	1.04566e-19	0.448132	3.45113e-05	-0.463951	1.65873e-05	-0.0348029	0.76075	-0.60423	3.72644e-09	0.387827	0.000413331	-0.479664	7.72226e-06	0.365349	0.000930363	0.738114	8.41455e-15	-0.131814	0.246873	-0.282253	0.0117288	-0.11798	0.30042	0.110234	0.333486	0.453953	2.64674e-05	0.435922	5.92955e-05	-0.0610173	0.593212	-0.0709497	0.534371	-0.00842101	0.941284	0.381067	0.000530791	0.121427	0.286416	0.334059	0.00262279	0.0412725	0.717991	-0.237687	0.0349219
RSL1D1	salmon	0.168159	0.138507	0.299322	0.00736743	-0.224188	0.047008	-0.166905	0.141516	-0.0368639	0.747043	0.0907912	0.426176	0.155686	0.170662	0.0372176	0.744699	-0.470027	1.23972e-05	0.539576	2.87914e-07	0.0773658	0.497963	-0.00516428	0.963972	0.467575	1.39526e-05	-0.065794	0.564552	0.170595	0.132798	0.223738	0.0474646	0.0218596	0.848355	0.162138	0.153405	-0.216616	0.0551778	0.0417396	0.714935	-0.244287	0.0300332	0.0957216	0.401379	0.408365	0.000186938	0.178704	0.115084	0.329272	0.00304568	-0.485458	5.7695e-06
RSPRY1	turquoise	-0.216901	0.0548508	-0.320328	0.00400195	0.387334	0.000421014	0.685279	3.25385e-12	0.300644	0.00709879	-0.537733	3.2165e-07	0.0134666	0.906233	-0.521518	8.29562e-07	0.238683	0.0341442	-0.274944	0.0141961	0.307716	0.00580281	0.641626	1.87269e-10	0.134252	0.238163	-0.214564	0.0575817	0.202982	0.0727948	0.164457	0.147531	0.551065	1.42093e-07	0.500354	2.6596e-06	0.129423	0.255626	-0.0576232	0.613965	-0.150253	0.186265	0.0377578	0.741123	0.0830554	0.466795	0.474045	1.01944e-05	0.231435	0.0401498	-0.174346	0.124362
RSU1	blue	-0.157685	0.16517	-0.266324	0.0176716	0.650093	8.98132e-11	0.5361	3.5466e-07	0.461749	1.84084e-05	-0.191009	0.0917512	-0.206024	0.0685168	-0.603247	4.01044e-09	0.602489	4.24332e-09	-0.38421	0.000472822	-0.022216	0.845912	0.270446	0.0159279	-0.0203799	0.85851	-0.0503619	0.659379	-0.510437	1.54169e-06	-0.167194	0.140817	-0.0354844	0.756209	0.443685	4.21318e-05	-0.072192	0.527221	-0.118407	0.298662	-0.189416	0.0945441	0.215384	0.0566108	-0.242603	0.0312227	-0.24979	0.026411	0.118375	0.298791	0.155818	0.170295
RTCA	blue	-0.275802	0.013885	-0.388727	0.000399625	0.701158	6.22498e-13	0.709483	2.50302e-13	0.407573	0.000192934	-0.225551	0.045649	-0.0140594	0.902126	-0.704402	4.38109e-13	0.695277	1.16292e-12	-0.568149	4.72849e-08	0.167862	0.139215	0.381324	0.000525822	-0.0980015	0.390206	-0.300361	0.00715548	-0.471752	1.14019e-05	-0.0473471	0.678614	0.0382672	0.737755	0.504506	2.12911e-06	0.0540428	0.63619	0.0714688	0.531377	-0.137226	0.22783	0.24635	0.0286295	-0.0274437	0.810267	-0.163978	0.148731	-0.0197103	0.863113	0.176559	0.119582
RTCB	brown	-0.214368	0.0578161	-0.481459	7.05933e-06	0.406509	0.000201263	0.796673	1.64237e-18	0.301217	0.00698491	-0.308011	0.00575349	0.187759	0.0975166	-0.538917	2.99562e-07	0.312006	0.00512277	-0.432428	6.89697e-05	0.437206	5.60691e-05	0.836587	8.09911e-22	-0.091239	0.423888	-0.338378	0.00228725	-0.180509	0.1114	0.107007	0.347917	0.612771	1.94798e-09	0.401906	0.00024126	-0.0129106	0.910088	-0.001102	0.99231	-0.00949127	0.933838	0.271738	0.0154126	0.145247	0.201533	0.328273	0.00314127	0.112578	0.323246	-0.290929	0.00929134
RTF1	turquoise	-0.234745	0.0373064	-0.405586	0.000208754	0.736869	9.84135e-15	0.771131	9.29518e-17	0.722557	5.60289e-14	-0.225212	0.0459841	0.0225964	0.843307	-0.696888	9.81408e-13	0.507962	1.76528e-06	-0.326979	0.00326903	0.194166	0.0864114	0.721455	6.37669e-14	0.0468809	0.681607	-0.308857	0.00561451	-0.307497	0.00583958	0.0469173	0.681374	0.428929	8.0108e-05	0.575914	2.80822e-08	-0.162199	0.153248	-0.0986868	0.386884	-0.184724	0.103154	0.290644	0.00936378	0.0950233	0.404839	0.231703	0.0399132	0.260711	0.0203082	-0.095418	0.402881
RTN1	turquoise	-0.320499	0.00398145	-0.477852	8.45039e-06	0.557778	9.28981e-08	0.708675	2.73817e-13	0.519891	9.09816e-07	-0.679201	5.96342e-12	-0.0119064	0.917056	-0.544381	2.14974e-07	0.397675	0.000284343	-0.324112	0.00356884	0.306408	0.0060254	0.696918	9.78291e-13	-0.0129062	0.910118	-0.302688	0.00670023	0.0757855	0.506809	-0.00698858	0.951258	0.589659	1.07939e-08	0.446709	3.67981e-05	-0.0308812	0.787031	-0.239372	0.0336144	-0.00776282	0.945866	0.194197	0.0863608	0.060743	0.594877	0.42995	7.66965e-05	0.188872	0.0955113	-0.100938	0.376093
RTN3	greenyellow	-0.293462	0.00866903	-0.266386	0.0176443	0.846794	8.27129e-23	0.649882	9.14971e-11	0.558966	8.60827e-08	-0.387899	0.000412214	-0.136073	0.231799	-0.74617	2.9881e-15	0.686509	2.87329e-12	-0.337013	0.00238889	0.14968	0.187969	0.334205	0.0026108	0.0817657	0.473765	-0.296758	0.00791422	-0.381075	0.00053064	-0.127586	0.262494	0.0272629	0.811493	0.611031	2.22664e-09	-0.0434582	0.703731	-0.176752	0.119171	-0.256603	0.0224449	0.27714	0.0134114	-0.0850546	0.4561	-0.14066	0.216293	0.233941	0.0379813	0.121151	0.287521
RTN4	blue	-0.280502	0.0122833	-0.247226	0.0280497	0.570295	4.09996e-08	0.516929	1.07516e-06	0.302525	0.00673131	-0.57871	2.32024e-08	-0.156333	0.16887	-0.603555	3.91925e-09	0.369823	0.000795273	-0.0306321	0.788709	0.215203	0.0568238	0.261337	0.0199987	0.217139	0.0545786	-0.2277	0.0435728	-0.175993	0.12079	-0.0430601	0.706321	0.0765177	0.5027	0.55432	1.15767e-07	-0.186385	0.100039	-0.337454	0.00235567	-0.166176	0.143287	0.232287	0.0394015	0.147332	0.195069	-0.00140946	0.990164	0.398057	0.000280174	-0.110892	0.33059
RTN4IP1	turquoise	0.0809582	0.478158	0.588975	1.13324e-08	-0.416484	0.000134651	-0.345643	0.00180891	-0.288845	0.00983227	0.346894	0.0017363	0.103488	0.36409	0.327617	0.00320544	-0.368591	0.000830569	0.0921942	0.419032	0.141214	0.214472	-0.189899	0.0936897	0.163875	0.148988	0.0705626	0.536609	0.43365	6.54316e-05	0.275602	0.0139569	-0.0417893	0.714611	-0.167392	0.140342	0.476422	9.07017e-06	0.501117	2.55357e-06	-0.34762	0.00169539	-0.297853	0.00767649	-0.200227	0.0768516	0.0985125	0.387727	-0.159009	0.161603	-0.0621264	0.5865
RTN4R	green	0.30254	0.00672835	0.702386	5.4527e-13	-0.468637	1.32574e-05	-0.44688	3.65164e-05	-0.430574	7.46777e-05	0.219421	0.0520258	0.0647622	0.570687	0.210878	0.0621129	-0.651586	7.8712e-11	0.696639	1.00752e-12	0.154447	0.174133	-0.390591	0.000372575	0.687465	2.60759e-12	0.0908887	0.425677	0.292486	0.00890438	0.314241	0.00479738	-0.194102	0.0865177	0.109774	0.335518	0.0580748	0.611185	0.207399	0.066651	-0.427607	8.47327e-05	-0.261849	0.019748	0.367099	0.000875233	-0.0479664	0.674645	0.302136	0.00680595	-0.427218	8.61383e-05
RTN4RL1	green	0.215891	0.056018	0.461435	1.86835e-05	-0.172657	0.12811	-0.104036	0.361543	-0.166156	0.143336	-0.00392387	0.972622	0.177619	0.117341	-0.0608539	0.594204	-0.437194	5.60998e-05	0.581288	1.94251e-08	0.246677	0.0284119	-0.0677755	0.552858	0.716119	1.18313e-13	0.140645	0.216343	0.416999	0.000131842	0.412155	0.000160559	0.0346979	0.76145	0.362919	0.00101218	0.0295801	0.795805	0.284298	0.0111092	-0.445439	3.89577e-05	-0.401616	0.000244005	0.277911	0.013145	0.212004	0.0606994	0.448234	3.43524e-05	-0.408724	0.000184275
RTN4RL2	turquoise	0.247997	0.0275483	0.406364	0.00020242	-0.396943	0.000292473	-0.548097	1.70968e-07	-0.478758	8.07871e-06	0.243621	0.0304991	0.217542	0.0541208	0.369849	0.000794532	-0.324629	0.00351307	0.504054	2.18167e-06	-0.265403	0.0180829	-0.509473	1.62542e-06	0.212641	0.0599111	0.107223	0.34694	-0.0410192	0.71965	-0.204848	0.0701469	-0.400413	0.000255721	-0.230313	0.0411539	-0.00938284	0.934592	-0.198718	0.0791495	-0.023995	0.833743	0.0676895	0.553363	0.0943819	0.408031	-0.275508	0.0139909	0.182011	0.108406	0.0468247	0.681969
RTRAF	brown	-0.216388	0.0554416	-0.468649	1.32498e-05	0.357758	0.00120797	0.713981	1.50963e-13	0.369873	0.00079387	-0.135064	0.235311	0.208685	0.0649439	-0.433385	6.61836e-05	0.241605	0.0319457	-0.402803	0.000232931	0.394548	0.000320602	0.84597	1.00047e-22	-0.160376	0.157982	-0.293083	0.00875973	-0.0977	0.391673	0.164383	0.147715	0.608163	2.77084e-09	0.300811	0.00706531	-0.0568208	0.618917	0.0586491	0.607659	0.0179686	0.875107	0.247762	0.0277002	0.103211	0.36538	0.427573	8.48554e-05	0.0652115	0.568012	-0.287839	0.0101033
RUFY1	turquoise	-0.196006	0.083415	-0.510534	1.53348e-06	0.763868	2.66597e-16	0.723211	5.18659e-14	0.521694	8.21265e-07	-0.268338	0.0167999	0.104368	0.36	-0.639457	2.25241e-10	0.84501	1.24699e-22	-0.574071	3.18192e-08	-0.0583423	0.609541	0.520228	8.9261e-07	-0.226113	0.0450984	-0.39978	0.000262095	-0.43746	5.5452e-05	-0.349351	0.00160132	0.168447	0.137822	0.397622	0.00028492	-0.0197364	0.862933	-0.254732	0.02348	0.0161862	0.88741	0.391911	0.000354437	-0.147838	0.193523	-0.0112318	0.92174	0.049289	0.6662	0.394453	0.000321764
RUFY2	turquoise	-0.213266	0.0591451	-0.525699	6.52811e-07	0.501877	2.45195e-06	0.672302	1.16591e-11	0.321275	0.00388941	-0.410729	0.000170054	0.191141	0.0915241	-0.533958	4.02822e-07	0.480152	7.53659e-06	-0.257845	0.0217796	0.188087	0.0969228	0.587421	1.26509e-08	-0.0576587	0.613746	-0.295672	0.00815622	-0.244687	0.0297568	-0.0459147	0.687827	0.378198	0.000589278	0.398099	0.000279719	-0.142647	0.209809	-0.291664	0.00910695	0.121014	0.28807	0.2728	0.0150001	0.235073	0.037034	0.208443	0.0652618	0.23685	0.0355869	0.0392895	0.731012
RUFY3	turquoise	-0.265156	0.0181946	-0.550754	1.44891e-07	0.82906	3.94936e-21	0.909804	3.89069e-31	0.512933	1.34336e-06	-0.497357	3.11706e-06	-0.0824762	0.469918	-0.880379	1.16178e-26	0.723151	5.22348e-14	-0.433206	6.66961e-05	0.225998	0.0452105	0.593773	8.03697e-09	-0.00570862	0.960177	-0.354866	0.00133214	-0.480485	7.41234e-06	-0.0796886	0.485108	0.239031	0.0338756	0.67816	6.60601e-12	-0.195188	0.0847375	-0.243415	0.0306441	-0.107019	0.347864	0.291571	0.00913015	0.0667238	0.55905	-0.00780533	0.94557	0.290058	0.00951425	0.00915005	0.936211
RUNDC3A	brown	0.0401378	0.725432	0.197747	0.0806554	0.11078	0.331081	0.18866	0.0958919	0.235607	0.0365935	0.332382	0.00276454	0.504269	2.15647e-06	-0.128475	0.259155	0.0896491	0.432042	-0.0706261	0.536242	0.124703	0.273518	0.367711	0.000856644	0.162792	0.15173	-0.213484	0.0588805	0.0252811	0.82497	0.0981913	0.389285	0.161984	0.153799	0.177357	0.117893	0.290348	0.00943957	0.21136	0.0615043	-0.302032	0.00682586	0.277501	0.0132862	0.115094	0.312478	0.232789	0.0389652	0.0123991	0.913636	0.019758	0.862785
RUNDC3B	turquoise	-0.142988	0.208712	-0.0486184	0.670477	0.443133	4.31797e-05	0.511899	1.42242e-06	0.458596	2.13436e-05	0.0163401	0.886347	0.350748	0.00152884	-0.398171	0.000278942	0.448348	3.41757e-05	-0.468931	1.3071e-05	0.158167	0.163865	0.542289	2.4427e-07	-0.0369079	0.746751	-0.207224	0.0668865	-0.0856362	0.453014	-0.00218301	0.984766	0.212372	0.0602432	0.311827	0.00514964	0.367348	0.000867636	0.0943983	0.40795	-0.29513	0.00827939	0.406177	0.000203925	-0.135217	0.234775	0.197784	0.0805973	-0.0796984	0.485055	0.173359	0.126542
RUSC1	grey	-0.216608	0.055187	-0.333662	0.00265581	0.267869	0.0169998	0.270515	0.0159	0.257666	0.0218748	-0.106111	0.35199	-0.186007	0.100741	-0.191569	0.0907858	0.257562	0.0219299	-0.269798	0.0161917	0.0454495	0.690829	0.160398	0.157925	-0.245248	0.0293725	-0.201589	0.0748236	-0.112847	0.322083	0.0364082	0.750067	0.0998184	0.381436	0.0527503	0.644294	-0.138522	0.223427	0.0374571	0.743112	0.128541	0.258906	-0.0841563	0.460888	-0.00440043	0.969298	0.0349902	0.759501	-0.0941841	0.409019	0.0962712	0.398669
RUSF1	yellow	-0.0318607	0.780444	0.0139426	0.902934	-0.433256	6.65523e-05	-0.260096	0.0206169	-0.153397	0.177114	-0.111439	0.328197	0.0600585	0.599043	0.450946	3.03739e-05	-0.383709	0.000481668	0.15951	0.160271	0.0265718	0.816187	0.0464691	0.684255	-0.125642	0.269891	0.145132	0.201896	0.65014	8.94406e-11	0.00992188	0.930843	0.43977	5.01094e-05	-0.363152	0.00100407	0.0375897	0.742235	-0.0676	0.553889	0.222022	0.0492365	-0.247494	0.0278744	0.0759146	0.506083	0.521111	8.4897e-07	-0.0136103	0.905237	-0.0735832	0.519269
RUVBL1	purple	0.0997477	0.381775	0.131324	0.248651	0.191522	0.0908674	-0.115316	0.311542	0.107983	0.343512	0.21622	0.0556361	0.16577	0.14428	0.0492561	0.666409	0.358024	0.00119712	-0.148	0.193031	-0.327345	0.00323248	-0.145154	0.201827	-0.109049	0.33874	-0.0498941	0.662349	-0.27177	0.0153998	-0.416382	0.000135216	-0.286217	0.0105536	-0.103091	0.365941	0.23932	0.0336543	-0.208834	0.0647484	-0.0493667	0.665705	0.291112	0.00924527	-0.348595	0.00164179	-0.327497	0.00321734	-0.0830785	0.46667	0.498299	2.96589e-06
RUVBL2	purple	0.0618186	0.588359	-0.0458175	0.688453	0.181704	0.109013	-0.0730525	0.522295	0.162328	0.152917	-0.0500121	0.661599	0.0149964	0.895638	0.0822035	0.471393	0.366319	0.000899432	-0.204486	0.0706542	-0.288689	0.00987395	-0.110112	0.334026	-0.210904	0.0620803	0.0119669	0.916636	-0.101312	0.374315	-0.383587	0.000483834	-0.166847	0.141656	-0.159302	0.160821	0.213774	0.0585291	-0.310815	0.00530413	0.115711	0.309877	0.16694	0.14143	-0.340626	0.00212837	-0.166161	0.143324	-0.143122	0.208281	0.557976	9.17279e-08
RWDD1	brown	-0.000364669	0.997455	-0.172091	0.129383	0.25729	0.0220752	0.220812	0.0505186	0.293467	0.00866796	0.39105	0.000366173	0.370012	0.000789982	-0.151148	0.183625	0.180787	0.110841	-0.0798718	0.484103	0.152123	0.180782	0.324232	0.0035558	-0.107854	0.344092	-0.240583	0.0327003	-0.215325	0.056681	0.15232	0.180211	0.149093	0.189728	0.0757903	0.506781	-0.182458	0.107526	0.205779	0.0688542	0.0166522	0.884191	0.23623	0.0360862	0.0653306	0.567304	0.0780266	0.494288	0.0585056	0.608539	-0.0515705	0.651728
RWDD4	turquoise	-0.151715	0.18197	-0.298435	0.00755262	0.520385	8.84697e-07	0.669027	1.59273e-11	0.274063	0.0145217	-0.304497	0.0063641	0.180257	0.111908	-0.585992	1.39915e-08	0.535148	3.75337e-07	-0.413165	0.000154133	0.333989	0.00262863	0.467074	1.42915e-05	-0.0187679	0.869599	-0.188317	0.0965084	-0.190734	0.0922295	0.122975	0.280271	0.17999	0.112449	0.451429	2.97133e-05	0.105492	0.354826	0.0503989	0.659144	-0.122492	0.282178	0.284265	0.011119	0.0188235	0.869216	0.0844263	0.459447	0.0965292	0.3974	0.0488469	0.669018
RYR2	cyan	-0.131333	0.248618	-0.314741	0.00472702	-0.0157328	0.890544	0.230778	0.0407357	0.318416	0.00423808	-0.325848	0.0033845	0.154203	0.174821	-0.00775157	0.945945	-0.150845	0.184515	0.0431857	0.705504	0.274889	0.0142163	0.546996	1.83019e-07	-0.0284909	0.80317	-0.216634	0.0551572	0.34269	0.00199124	0.229682	0.0417276	0.63696	2.78079e-10	0.0258377	0.821179	-0.202599	0.0733487	-0.1555	0.171178	0.198146	0.0800343	0.154107	0.175095	0.522543	7.82451e-07	0.672094	1.18928e-11	0.0488534	0.668977	-0.260575	0.0203762
S100A1	turquoise	0.159037	0.161527	0.145019	0.20225	-0.207164	0.0669671	-0.443135	4.31767e-05	-0.1605	0.157656	0.546486	1.88876e-07	0.0624981	0.584257	0.394127	0.000325804	-0.0331168	0.772018	0.0414421	0.716881	-0.322286	0.00377236	-0.37324	0.000704401	-0.190104	0.0933301	0.0436919	0.702213	-0.130309	0.25236	-0.0890146	0.435321	-0.246445	0.0285662	-0.409405	0.000179329	0.0141045	0.901813	0.198314	0.0797736	0.184543	0.103498	-0.12446	0.274459	-0.24367	0.0304647	-0.280372	0.0123253	-0.220579	0.0507689	0.339916	0.00217742
S100A13	turquoise	0.0925924	0.417017	0.217629	0.0540221	-0.112862	0.322019	-0.389839	0.000383279	-0.0188038	0.869352	0.275847	0.0138688	-0.0229938	0.840587	0.338676	0.00226561	0.142803	0.209306	-0.151544	0.182466	-0.303435	0.00655967	-0.378571	0.000581359	-0.207348	0.0667201	-0.00721675	0.949669	0.0552613	0.628589	-0.175858	0.121079	-0.302071	0.00681844	-0.362246	0.00103596	0.386496	0.000434371	0.150453	0.185673	0.0834142	0.464865	-0.182418	0.107604	-0.443994	4.15562e-05	-0.232176	0.0394985	-0.419934	0.000116835	0.571493	3.78437e-08
S100A16	blue	0.0509652	0.655555	0.177341	0.117927	-0.310248	0.00539238	-0.287309	0.0102484	-0.153674	0.176325	0.0144488	0.899429	0.123412	0.278552	0.303273	0.00658994	-0.317345	0.00437573	0.3624	0.00103049	-0.0791089	0.4883	-0.0741836	0.515857	0.214951	0.0571215	0.0936848	0.411518	0.406404	0.000202101	0.0698226	0.540901	0.174165	0.12476	-0.129549	0.255158	0.0135473	0.905673	-0.0111757	0.922129	0.0673638	0.555278	-0.275746	0.0139051	0.132626	0.243948	0.284719	0.0109852	0.135793	0.232769	-0.0426937	0.708708
S100A6	red	0.126628	0.26612	-0.0184117	0.872052	-0.554399	1.15192e-07	-0.47742	8.63334e-06	-0.393945	0.00032807	0.258546	0.0214115	0.102348	0.369424	0.705147	4.03875e-13	-0.235346	0.0368085	-0.124685	0.273587	-0.35058	0.00153741	-0.199048	0.0786412	-0.512174	1.40101e-06	0.368648	0.00082892	0.200232	0.076844	-0.297039	0.0078525	0.0302253	0.791451	-0.7571	6.88229e-16	0.177047	0.118547	-0.111828	0.326498	0.460123	1.98714e-05	-0.0110652	0.922897	-0.307273	0.00587724	0.0716256	0.530475	-0.42111	0.000111275	0.267947	0.0169665
S100B	turquoise	0.250622	0.025897	-0.0949142	0.405381	-0.208087	0.0657338	-0.508227	1.74003e-06	-0.158333	0.163417	0.512051	1.41053e-06	0.0266433	0.815701	0.505025	2.07033e-06	0.00857068	0.940243	0.0138394	0.903649	-0.538049	3.15618e-07	-0.432294	6.93671e-05	-0.432318	6.92955e-05	0.194322	0.0861549	-0.314396	0.00477551	-0.348928	0.00162383	-0.347086	0.00172541	-0.602688	4.18088e-09	-0.154379	0.174325	-0.0811761	0.47697	0.494604	3.60172e-06	0.0408438	0.7208	-0.282846	0.0115461	-0.389082	0.000394343	-0.317396	0.00436914	0.421407	0.000109912
S1PR1	turquoise	0.00797832	0.944366	0.183101	0.106271	-0.238547	0.0342492	-0.36283	0.00101532	-0.165701	0.144451	0.123653	0.277607	0.0860981	0.450572	0.382607	0.000501622	0.0468121	0.68205	-0.0485866	0.67068	-0.273364	0.0147849	-0.308926	0.00560334	-0.178469	0.11557	0.210071	0.0631429	0.247973	0.0275635	-0.129592	0.255001	-0.201122	0.0755141	-0.364325	0.000964105	0.234769	0.0372862	0.0580032	0.611626	0.0972407	0.393914	-0.186437	0.0999417	-0.263404	0.0190039	-0.0311458	0.78525	-0.248276	0.0273685	0.538977	2.98482e-07
S1PR5	black	0.062238	0.585826	-0.620844	1.03621e-09	-0.185771	0.101181	-0.0957471	0.401253	-0.0064809	0.954795	-0.147751	0.193789	0.153583	0.176585	0.355374	0.00130953	-0.130145	0.25296	0.0190054	0.867963	-0.119605	0.293762	0.106938	0.348229	-0.461511	1.8616e-05	-0.0107087	0.925374	0.15345	0.176963	0.0462564	0.685625	0.223298	0.0479132	-0.459427	2.05301e-05	-0.380985	0.000532374	-0.182851	0.106757	0.807678	2.40679e-19	0.0243364	0.831413	0.31206	0.00511474	0.346089	0.00178271	-0.237689	0.03492	-0.00198687	0.986135
SACM1L	brown	-0.208116	0.0656952	-0.554348	1.15562e-07	0.516704	1.0888e-06	0.905839	1.88974e-30	0.407216	0.00019569	-0.425388	9.30539e-05	0.133293	0.241564	-0.61348	1.8442e-09	0.445898	3.8163e-05	-0.567757	4.85284e-08	0.409807	0.000176465	0.857474	6.31688e-24	-0.143357	0.207528	-0.290365	0.00943529	-0.0266726	0.815502	0.129762	0.254372	0.603148	4.04016e-09	0.448642	3.37247e-05	0.0890646	0.435062	0.0451529	0.692745	-0.0202876	0.859144	0.191297	0.0912537	0.0111848	0.922067	0.431195	7.27184e-05	0.0566576	0.619925	-0.159746	0.159643
SACS	turquoise	-0.246498	0.0285304	-0.473266	1.05908e-05	0.653034	6.92029e-11	0.932412	8.94713e-36	0.413486	0.000152144	-0.489147	4.77872e-06	-0.0182891	0.872897	-0.849403	4.49484e-23	0.466986	1.43524e-05	-0.346565	0.00175515	0.433772	6.50883e-05	0.69723	9.46535e-13	0.0933321	0.413289	-0.384944	0.000460155	-0.243408	0.0306491	0.171071	0.131706	0.365468	0.000926542	0.708843	2.68779e-13	-0.158921	0.16184	-0.0415843	0.715951	-0.189853	0.0937718	0.229224	0.0421477	0.218286	0.0532826	0.218009	0.0535935	0.304603	0.00634487	-0.292483	0.00890523
SAE1	turquoise	-0.254927	0.0233705	-0.538822	3.01281e-07	0.74759	2.47975e-15	0.947653	6.36141e-40	0.646427	1.23807e-10	-0.445667	3.85602e-05	0.0598113	0.60055	-0.774899	5.29886e-17	0.620497	1.06512e-09	-0.550352	1.48572e-07	0.318895	0.00417784	0.832748	1.83514e-21	-0.0678041	0.55269	-0.359848	0.00112488	-0.24799	0.0275528	0.0278821	0.807294	0.480573	7.37975e-06	0.59296	8.52206e-09	0.0107419	0.925143	-0.0997221	0.381898	-0.122155	0.283516	0.316589	0.00447532	-0.0226451	0.842973	0.285085	0.0108782	0.144946	0.20248	-0.0503122	0.659694
SAFB	magenta	-0.110338	0.333028	0.112771	0.32241	0.288631	0.00988942	-0.00467967	0.967351	0.314099	0.0048174	0.483937	6.23164e-06	-0.199294	0.0782649	-0.117019	0.304399	0.204215	0.0710356	-0.187046	0.0988186	-0.0735503	0.519457	-0.0715784	0.530747	-0.147972	0.193117	-0.127817	0.261623	-0.411227	0.000166678	-0.059455	0.602725	-0.264296	0.0185882	0.00461143	0.967827	-0.0302652	0.791182	0.0997494	0.381767	-0.18769	0.0976421	0.392148	0.000351265	-0.13801	0.225159	-0.329262	0.00304662	-0.117216	0.303579	0.0837628	0.462995
SAFB2	lightgreen	-0.151157	0.1836	-0.220407	0.0509534	0.64685	1.19326e-10	0.391705	0.000357207	0.711004	2.11207e-13	-0.0441325	0.699353	0.0116286	0.918984	-0.328275	0.00314108	0.692137	1.61367e-12	-0.567165	5.0465e-08	-0.120641	0.289569	0.347605	0.00169623	-0.244163	0.0301196	-0.305818	0.00612823	-0.206926	0.0672889	-0.194132	0.0864678	0.0848767	0.457046	0.159043	0.161513	0.293029	0.00877291	-0.0899017	0.430741	-0.0596851	0.60132	0.33265	0.0027415	-0.354127	0.00136565	0.0104265	0.927335	-0.219813	0.0515978	0.51369	1.28815e-06
SAMD12	yellow	0.31634	0.00450851	0.536438	3.47581e-07	-0.327686	0.0031987	-0.275518	0.0139873	-0.10548	0.35488	0.335913	0.00247374	0.218409	0.0531453	0.229294	0.0420834	-0.376365	0.000629675	0.306872	0.00594551	0.0817731	0.473725	-0.056083	0.623485	0.364509	0.000957946	0.116448	0.306782	0.510278	1.55524e-06	0.270784	0.0157914	0.154738	0.173312	-0.00060557	0.995774	0.225124	0.0460711	0.269716	0.0162252	-0.342994	0.00197173	-0.241076	0.0323342	0.103019	0.366281	0.308107	0.00573758	0.0864436	0.44875	-0.117951	0.300539
SAMD14	purple	-0.103741	0.36291	-0.357849	0.00120427	0.182414	0.107611	-0.0898035	0.431246	0.160825	0.156806	0.0135664	0.905542	-0.157504	0.16566	0.22586	0.0453454	0.451603	2.94779e-05	-0.516593	1.09559e-06	-0.362486	0.00102745	-0.139488	0.220185	-0.681978	4.52988e-12	0.0449373	0.694139	-0.21154	0.0612785	-0.481213	7.14701e-06	-0.108409	0.341601	-0.462488	1.77777e-05	0.14259	0.209995	-0.238744	0.0340972	0.482306	6.76541e-06	0.0486756	0.670112	-0.609031	2.59399e-09	-0.233352	0.0384822	-0.46129	1.88109e-05	0.666992	1.92975e-11
SAMD4B	black	0.088965	0.435578	-0.20107	0.0755917	0.00327152	0.977172	-0.0507857	0.656692	0.00670159	0.953258	-0.0351376	0.758519	0.452759	2.79595e-05	0.203285	0.0723591	0.158476	0.163031	-0.0112365	0.921707	-0.264168	0.0186472	0.102851	0.367064	-0.160638	0.157296	-0.204997	0.0699383	0.156338	0.168856	-0.246807	0.028326	0.141877	0.212305	-0.214603	0.0575351	0.060782	0.59464	-0.198576	0.0793678	0.33841	0.00228497	0.0488365	0.669084	-0.00468354	0.967324	0.213494	0.058868	-0.0342166	0.764663	0.355948	0.0012844
SAMHD1	turquoise	-0.226935	0.0443033	-0.49347	3.82111e-06	0.8072	2.62279e-19	0.833229	1.65802e-21	0.611385	2.16709e-09	-0.406573	0.000200753	-0.149708	0.187887	-0.799004	1.10443e-18	0.698215	8.52673e-13	-0.454617	2.56695e-05	0.106417	0.350597	0.561524	7.29857e-08	-0.0243724	0.831166	-0.358431	0.00118064	-0.411057	0.000167828	-0.0949361	0.405272	0.20987	0.0634011	0.605374	3.42021e-09	-0.136088	0.231747	-0.19168	0.0905949	-0.152932	0.178447	0.318507	0.00422655	-0.0547324	0.631884	0.0201717	0.85994	0.21387	0.0584134	0.05835	0.609495
SAMM50	yellow	0.12383	0.276918	0.418919	0.000121838	-0.298385	0.00756319	-0.150925	0.18428	-0.207086	0.0670727	-0.0574659	0.614934	0.31275	0.00501232	0.234527	0.0374882	-0.256835	0.0223196	-0.00651116	0.954585	0.145374	0.201138	-0.0151133	0.894829	0.190941	0.0918703	0.011738	0.918224	0.727114	3.25862e-14	0.262308	0.0195258	0.0215001	0.85082	-0.0675614	0.554116	0.702801	5.2134e-13	0.364844	0.000946869	-0.262782	0.0192989	-0.175969	0.120843	-0.106353	0.350887	0.406334	0.000202662	-0.204316	0.0708936	-0.0026319	0.981634
SAP18	turquoise	-0.213621	0.0587144	-0.396969	0.000292182	0.633248	3.79049e-10	0.749273	1.98472e-15	0.512014	1.41341e-06	-0.29893	0.0074487	-0.0380579	0.739138	-0.672535	1.14005e-11	0.49107	4.32778e-06	-0.413302	0.000153281	0.29884	0.00746756	0.629273	5.2576e-10	-0.0573763	0.615487	-0.424099	9.82307e-05	-0.35146	0.00149306	-0.062084	0.586755	0.318905	0.00417661	0.496278	3.2993e-06	-0.0713303	0.532175	-0.158524	0.162904	-0.15903	0.161547	0.757819	6.23215e-16	0.190351	0.0928973	0.109238	0.337899	0.174058	0.124995	-0.126855	0.265257
SAR1A	turquoise	0.017449	0.878691	-0.147366	0.194966	0.443359	4.27482e-05	0.536537	3.45521e-07	0.413336	0.000153072	-0.0420956	0.71261	0.20584	0.0687704	-0.473074	1.06903e-05	0.311068	0.00526518	-0.134718	0.236523	0.130138	0.252988	0.52944	5.25429e-07	0.171001	0.131864	-0.251726	0.0252278	-0.12828	0.259884	0.0348249	0.760603	0.369283	0.000810585	0.455101	2.51032e-05	0.0230475	0.84022	-0.0322589	0.77777	-0.247733	0.0277192	0.0659054	0.563891	0.0354968	0.756126	0.222366	0.0488764	0.315294	0.00465047	-0.0325798	0.775617
SAR1B	black	-0.0143502	0.900111	-0.470599	1.20588e-05	-0.0469661	0.68106	0.165957	0.143823	0.0806341	0.479927	-0.449908	3.1843e-05	-0.0349165	0.759992	0.0548395	0.631216	-0.0435214	0.703321	-0.0235757	0.836608	-0.12371	0.277384	0.27262	0.0150691	-0.157263	0.166316	-0.0679331	0.551933	0.196139	0.083201	-0.0292295	0.798174	0.373618	0.000694937	-0.0950654	0.40463	-0.190905	0.0919329	-0.324119	0.00356808	0.430768	7.40601e-05	-0.0943173	0.408354	0.166135	0.143387	0.370329	0.000781178	0.0227116	0.842518	-0.0583365	0.609577
SARAF	brown	0.0471531	0.679859	-0.0162599	0.886901	-0.0483149	0.672416	0.137556	0.226706	0.115773	0.309614	0.176656	0.119376	0.543966	2.20503e-07	0.033882	0.766898	-0.0736952	0.518632	0.0046397	0.96763	0.196585	0.0824898	0.396741	0.000294752	0.038995	0.732952	-0.0296972	0.795015	0.190449	0.0927264	0.211048	0.0618977	0.366382	0.000897465	0.0141192	0.901711	0.143661	0.206554	0.143929	0.205701	0.00461458	0.967805	0.152815	0.178782	0.284729	0.0109823	0.400231	0.000257542	0.0509952	0.655365	-0.122155	0.283516
SARDH	turquoise	-0.335655	0.00249404	-0.532798	4.31417e-07	0.45178	2.92405e-05	0.704188	4.48444e-13	0.325927	0.00337632	-0.407799	0.000191203	-0.0944585	0.40765	-0.476321	9.1153e-06	0.483118	6.49467e-06	-0.617121	1.38947e-09	0.255617	0.0229857	0.561146	7.47944e-08	-0.304912	0.00628912	-0.160055	0.158827	-0.138591	0.223196	0.0073129	0.948999	0.344509	0.00187708	0.253788	0.0240176	0.0688217	0.546731	-0.0263661	0.817585	0.0773453	0.498077	0.105822	0.353311	-0.127167	0.264074	0.194476	0.0859011	-0.118573	0.297978	0.016618	0.884427
SARM1	turquoise	-0.16223	0.153167	0.00947952	0.933919	0.164597	0.147181	0.43744	5.54993e-05	0.102756	0.367508	-0.21336	0.0590319	0.304315	0.00639738	-0.428598	8.12412e-05	-0.0446624	0.695919	0.20103	0.0756516	0.402458	0.000236103	0.503471	2.25118e-06	0.493974	3.72212e-06	-0.28316	0.0114502	0.101722	0.372377	0.335104	0.00253782	0.409155	0.000181131	0.545529	2.0034e-07	-0.0281683	0.805354	0.0459827	0.687388	-0.34065	0.00212673	-0.125389	0.270866	0.195086	0.0849024	0.367315	0.00086862	0.502204	2.40944e-06	-0.382207	0.000509059
SARNP	greenyellow	-0.275582	0.0139642	-0.443822	4.18768e-05	0.84459	1.37248e-22	0.702693	5.2746e-13	0.818502	3.2147e-20	-0.357129	0.00123406	-0.19008	0.0933714	-0.725035	4.17845e-14	0.599473	5.30442e-09	-0.323464	0.00363994	0.134067	0.238818	0.547181	1.80945e-07	0.0338803	0.76691	-0.210285	0.0628688	-0.387265	0.000422106	-0.0486391	0.670344	0.310452	0.00536055	0.590893	9.88478e-09	-0.221169	0.0501375	-0.18162	0.109179	-0.135834	0.232627	0.103247	0.365212	-0.139526	0.220057	0.0431205	0.705928	0.267348	0.0172237	0.0406348	0.72217
SARS1	blue	0.0395639	0.729206	-0.243318	0.0307128	-0.330935	0.00289232	-0.257351	0.0220424	-0.238394	0.0343685	-0.124728	0.273419	0.0183915	0.872192	0.345139	0.00183892	-0.258502	0.0214348	0.216516	0.0552929	-0.0585578	0.608219	-0.163367	0.15027	-0.14192	0.212166	0.0511842	0.654169	0.0990579	0.385093	0.142586	0.210007	0.059113	0.604817	-0.340456	0.00214004	-0.274119	0.0145007	-0.0687677	0.547046	0.50167	2.47925e-06	-0.249131	0.0268244	0.320766	0.00394957	0.0412437	0.71818	-0.144078	0.205224	-0.0914754	0.422683
SARS2	black	-0.085347	0.454547	0.281255	0.012042	-0.0266086	0.815937	0.105143	0.356428	-0.0431753	0.705572	-0.0279157	0.807066	0.140618	0.216432	-0.130192	0.252788	-0.0932648	0.413627	0.0195938	0.863914	0.252918	0.0245217	0.133119	0.242186	0.29781	0.00768564	-0.0726263	0.524732	0.183504	0.105489	0.283175	0.0114459	0.122497	0.28216	0.244216	0.0300828	0.285805	0.0106708	0.352117	0.00146073	-0.376161	0.000634327	-0.084924	0.456795	-0.0323815	0.776947	0.111796	0.326641	0.0943439	0.408221	-0.160371	0.157997
SART3	brown	-0.212657	0.0598907	-0.463204	1.71858e-05	0.555101	1.10181e-07	0.879902	1.34153e-26	0.420048	0.000116285	-0.313704	0.00487376	0.181996	0.108435	-0.648017	1.07773e-10	0.460206	1.97945e-05	-0.479138	7.92747e-06	0.336675	0.00241468	0.884023	3.78843e-27	-0.0607454	0.594863	-0.431292	7.24162e-05	-0.170956	0.131969	0.0315656	0.782427	0.586116	1.38697e-08	0.501554	2.49474e-06	0.046624	0.683259	-0.0408723	0.720613	-0.116199	0.307825	0.345901	0.00179372	0.0672043	0.556217	0.363552	0.000990275	0.16625	0.143106	-0.155944	0.169944
SASH1	purple	-0.0199005	0.861805	-0.20939	0.0640229	0.302013	0.00682962	0.00575361	0.959864	0.302261	0.00678186	0.123678	0.27751	0.1544	0.174265	0.0542612	0.634825	0.584194	1.5871e-08	-0.437606	5.50993e-05	-0.310516	0.00535048	0.000536632	0.996255	-0.401361	0.000246443	-0.129123	0.25674	-0.153928	0.175602	-0.287337	0.0102407	-0.0728164	0.523644	-0.217509	0.0541584	0.195163	0.0847768	-0.0626656	0.583248	0.254536	0.023591	0.16363	0.149605	-0.351365	0.00149778	-0.086448	0.448727	-0.398535	0.000275051	0.783306	1.45307e-17
SBDS	black	0.0920585	0.41972	-0.348189	0.00166393	-0.525171	6.72995e-07	-0.503971	2.19143e-06	-0.32117	0.00390178	-0.0931481	0.414215	0.136059	0.231847	0.733803	1.44182e-14	-0.335882	0.00247618	0.164968	0.146261	-0.386533	0.000433776	-0.230899	0.0406268	-0.472133	1.11927e-05	0.161389	0.155338	0.299353	0.00736105	-0.196337	0.0828853	0.090165	0.429387	-0.76529	2.17544e-16	-0.235405	0.0367601	-0.302205	0.00679253	0.823402	1.23613e-20	-0.0971446	0.394383	0.122682	0.281428	0.196818	0.0821187	-0.285358	0.0107992	0.134807	0.236212
SBF1	turquoise	-0.140958	0.215311	-0.290954	0.00928515	0.476556	9.00997e-06	0.742908	4.56504e-15	0.294294	0.00847279	-0.373399	0.000700397	0.101832	0.371856	-0.568885	4.50311e-08	0.477407	8.63876e-06	-0.482587	6.67076e-06	0.24751	0.0278643	0.612985	1.91612e-09	-0.0165182	0.885116	-0.273598	0.0146962	-0.0929391	0.415267	-0.0166209	0.884407	0.373263	0.000703816	0.459676	2.02919e-05	0.293533	0.00865209	-0.0997504	0.381762	-0.187416	0.0981412	0.0593492	0.603372	-0.153311	0.17736	0.229376	0.0420078	0.106846	0.348647	0.0483529	0.672173
SBF2	brown	-0.00794601	0.944591	-0.299142	0.0074047	0.0420626	0.712825	0.22166	0.0496173	0.115425	0.311082	-0.304852	0.0062999	0.220557	0.050792	0.0203235	0.858897	0.0928214	0.415861	-0.177321	0.117968	-0.00854888	0.940394	0.356977	0.00124042	-0.109228	0.337945	-0.133927	0.239312	0.277709	0.0132144	-0.10174	0.37229	0.396667	0.0002956	-0.0438983	0.700873	0.211398	0.0614568	-0.118182	0.299587	0.222597	0.0486363	-0.0770633	0.49965	-0.158153	0.163901	0.382887	0.000496487	-0.0457386	0.688963	0.10186	0.371724
SCAF4	turquoise	-0.0838276	0.462647	-0.308554	0.00566392	0.626	6.8588e-10	0.759059	5.24679e-16	0.576147	2.76424e-08	-0.154436	0.174164	0.246477	0.0285443	-0.630307	4.83056e-10	0.544479	2.13685e-07	-0.425523	9.2529e-05	0.29874	0.00748853	0.696373	1.03626e-12	0.0299307	0.793438	-0.443667	4.21668e-05	-0.136374	0.230759	0.154668	0.17351	0.341197	0.00208962	0.511635	1.4433e-06	0.123674	0.277525	0.122103	0.283722	-0.203444	0.0721324	0.270533	0.0158927	0.0166527	0.884187	0.294105	0.00851691	0.0763069	0.503881	0.0129658	0.909705
SCAI	blue	0.0482938	0.672551	0.315589	0.00460994	0.0970217	0.394985	0.386167	0.000439722	0.166359	0.14284	-0.237138	0.0353569	0.2891	0.00976466	-0.391729	0.000356882	-0.115684	0.309986	0.0996351	0.382316	0.433837	6.4905e-05	0.466346	1.47991e-05	0.625813	6.9629e-10	-0.110363	0.332919	0.45414	2.624e-05	0.362839	0.00101498	0.388288	0.000406253	0.596876	6.41645e-09	0.400745	0.000252434	0.297845	0.0076781	-0.612429	1.99992e-09	-0.155431	0.171373	0.086465	0.448637	0.517896	1.01831e-06	0.311324	0.00522599	-0.360716	0.00109194
SCAMP1	brown	0.146569	0.197418	0.518313	9.94641e-07	-0.028594	0.802472	-0.235878	0.0363727	-0.110622	0.331779	0.213785	0.0585163	-0.0321747	0.778335	-0.0141522	0.901483	0.00123944	0.99135	0.228795	0.0425447	-0.013929	0.903029	-0.340819	0.00211518	0.361605	0.00105911	0.0759582	0.505838	-0.0919769	0.420134	-0.064538	0.572024	-0.213767	0.0585376	0.148591	0.19124	0.158838	0.162061	0.141102	0.21484	-0.398231	0.000278301	-0.303063	0.00662939	-0.244649	0.0297827	-0.376147	0.000634649	0.211695	0.0610851	0.157336	0.16612
SCAMP2	purple	0.00640371	0.955333	-0.0907214	0.426533	0.17374	0.125697	-0.317125	0.00440448	0.125236	0.271454	0.196991	0.0818448	-0.0383064	0.737496	0.165576	0.144759	0.367083	0.000875729	0.0538198	0.637585	-0.512938	1.34302e-06	-0.400684	0.000253041	-0.189071	0.0951562	0.122367	0.282676	-0.378439	0.000584149	-0.386794	0.000429578	-0.40993	0.000175598	-0.243525	0.0305664	-0.191934	0.0901608	-0.275489	0.0139976	0.259084	0.0211326	0.0300899	0.792364	-0.272417	0.0151476	-0.41728	0.000130332	-0.0520363	0.648788	0.677768	6.86489e-12
SCAMP3	brown	0.0819527	0.472751	0.62051	1.06405e-09	-0.149766	0.187713	-0.577594	2.50451e-08	-0.226653	0.0445741	0.388766	0.000399042	-0.102223	0.370015	0.252789	0.0245973	-0.0502239	0.660254	0.267844	0.0170102	-0.346152	0.00177903	-0.710084	2.34085e-13	0.196106	0.0832541	0.241039	0.032362	-0.0690875	0.545179	-0.234808	0.0372541	-0.616041	1.51178e-09	-0.133221	0.24182	0.151143	0.183641	0.0974213	0.393032	-0.303846	0.00648336	-0.179676	0.113088	-0.283631	0.0113079	-0.53433	3.94039e-07	0.017099	0.881106	0.363096	0.00100602
SCAMP5	lightcyan	0.280012	0.0124421	0.784459	1.2112e-17	-0.293979	0.00854657	-0.316695	0.0044612	-0.282845	0.0115464	0.408176	0.000188351	0.117756	0.301342	0.111558	0.327676	-0.375271	0.000654962	0.397761	0.000283402	0.0562464	0.622472	-0.299082	0.00741706	0.546748	1.85845e-07	0.0421717	0.712113	0.269525	0.016304	0.277886	0.0131537	-0.24456	0.0298446	0.15026	0.186245	0.340237	0.0021551	0.381714	0.000518347	-0.59862	5.64783e-09	-0.261042	0.020144	0.0553961	0.62775	-0.0940098	0.409891	0.168465	0.137779	-0.183825	0.104872
SCARB2	red	-0.0145215	0.898925	-0.163964	0.148764	-0.473273	1.05871e-05	-0.403041	0.00023077	-0.303147	0.00661358	0.185847	0.101039	0.0495587	0.664482	0.710898	2.13723e-13	-0.114339	0.315685	-0.291793	0.00907484	-0.259053	0.0211488	-0.153027	0.178175	-0.685622	3.14325e-12	0.197935	0.0803617	0.298428	0.00755422	-0.202166	0.073978	0.0960745	0.399638	-0.827267	5.69422e-21	0.232909	0.0388618	-0.0517087	0.650855	0.592499	8.80935e-09	0.0216281	0.849942	-0.218192	0.0533882	0.151509	0.182568	-0.608757	2.64858e-09	0.374566	0.000671759
SCCPDH	turquoise	0.112263	0.324609	0.298281	0.0075852	-0.46762	1.3922e-05	-0.554754	1.12627e-07	-0.422621	0.000104494	0.466288	1.48398e-05	0.0407313	0.721537	0.562037	7.0597e-08	-0.270361	0.0159622	0.0235216	0.836978	-0.185924	0.100895	-0.438168	5.37608e-05	-0.273296	0.0148106	0.202636	0.0732949	0.0311952	0.784918	-0.11613	0.308115	-0.313933	0.00484111	-0.566184	5.38357e-08	0.18522	0.102216	0.144982	0.202368	0.156153	0.169367	0.00525893	0.963312	-0.191978	0.0900856	-0.264084	0.0186863	-0.35732	0.0012261	0.174034	0.125049
SCD5	greenyellow	-0.108885	0.339471	-0.329508	0.00302353	0.381614	0.000520263	0.0831168	0.466464	0.481851	6.92202e-06	0.0597798	0.600742	0.0746823	0.513031	-0.127996	0.260949	0.329389	0.0030347	0.0169055	0.882441	-0.141363	0.213982	0.108302	0.342079	-0.120383	0.29061	-0.0386178	0.73544	-0.321279	0.00388889	-0.0762127	0.504409	-0.060606	0.59571	0.0239964	0.833734	-0.385315	0.000453878	-0.203657	0.0718275	0.210821	0.0621859	0.1802	0.112023	0.0789843	0.488988	-0.00736849	0.948612	0.042464	0.710206	0.279256	0.0126913
SCFD1	turquoise	-0.220632	0.0507112	-0.340515	0.00213596	0.527016	6.04976e-07	0.794123	2.52018e-18	0.450216	3.14013e-05	-0.268288	0.0168213	0.236126	0.0361706	-0.657101	4.80302e-11	0.304056	0.00644464	-0.197085	0.0816961	0.454472	2.58421e-05	0.81994	2.43551e-20	0.17045	0.133134	-0.398198	0.000278659	-0.128828	0.257835	0.224623	0.0465705	0.627581	6.03439e-10	0.60993	2.42229e-09	-0.091532	0.422395	0.033213	0.771374	-0.2173	0.0543952	0.199448	0.0780305	0.247101	0.0281322	0.38362	0.000483252	0.372014	0.000735843	-0.306867	0.00594643
SCFD2	turquoise	-0.213057	0.0594005	-0.386019	0.000442156	0.708572	2.76977e-13	0.908741	5.98508e-31	0.509855	1.59177e-06	-0.392817	0.000342454	0.142643	0.209821	-0.822716	1.4154e-20	0.551009	1.42597e-07	-0.372615	0.000720287	0.387764	0.000414297	0.722231	5.82187e-14	0.138821	0.222419	-0.351476	0.00149227	-0.166281	0.14303	0.165064	0.146022	0.358377	0.00118281	0.714918	1.35709e-13	0.0182998	0.872823	0.028376	0.803948	-0.268068	0.0169145	0.153509	0.176795	0.103619	0.363481	0.288711	0.00986808	0.292424	0.00891954	-0.108044	0.343237
SCG2	blue	0.11541	0.311143	0.0874835	0.443291	-0.420497	0.000114142	-0.31587	0.00457176	-0.407531	0.00019325	0.0734652	0.519942	-0.156706	0.167842	0.44616	3.77165e-05	-0.223655	0.0475485	-0.0798718	0.484102	-0.108072	0.34311	-0.246649	0.0284304	-0.330438	0.00293748	0.266756	0.0174816	0.189852	0.0937729	-0.211768	0.0609934	0.0365608	0.749054	-0.466438	1.47337e-05	0.161919	0.153968	-0.0241113	0.832949	0.219456	0.0519874	-0.293601	0.008636	-0.345039	0.00184495	-0.0896413	0.432083	-0.199533	0.0779014	0.0812026	0.476826
SCG3	magenta	0.261263	0.0200351	0.439128	5.15426e-05	-0.15507	0.172381	-0.436929	5.67515e-05	-0.161009	0.156327	0.910454	2.98102e-31	0.0901738	0.429341	0.27027	0.0159989	-0.096482	0.397632	0.137976	0.225275	-0.200203	0.0768879	-0.403413	0.000227418	-0.0234438	0.83751	0.120143	0.291583	-0.260687	0.0203202	-0.0791775	0.487922	-0.451412	2.97352e-05	-0.241197	0.0322452	0.0244433	0.830683	0.241079	0.032332	-0.186446	0.099925	0.152432	0.179888	-0.149198	0.189412	-0.407066	0.00019686	-0.0964466	0.397806	0.115091	0.31249
SCLY	blue	0.0266705	0.815516	-0.0425408	0.709705	-0.346397	0.0017648	-0.335742	0.00248719	-0.189689	0.0940594	0.30916	0.00556553	-0.0648583	0.570114	0.504332	2.14922e-06	-0.136954	0.228762	-0.27141	0.0155419	-0.0295146	0.796248	-0.197187	0.0815347	-0.505138	2.05769e-06	0.181481	0.109455	0.0895572	0.432516	0.0864111	0.448921	-0.0510797	0.65483	-0.59275	8.65205e-09	0.169292	0.135828	0.320775	0.00394854	0.35703	0.00123822	-0.066757	0.558854	-0.135858	0.232545	-0.0948571	0.405664	-0.609829	2.44105e-09	0.154275	0.174617
SCN1A	midnightblue	-0.1479	0.193334	-0.253371	0.024258	0.0633703	0.579012	0.224143	0.0470539	0.157635	0.165305	-0.0652821	0.567592	0.0428292	0.707825	0.0377326	0.741289	0.188283	0.0965695	-0.658126	4.37691e-11	0.253854	0.0239798	0.243486	0.0305942	-0.422734	0.000104002	-0.116083	0.308312	0.224759	0.046435	0.315808	0.00458024	0.165769	0.144284	-0.183889	0.104748	0.467151	1.42392e-05	0.51278	1.35478e-06	0.193004	0.0883484	-0.0286388	0.802169	-0.112141	0.325139	0.235152	0.0369687	-0.747144	2.62955e-15	0.142484	0.210337
SCN1B	midnightblue	-0.0921681	0.419164	-0.174606	0.123794	-0.158462	0.163069	-0.123484	0.27827	-0.0323128	0.777408	0.257068	0.0221937	-0.0331491	0.771802	0.355684	0.00129591	0.0663014	0.561546	-0.595651	7.01497e-09	0.0338155	0.767343	-0.0540102	0.636394	-0.628901	5.4195e-10	0.00320522	0.977635	0.104926	0.357427	0.157989	0.164346	-0.061975	0.587414	-0.531826	4.56849e-07	0.373525	0.000697266	0.478324	8.25492e-06	0.361287	0.00107075	0.0942027	0.408926	-0.162679	0.152019	0.0115103	0.919806	-0.897287	4.55786e-29	0.23779	0.0348409
SCN2A	turquoise	-0.147335	0.19506	-0.218763	0.0527519	0.419124	0.00012081	0.659243	3.95381e-11	0.293749	0.00860096	-0.688778	2.2806e-12	0.0141096	0.901777	-0.58919	1.11607e-08	0.239864	0.0332404	-0.052777	0.644126	0.318404	0.00423971	0.539145	2.9549e-07	0.332581	0.00274739	-0.302133	0.00680635	0.218119	0.0534707	0.0991451	0.384672	0.484639	6.01407e-06	0.621427	9.894e-10	0.0285174	0.80299	-0.213362	0.059029	-0.240945	0.032431	-0.0455492	0.690185	0.200118	0.0770162	0.412247	0.000159962	0.446041	3.79193e-05	-0.188581	0.0960335
SCN2B	yellow	0.0637888	0.576503	-0.0948216	0.405841	-0.449254	3.28032e-05	-0.217645	0.0540039	-0.258103	0.0216439	-0.228	0.0432892	0.202168	0.0739753	0.467492	1.40083e-05	-0.386393	0.000436039	0.0983951	0.388297	0.0658449	0.56425	0.0415959	0.715875	-0.148419	0.191759	0.0272519	0.811568	0.719095	8.39635e-14	0.104653	0.358684	0.301218	0.00698475	-0.388706	0.000399938	0.118142	0.299749	0.09505	0.404706	0.347278	0.00171454	-0.30249	0.00673805	0.100699	0.377231	0.507415	1.81867e-06	-0.216504	0.0553074	-0.107149	0.347271
SCN3B	salmon	0.22515	0.0460455	0.456993	2.2997e-05	-0.163227	0.150624	-0.261906	0.0197204	-0.273534	0.0147205	0.128223	0.260098	0.350147	0.00155966	-0.00898093	0.937388	-0.304546	0.00635534	0.783249	1.46604e-17	-0.0513228	0.653293	-0.23224	0.0394425	0.659777	3.76571e-11	-0.0141087	0.901784	-0.0440554	0.699853	-0.0402197	0.724894	-0.17993	0.112571	0.258886	0.0212349	-0.260868	0.0202302	-0.212749	0.0597781	-0.319274	0.00413066	-0.0525568	0.645511	0.345696	0.00180576	-0.137344	0.227428	0.705215	4.00867e-13	-0.210889	0.0620999
SCN4B	midnightblue	-0.0132752	0.90756	-0.250192	0.0261616	-0.204985	0.0699552	-0.224671	0.0465231	0.00705553	0.950792	0.247405	0.027933	-0.0372527	0.744466	0.422229	0.000106215	-0.0782392	0.493109	-0.333147	0.00269911	0.0228979	0.841243	-0.104329	0.360183	-0.567505	4.93446e-08	0.101605	0.372928	0.128352	0.259615	0.282283	0.0117195	-0.0230648	0.840102	-0.550412	1.48018e-07	0.0404136	0.723621	0.394394	0.000322497	0.482876	6.57425e-06	-0.040225	0.724859	0.00963415	0.932844	0.0752078	0.510062	-0.738211	8.31206e-15	0.132516	0.244343
SCN8A	turquoise	-0.235615	0.0365873	-0.723694	4.89911e-14	0.485512	5.75352e-06	0.653051	6.9097e-11	0.400034	0.000259515	-0.401744	0.000242786	0.287622	0.0101625	-0.453051	2.75876e-05	0.378789	0.000576774	-0.258952	0.021201	0.235505	0.0366775	0.635037	3.26655e-10	-0.150725	0.184869	-0.284859	0.0109442	-0.152842	0.178707	0.154482	0.174034	0.401763	0.00024261	0.300166	0.00719488	-0.293673	0.00861891	-0.0839469	0.462009	0.315239	0.00465797	0.193576	0.087391	0.337532	0.00234981	0.347509	0.00170159	0.0720333	0.528131	-0.112532	0.323444
SCO1	turquoise	0.21051	0.0625812	0.607928	2.8206e-09	-0.424407	9.69724e-05	-0.445141	3.94808e-05	-0.271111	0.0156607	0.59671	6.49479e-09	0.274515	0.0143539	0.41812	0.00012591	-0.385979	0.000442816	0.14905	0.189856	0.0759136	0.506089	-0.26827	0.0168289	0.150265	0.186229	0.0324847	0.776254	0.285504	0.0107571	0.2713	0.0155856	-0.210913	0.0620686	-0.257129	0.022161	0.502969	2.31264e-06	0.473796	1.03195e-05	-0.264313	0.0185805	-0.173076	0.127172	-0.116334	0.307258	-0.0132749	0.907562	-0.249316	0.0267078	-0.0560897	0.623443
SCO2	grey	-0.0424482	0.710309	0.242951	0.0309732	-0.136346	0.230856	0.00351882	0.975447	-0.126374	0.267088	0.0643876	0.572922	0.132862	0.243104	0.0107749	0.924914	-0.129729	0.254494	0.0430627	0.706305	0.255046	0.0233034	0.0689075	0.54623	0.17379	0.125586	0.130342	0.252238	0.158847	0.162036	0.194479	0.0858961	0.146507	0.197609	0.0787371	0.490353	0.243862	0.0303302	0.231657	0.039954	-0.231137	0.0404149	-0.0693437	0.543686	-0.00425454	0.970315	0.0658907	0.563978	0.0600137	0.599315	-0.117879	0.300834
SCP2	grey	-0.028827	0.800895	-0.136383	0.230726	0.188483	0.0962094	0.293303	0.00870691	0.245016	0.0295308	-0.287336	0.0102411	-0.137415	0.227185	-0.209514	0.0638611	0.144756	0.203078	-0.17801	0.116524	0.200232	0.0768441	0.300373	0.00715309	0.00578645	0.959635	-0.154089	0.175144	0.136229	0.231259	0.0938293	0.410794	0.280859	0.0121683	0.184533	0.103516	0.0896056	0.432267	0.023274	0.83867	-0.0862657	0.449688	-0.000698779	0.995123	-0.0857809	0.452248	0.239108	0.0338164	0.0459745	0.687441	0.0345441	0.762476
SCPEP1	blue	0.181297	0.109821	0.115054	0.312646	-0.516274	1.11533e-06	-0.528392	5.58511e-07	-0.369766	0.000796874	0.341197	0.00208959	0.180307	0.111808	0.641856	1.83627e-10	-0.368997	0.000818774	0.174806	0.123356	-0.233578	0.0382894	-0.264481	0.0185027	-0.254529	0.0235948	0.200965	0.0757477	0.282188	0.011749	-0.0230942	0.8399	-0.0121346	0.915472	-0.592956	8.52458e-09	0.0192741	0.866114	0.0207039	0.856284	0.332076	0.00279117	-0.108794	0.339877	0.011711	0.918412	0.117405	0.302799	-0.254958	0.0233529	0.0843381	0.459917
SCRIB	lightgreen	-0.163906	0.148911	-0.363538	0.000990754	0.726977	3.31278e-14	0.46182	1.83474e-05	0.429925	7.67775e-05	-0.194281	0.0862224	-0.0178659	0.875815	-0.510789	1.51218e-06	0.89957	2.00419e-29	-0.512251	1.39501e-06	-0.209557	0.0638061	0.121414	0.286467	-0.223221	0.0479924	-0.25321	0.0243518	-0.535718	3.62818e-07	-0.332983	0.00271296	-0.230985	0.0405499	0.278857	0.0128243	0.0500299	0.661486	-0.205621	0.0690719	0.0324703	0.776351	0.239769	0.0333127	-0.326562	0.00331125	-0.33181	0.00281449	-0.0666068	0.559741	0.651196	8.14726e-11
SCRN1	royalblue	-0.152826	0.178751	-0.445534	3.8791e-05	0.231187	0.0403704	0.441626	4.61667e-05	0.410501	0.000171617	-0.383996	0.000476584	0.0765187	0.502695	-0.214658	0.0574694	0.230966	0.0405672	-0.268257	0.0168342	0.103736	0.362937	0.653229	6.8009e-11	-0.190671	0.0923388	-0.107867	0.344036	-0.0487679	0.669522	-0.188371	0.0964111	0.719795	7.74081e-14	0.113625	0.318739	-0.138072	0.224948	-0.301309	0.00696689	0.204554	0.0705589	0.115247	0.311833	-0.0817664	0.473761	0.358791	0.00116627	0.13138	0.248448	0.0153615	0.893112
SCRN3	turquoise	0.184704	0.103191	0.177278	0.118059	-0.375873	0.000640933	-0.422037	0.00010707	-0.290772	0.00933132	0.1745	0.124026	0.0809709	0.478089	0.38	0.000551888	-0.377655	0.000600987	0.319843	0.0040607	-0.0671263	0.556676	-0.323442	0.00364239	0.0410765	0.719275	0.108102	0.342975	0.241887	0.0317401	0.135821	0.232673	-0.156685	0.1679	-0.267088	0.0173364	-0.078644	0.490867	0.230767	0.0407454	0.140125	0.218063	-0.141221	0.21445	0.178304	0.115913	0.00221291	0.984558	-0.0522193	0.647636	-0.109214	0.338007
SCYL1	brown	-0.218905	0.0525944	-0.464982	1.57943e-05	0.549077	1.60865e-07	0.90974	3.99246e-31	0.430442	7.51019e-05	-0.429491	7.82126e-05	0.240079	0.0330783	-0.682336	4.37108e-12	0.41344	0.000152429	-0.389743	0.000384663	0.413773	0.000150383	0.900419	1.46925e-29	0.0417093	0.715134	-0.393757	0.000330427	-0.0807369	0.479365	0.0772684	0.498506	0.665851	2.14751e-11	0.576133	2.76678e-08	0.0127144	0.911449	-0.0947061	0.406416	-0.140409	0.217123	0.221208	0.0500957	0.106559	0.34995	0.437843	5.45313e-05	0.300366	0.00715455	-0.219721	0.051698
SCYL2	pink	-0.0170248	0.881618	0.184525	0.103532	-0.257132	0.0221597	-0.118627	0.297757	0.0278984	0.807183	-0.260605	0.0203611	0.190402	0.0928078	0.108906	0.33938	-0.490188	4.52955e-06	0.642884	1.68147e-10	0.0563308	0.621948	0.184718	0.103166	0.498077	3.00079e-06	-0.0310967	0.78558	0.512356	1.38696e-06	0.127481	0.262889	0.445988	3.80087e-05	0.149628	0.188125	-0.203516	0.0720296	-0.250642	0.0258847	-0.130272	0.252494	-0.228719	0.0426157	0.424741	9.56197e-05	0.54153	2.55791e-07	0.546687	1.86549e-07	-0.363329	0.000997937
SDC2	turquoise	0.262856	0.0192636	0.183528	0.105444	-0.448433	3.4045e-05	-0.613065	1.90431e-09	-0.337336	0.00236451	0.174465	0.124102	-0.0230438	0.840245	0.626774	6.44264e-10	-0.208434	0.065274	0.213609	0.0587293	-0.550545	1.46798e-07	-0.444121	4.13207e-05	-0.157241	0.166378	0.285406	0.0107853	0.179529	0.113388	-0.414829	0.000144067	-0.125349	0.271021	-0.557081	9.71338e-08	0.100014	0.380502	-0.26957	0.0162852	0.284005	0.011196	-0.163465	0.150021	-0.300308	0.00716623	-0.118057	0.3001	-0.100441	0.378461	0.400001	0.000259847
SDC3	brown	0.0474351	0.678049	0.309312	0.00554093	-0.196444	0.0827133	-0.332618	0.0027442	-0.139061	0.221612	-0.0448576	0.694655	0.147195	0.19549	0.304281	0.00640353	-0.0130558	0.909081	0.0840133	0.461653	-0.152622	0.179338	-0.324227	0.00355638	0.108704	0.340281	0.106816	0.348783	0.512102	1.40655e-06	0.069688	0.541683	-0.212807	0.0597073	-0.185537	0.101619	0.455603	2.4527e-05	0.0877374	0.441964	-0.0453725	0.691326	-0.30715	0.00589813	-0.20962	0.0637244	0.118455	0.298464	-0.169652	0.134987	0.433414	6.61026e-05
SDC4	turquoise	0.241567	0.0319729	0.0703861	0.537631	-0.41311	0.000154476	-0.567242	5.0208e-08	-0.344449	0.00188072	0.328451	0.00312401	0.0988443	0.386123	0.585907	1.40753e-08	-0.242201	0.0315118	0.245657	0.0290943	-0.568182	4.71827e-08	-0.452529	2.82549e-05	-0.200531	0.0763947	0.170617	0.132749	-0.00533758	0.962764	-0.310098	0.0054159	-0.286143	0.0105745	-0.556081	1.03526e-07	-0.0580393	0.611404	-0.216127	0.0557435	0.387742	0.000414647	-0.1245	0.274304	-0.125519	0.270367	-0.182979	0.106508	-0.124051	0.276052	0.214889	0.0571953
SDCBP	grey	-0.0251228	0.826049	0.368374	0.000836948	-0.0654536	0.566572	-0.261985	0.019682	-0.142924	0.208915	0.56772	4.86455e-08	-0.0499781	0.661815	0.012886	0.910259	-0.144067	0.205262	0.296513	0.00796821	-0.0959843	0.400082	-0.278044	0.0130997	0.220152	0.0512291	0.0787931	0.490043	-0.367236	0.00087104	-0.0327055	0.774774	-0.262341	0.0195099	0.0462108	0.685919	-0.214454	0.0577126	0.112823	0.322186	-0.295016	0.00830563	-0.012503	0.912915	-0.0660109	0.563266	-0.384858	0.000461617	0.239933	0.0331886	-0.108501	0.341189
SDF2	grey	0.127782	0.261755	0.138893	0.222176	0.193898	0.086855	0.131109	0.249433	0.259061	0.0211446	0.33697	0.00239219	0.411389	0.000165595	-0.231676	0.0399366	-0.00826585	0.942364	0.228846	0.0424981	0.160615	0.157355	0.252272	0.0249023	0.291562	0.00913226	-0.245249	0.0293717	-0.200376	0.0766274	0.174309	0.124443	0.0231299	0.839656	0.296666	0.00793432	-0.15721	0.166462	0.151694	0.18203	-0.285542	0.010746	0.251576	0.0253181	0.330367	0.00294393	0.0875093	0.443156	0.273678	0.0146662	-0.220048	0.0513414
SDF2L1	cyan	0.0265793	0.816136	0.115677	0.310017	-0.149675	0.187984	-0.073413	0.520239	0.133452	0.240998	-0.0447102	0.695609	0.155713	0.170586	0.130879	0.250273	-0.209556	0.0638078	0.142171	0.21135	0.0917302	0.421387	0.208819	0.0647674	0.110507	0.332283	-0.0687799	0.546975	0.304092	0.00643809	0.130604	0.251276	0.32737	0.00322999	-0.0343845	0.763541	0.0300348	0.792736	0.0793504	0.486969	-0.0519909	0.649075	-0.0453404	0.691534	0.190426	0.092766	0.385101	0.000457484	0.0074558	0.948004	-0.124427	0.274588
SDF4	brown	-0.110486	0.332373	-0.238552	0.0342455	0.234852	0.0372171	0.293408	0.00868201	0.342419	0.00200879	-0.0178989	0.875587	0.109838	0.335238	-0.133731	0.240008	0.255227	0.0232022	-0.286827	0.0103822	0.278651	0.0128938	0.390948	0.000367588	-0.20178	0.0745428	-0.197214	0.0814923	-0.0555417	0.626845	0.137313	0.227532	0.294358	0.00845794	0.0300374	0.792719	0.115433	0.311045	-0.0314436	0.783247	0.0996737	0.38213	0.302802	0.00667851	0.146004	0.199171	0.224085	0.0471127	-0.120004	0.292145	0.0500114	0.661604
SDHA	turquoise	0.166841	0.141669	0.477753	8.49188e-06	-0.485851	5.65537e-06	-0.509751	1.60088e-06	-0.327434	0.00322366	0.474481	9.97922e-06	0.0807621	0.479228	0.524841	6.85914e-07	-0.33782	0.00232833	-0.0796164	0.485506	-0.0143667	0.899997	-0.373573	0.000696059	-0.117021	0.304392	0.155194	0.172034	0.299973	0.00723389	0.162896	0.151467	-0.275671	0.013932	-0.450661	3.07717e-05	0.518031	1.01057e-06	0.581133	1.9635e-08	-0.0828483	0.46791	-0.212764	0.0597599	-0.318519	0.00422511	-0.108319	0.342003	-0.557399	9.51768e-08	0.0623798	0.58497
SDHAF1	yellow	0.136269	0.23112	0.417266	0.000130407	-0.246162	0.0287546	-0.274615	0.0143169	-0.132737	0.243551	0.0712011	0.53292	0.19254	0.0891303	0.156945	0.167186	-0.388235	0.000407064	0.40108	0.00024916	0.132021	0.246126	-0.180774	0.110866	0.412171	0.000160458	0.00378345	0.973601	0.388755	0.000399209	0.270593	0.0158686	-0.0650167	0.569171	0.064538	0.572025	0.0748948	0.51183	0.293124	0.00875004	-0.245614	0.0291237	-0.29118	0.00922805	0.200693	0.076153	0.144893	0.202647	0.093993	0.409975	-0.222364	0.0488787
SDHAF4	magenta	0.127076	0.26442	0.473567	1.0436e-05	-0.104541	0.359203	-0.272378	0.0151628	-0.0144122	0.899682	0.611406	2.16355e-09	0.0875784	0.442795	0.179629	0.113183	-0.0489773	0.668186	0.0181426	0.873907	-0.164841	0.146575	-0.189061	0.0951736	0.0819888	0.472555	-0.087279	0.444362	0.0290756	0.799214	0.0117757	0.917963	-0.249485	0.0266014	-0.108432	0.341496	0.313036	0.00497042	0.288576	0.00990414	-0.307226	0.00588531	0.0520417	0.648755	-0.229004	0.0423516	-0.122581	0.281828	-0.154803	0.173129	0.140702	0.216154
SDHB	turquoise	0.125751	0.269473	0.431457	7.19081e-05	-0.369276	0.000810769	-0.451275	2.99227e-05	-0.227481	0.0437805	0.610156	2.38089e-09	0.0538212	0.637577	0.459917	2.00645e-05	-0.164034	0.14859	-0.206812	0.0674428	-0.142781	0.209378	-0.348884	0.00162619	-0.215735	0.0562002	0.0583924	0.609234	0.118362	0.298845	0.0182515	0.873157	-0.308369	0.00569435	-0.447073	3.62003e-05	0.480886	7.26521e-06	0.536609	3.44051e-07	-0.0897057	0.431751	-0.0557406	0.625609	-0.330372	0.00294346	-0.217967	0.0536412	-0.593069	8.45554e-09	0.197712	0.0807107
SDHC	yellow	0.228001	0.0432883	0.121355	0.286707	-0.414003	0.000148985	-0.174297	0.12447	-0.197078	0.0817077	-0.00939995	0.934473	0.33702	0.00238835	0.424982	9.46573e-05	-0.320349	0.00399941	-0.112421	0.323923	0.0690907	0.545161	0.0767755	0.501257	-0.11515	0.312244	0.177399	0.117805	0.807229	2.60934e-19	0.243523	0.0305682	0.218076	0.0535185	-0.326086	0.00335997	0.529247	5.31377e-07	0.375357	0.000652957	0.0965859	0.397122	-0.279362	0.012656	-0.105619	0.35424	0.567816	4.83399e-08	-0.407611	0.000192636	-0.00268956	0.981232
SDK2	salmon	0.052016	0.648917	0.213885	0.0583954	-0.241798	0.0318047	-0.228771	0.0425675	-0.298991	0.00743611	-0.0288979	0.800416	0.155343	0.171618	0.0338493	0.767117	-0.45782	2.21299e-05	0.820734	2.08735e-20	0.115537	0.31061	-0.186797	0.0992778	0.52824	5.63475e-07	0.062162	0.586284	0.101343	0.37417	0.138035	0.225074	-0.0533792	0.640345	0.190883	0.0919702	-0.494415	3.63752e-06	-0.193047	0.0882762	-0.114445	0.315234	-0.140206	0.217796	0.558769	8.71796e-08	0.0518395	0.65003	0.6716	1.24687e-11	-0.436545	5.77105e-05
SDR39U1	grey	-0.0515606	0.651791	0.131367	0.248494	-0.0642995	0.573448	-0.0891009	0.434874	-0.0261594	0.818991	0.109075	0.338624	-0.0180306	0.874679	0.0996189	0.382393	-0.0321832	0.778278	-0.132551	0.244217	-0.0533665	0.640425	-0.0679625	0.55176	-0.0454851	0.690599	0.161361	0.15541	0.16872	0.137177	0.0861865	0.450106	-0.0149351	0.896062	-0.0780078	0.494393	0.233328	0.038502	0.179143	0.114179	-0.0703282	0.537967	-0.0890622	0.435075	-0.11826	0.299263	0.0524238	0.646348	-0.239346	0.0336344	0.0880932	0.440107
SDSL	purple	-0.0289491	0.80007	-0.184599	0.103391	0.0959515	0.400244	0.0405355	0.722822	0.143021	0.208603	-0.00913107	0.936343	-0.0706359	0.536185	0.0610099	0.593257	0.264447	0.0185183	-0.390467	0.000374311	-0.207711	0.0662342	0.0106412	0.925843	-0.308956	0.00559838	-0.0896217	0.432184	-0.0555646	0.626703	-0.183531	0.105437	-0.0732838	0.520975	-0.187942	0.0971849	0.222789	0.0484378	0.024992	0.82694	0.189922	0.0936493	0.0468094	0.682067	-0.24335	0.03069	-0.0398799	0.727127	-0.370685	0.000771397	0.368452	0.000834638
SEC11A	yellow	0.20322	0.0724524	0.345859	0.0017962	-0.541534	2.55735e-07	-0.45538	2.47822e-05	-0.304198	0.00641873	-0.0368513	0.747127	0.422406	0.000105437	0.448494	3.39509e-05	-0.637637	2.62679e-10	0.652164	7.47773e-11	0.00873468	0.939101	-0.118909	0.2966	0.419214	0.000120362	0.160612	0.157364	0.712888	1.70861e-13	0.262165	0.0195947	0.123648	0.277628	-0.148309	0.192091	0.0145498	0.898729	0.0589249	0.605969	-0.0306134	0.788835	-0.291363	0.00918209	0.378601	0.00058073	0.505165	2.05477e-06	0.213793	0.0585069	-0.265645	0.0179741
SEC11C	yellow	-0.0661714	0.562315	0.197815	0.0805502	-0.483821	6.26833e-06	-0.283452	0.0113619	-0.144428	0.204115	-0.0881727	0.439693	0.156641	0.168021	0.369718	0.000798218	-0.626892	6.38143e-10	0.393908	0.000328526	0.328622	0.00310761	0.0157729	0.890267	0.2226	0.0486338	0.0942254	0.408813	0.683397	3.93154e-12	0.48259	6.66955e-06	0.292836	0.00881936	-0.16214	0.1534	0.0529997	0.642727	0.191264	0.091311	0.0227231	0.842439	-0.296645	0.00793912	0.369458	0.000805584	0.518303	9.95199e-07	0.0277691	0.80806	-0.395033	0.000314713
SEC13	turquoise	-0.214133	0.0580967	-0.355692	0.00129555	0.399047	0.000269647	0.806933	2.75141e-19	0.372347	0.00072719	-0.338332	0.00229065	0.051862	0.649888	-0.618063	1.29055e-09	0.187676	0.0976679	-0.291036	0.00926439	0.438943	5.19644e-05	0.796322	1.74263e-18	0.0963142	0.398457	-0.274186	0.0144758	-0.0169753	0.88196	0.234753	0.0372995	0.563463	6.43407e-08	0.549381	1.57851e-07	-0.0398173	0.727539	0.0335318	0.76924	-0.205485	0.0692604	0.217238	0.0544657	0.284645	0.0110067	0.452178	2.87134e-05	0.242003	0.0316555	-0.44682	3.6615e-05
SEC14L2	blue	-0.00592732	0.958653	-0.0189683	0.868219	0.243531	0.0305622	0.358175	0.00119099	0.222252	0.0489956	-0.229345	0.0420365	0.18224	0.107953	-0.444006	4.15343e-05	-0.0134051	0.906659	0.280736	0.0122077	0.4043	0.00021962	0.383508	0.000485256	0.484374	6.09525e-06	-0.0871097	0.445249	0.00916776	0.936088	0.343125	0.0019634	0.308095	0.0057397	0.554016	1.18014e-07	-0.220377	0.0509856	0.0892516	0.434095	-0.288406	0.00994981	-0.0707532	0.535507	0.253061	0.0244385	0.271325	0.0155755	0.48073	7.32218e-06	-0.364123	0.000970862
SEC16A	turquoise	-0.205818	0.0688011	-0.456691	2.33221e-05	0.750456	1.69542e-15	0.920458	3.77088e-33	0.499289	2.8143e-06	-0.336016	0.00246571	0.141787	0.212598	-0.827737	5.17554e-21	0.641494	1.8939e-10	-0.508749	1.69106e-06	0.271722	0.0154189	0.721622	6.25344e-14	-0.00168367	0.988251	-0.408165	0.000188434	-0.327422	0.00322483	-0.0291635	0.79862	0.330139	0.00296488	0.653238	6.79548e-11	0.0129822	0.909591	-0.0233443	0.83819	-0.200917	0.0758195	0.366509	0.000893491	0.0545775	0.63285	0.173965	0.125201	0.18206	0.108309	-0.0571469	0.616902
SEC22B	turquoise	-0.264305	0.0185842	-0.510905	1.50254e-06	0.789688	5.23351e-18	0.949205	2.05542e-40	0.559515	8.30968e-08	-0.408283	0.00018755	0.0297176	0.794877	-0.816012	5.16784e-20	0.7225	5.64005e-14	-0.593715	8.07085e-09	0.254752	0.0234686	0.744598	3.66805e-15	-0.0946581	0.406655	-0.425421	9.29251e-05	-0.35749	0.00121904	-0.0693824	0.543461	0.36823	0.00084118	0.603569	3.91536e-09	0.0138918	0.903286	-0.118633	0.297733	-0.15151	0.182566	0.313129	0.00495683	-0.0727598	0.523968	0.140472	0.216913	0.152036	0.181033	0.0496026	0.664203
SEC23A	turquoise	-0.249898	0.026344	-0.453599	2.69018e-05	0.653999	6.34895e-11	0.963185	1.10651e-45	0.45749	2.24719e-05	-0.418109	0.00012597	0.0459167	0.687814	-0.81236	1.0238e-19	0.479415	7.81893e-06	-0.408339	0.000187132	0.439375	5.09865e-05	0.817143	4.16942e-20	0.0667567	0.558856	-0.39497	0.000315474	-0.229488	0.0419051	0.128346	0.259635	0.490478	4.46222e-06	0.674846	9.12429e-12	-0.0659847	0.563421	-0.0439807	0.700338	-0.216581	0.0552185	0.262109	0.0196218	0.146169	0.198657	0.274919	0.0142052	0.295415	0.00821449	-0.262077	0.0196373
SEC23B	brown	-0.114093	0.316736	-0.656683	4.98808e-11	0.510801	1.51117e-06	0.621138	1.01236e-09	0.534295	3.94853e-07	-0.271185	0.0156313	0.132239	0.245342	-0.43692	5.6775e-05	0.394568	0.000320355	-0.199376	0.0781405	0.0780457	0.494182	0.679703	5.6757e-12	-0.134241	0.238203	-0.340737	0.00212081	-0.295814	0.00812432	-0.0225981	0.843295	0.479671	7.71979e-06	0.284672	0.0109989	-0.335584	0.00249961	-0.300747	0.00707812	0.253756	0.0240359	0.270658	0.0158422	0.157098	0.166769	0.2961	0.00806009	0.208145	0.065657	-0.0509793	0.655466
SEC23IP	turquoise	-0.0215462	0.850504	-0.23187	0.0397665	0.319942	0.00404866	0.667605	1.82169e-11	0.226901	0.0443352	-0.262002	0.0196739	0.15175	0.181867	-0.586364	1.36298e-08	0.112925	0.321748	0.0218329	0.848537	0.301774	0.00687586	0.663707	2.62222e-11	0.268319	0.0168081	-0.327606	0.00320659	-0.136518	0.230261	0.0726204	0.524766	0.494154	3.6874e-06	0.579459	2.20385e-08	-0.235065	0.0370407	-0.194439	0.0859617	-0.246076	0.0288125	0.256759	0.0223607	0.394768	0.000317921	0.329937	0.00298356	0.540497	2.7233e-07	-0.451126	3.01259e-05
SEC24A	turquoise	-0.252925	0.0245181	-0.488158	5.02739e-06	0.576885	2.62872e-08	0.933377	5.23872e-36	0.46426	1.63463e-05	-0.425575	9.23243e-05	0.122391	0.282581	-0.710206	2.30931e-13	0.423521	0.000100637	-0.437337	5.57507e-05	0.48064	7.35496e-06	0.882541	6.00261e-27	-0.00665579	0.953577	-0.398299	0.000277572	-0.113285	0.320197	0.186529	0.0997713	0.584336	1.5714e-08	0.57433	3.12666e-08	-0.00520594	0.963682	-0.0180227	0.874733	-0.137634	0.226437	0.233506	0.03835	0.137752	0.226035	0.408668	0.000184689	0.208108	0.065706	-0.256416	0.0225467
SEC24B	turquoise	-0.262013	0.0196685	-0.472371	1.10635e-05	0.701004	6.32878e-13	0.969517	8.70326e-49	0.490961	4.3523e-06	-0.461907	1.8272e-05	0.00197023	0.986251	-0.843854	1.6227e-22	0.528709	5.48306e-07	-0.424857	9.5158e-05	0.422092	0.000106823	0.78803	6.84605e-18	0.0569471	0.618136	-0.401686	0.000243341	-0.27703	0.0134497	0.121003	0.288115	0.432736	6.80604e-05	0.69039	1.9329e-12	-0.074127	0.516178	-0.0705798	0.53651	-0.207747	0.0661858	0.270441	0.0159299	0.117851	0.300952	0.231641	0.0399681	0.273543	0.0147171	-0.225173	0.0460225
SEC24C	turquoise	-0.248881	0.0269824	-0.455021	2.51962e-05	0.515469	1.1667e-06	0.918606	8.82812e-33	0.380338	0.000545118	-0.514104	1.25884e-06	0.0903829	0.428268	-0.702507	5.38193e-13	0.363211	0.00100201	-0.394736	0.00031831	0.437913	5.43626e-05	0.847216	7.50112e-23	0.0515727	0.651714	-0.344653	0.00186828	-0.0636635	0.577254	0.109694	0.335872	0.601179	4.67682e-09	0.591553	9.4282e-09	-0.00138226	0.990354	-0.0848267	0.457312	-0.154739	0.17331	0.215193	0.0568366	0.144394	0.204223	0.407414	0.000194152	0.266951	0.017396	-0.309844	0.00545615
SEC24D	turquoise	-0.201413	0.0750836	-0.478915	8.01601e-06	0.433083	6.70531e-05	0.608179	2.76751e-09	0.372217	0.00073055	-0.341666	0.00205825	0.0587101	0.607285	-0.536597	3.44292e-07	0.164739	0.146828	0.0941111	0.409384	0.314217	0.00480078	0.587379	1.26881e-08	0.12051	0.290097	-0.295289	0.0082432	-0.227624	0.0436446	0.0573593	0.615592	0.451451	2.96832e-05	0.475417	9.53066e-06	-0.566507	5.27031e-08	-0.335855	0.00247829	0.0188761	0.868853	0.304637	0.00633869	0.464509	1.61535e-05	0.259191	0.0210779	0.555506	1.07384e-07	-0.386303	0.000437515
SEC31A	turquoise	-0.276254	0.0137234	-0.443171	4.31068e-05	0.71532	1.29632e-13	0.960174	2.159e-44	0.539041	2.9735e-07	-0.484755	5.9788e-06	-0.0360996	0.752117	-0.862484	1.75731e-24	0.546867	1.8449e-07	-0.439127	5.15445e-05	0.374278	0.000678732	0.765711	2.04778e-16	0.0717758	0.529611	-0.414201	0.000147791	-0.267071	0.0173438	0.0593098	0.603613	0.423655	0.000100075	0.712738	1.73786e-13	-0.0500334	0.661464	-0.112925	0.321748	-0.249312	0.0267099	0.330051	0.002973	0.150903	0.184344	0.230604	0.0408911	0.271936	0.0153351	-0.193879	0.0868876
SEC61A1	yellow	0.0525897	0.645304	-0.0453989	0.691155	-0.392508	0.000346495	-0.125337	0.271065	-0.121745	0.285146	-0.239467	0.0335417	0.0957935	0.401024	0.333367	0.00268052	-0.434714	6.24891e-05	0.183151	0.106175	0.0202291	0.859546	0.197849	0.080497	0.0476072	0.676946	0.0112069	0.921913	0.706776	3.37793e-13	0.126502	0.266603	0.470898	1.1885e-05	-0.199091	0.0785763	0.0780155	0.49435	0.0096282	0.932885	0.181126	0.110161	-0.145335	0.201257	0.324982	0.00347542	0.648988	9.89795e-11	-0.0401743	0.725193	-0.23461	0.0374186
SEC61A2	yellow	0.135635	0.233321	0.0463241	0.685189	-0.380014	0.000551606	-0.161551	0.154918	-0.19074	0.0922186	-0.128784	0.258001	0.287637	0.0101584	0.260725	0.0203011	-0.538646	3.04489e-07	0.448241	3.43422e-05	0.203678	0.0717983	0.0878122	0.441573	0.219753	0.0516627	0.0892996	0.433846	0.674239	9.67595e-12	0.377769	0.000598509	0.286893	0.0103639	-0.0769534	0.500263	-0.170821	0.132279	0.113655	0.318607	0.086694	0.447432	-0.149598	0.188214	0.609037	2.59277e-09	0.606706	3.09383e-09	0.165391	0.145214	-0.390502	0.000373828
SEC61B	yellow	-0.0271134	0.812508	-0.0421611	0.712182	-0.363944	0.000976899	-0.171506	0.130711	-0.068884	0.546367	-0.266962	0.0173913	0.143139	0.208226	0.343639	0.00193095	-0.382702	0.000499882	0.229631	0.0417743	0.026395	0.817389	0.151434	0.182787	0.0539712	0.636638	0.080225	0.482166	0.677644	6.94855e-12	0.203615	0.0718881	0.469747	1.25665e-05	-0.208114	0.0656979	-0.00417732	0.970854	-0.0266788	0.81546	0.222318	0.0489269	-0.0919549	0.420246	0.409836	0.000176261	0.623741	8.22588e-10	-0.000277376	0.998064	-0.12674	0.265694
SEC62	blue	0.191555	0.0908107	0.290208	0.00947563	-0.650675	8.53158e-11	-0.645488	1.3432e-10	-0.416034	0.000137153	0.16235	0.152861	0.345883	0.00179475	0.690605	1.89051e-12	-0.547002	1.82952e-07	0.439145	5.15052e-05	-0.196302	0.0829405	-0.322801	0.00371396	0.0445959	0.696349	0.144815	0.202894	0.427147	8.63976e-05	0.0305018	0.789587	-0.0558212	0.625109	-0.516926	1.0753e-06	0.0505093	0.658443	0.0502042	0.660379	0.227516	0.0437472	-0.239411	0.0335848	0.168213	0.138378	0.15817	0.163857	-0.100914	0.376207	0.00120925	0.991561
SEC63	salmon	0.167114	0.141011	0.359978	0.00111989	-0.496045	3.33989e-06	-0.373698	0.00069297	-0.299703	0.007289	-0.0297666	0.794546	0.422079	0.000106882	0.31424	0.00479744	-0.65839	4.27325e-11	0.789777	5.15798e-18	0.093709	0.411397	-0.0620226	0.587126	0.57083	3.95586e-08	0.203782	0.0716505	0.541905	2.50044e-07	0.305251	0.00622854	0.21695	0.0547951	0.0067058	0.953228	-0.145359	0.201183	-0.047169	0.679757	-0.0862947	0.449535	-0.333227	0.00269227	0.441484	4.64587e-05	0.426215	8.98687e-05	0.451685	2.9367e-05	-0.410036	0.000174852
SEH1L	brown	-0.0809352	0.478283	-0.404577	0.000217241	0.221058	0.0502553	0.600755	4.82574e-09	0.189747	0.0939575	-0.187274	0.0984009	0.284357	0.0110918	-0.237039	0.0354358	0.31822	0.00426303	-0.573356	3.33923e-08	0.239701	0.0333638	0.698961	7.87565e-13	-0.293562	0.00864519	-0.326912	0.00327583	0.206603	0.0677259	0.0141144	0.901744	0.542483	2.41397e-07	0.0938651	0.410615	0.332578	0.00274764	0.0572959	0.615982	0.103783	0.362714	0.329782	0.00299789	0.0720379	0.528105	0.536313	3.50179e-07	-0.201503	0.0749509	0.0051403	0.964139
SEL1L	cyan	0.114103	0.316692	0.097182	0.394201	-0.352464	0.0014439	-0.116897	0.30491	-0.0536025	0.638946	0.0917286	0.421395	0.367594	0.00086017	0.323806	0.00360229	-0.343647	0.00193045	0.165281	0.145486	0.086795	0.446901	0.267861	0.0170029	0.00903777	0.936992	-0.121593	0.285756	0.487777	5.1263e-06	0.236785	0.0356387	0.394373	0.000322753	-0.223293	0.0479182	0.203941	0.0714246	-0.00555177	0.961271	0.0675201	0.554359	0.19463	0.0856489	0.345763	0.00180181	0.591794	9.26722e-09	-0.0044544	0.968922	-0.155044	0.172452
SELENBP1	blue	0.115533	0.310626	0.083559	0.464088	-0.493249	3.86537e-06	-0.466046	1.50128e-05	-0.399943	0.000260438	0.133431	0.241073	-0.0833415	0.465256	0.557191	9.64504e-08	-0.3093	0.00554286	0.0129275	0.909971	-0.201714	0.0746397	-0.335866	0.00247745	-0.301503	0.00692874	0.415039	0.000142836	0.170825	0.13227	-0.167881	0.139169	-0.112121	0.325226	-0.563411	6.45597e-08	0.12923	0.256341	-0.0841195	0.461085	0.32156	0.00385609	-0.0648233	0.570323	-0.167366	0.140403	-0.0769993	0.500007	-0.315923	0.00456467	0.0867519	0.447128
SELENOF	magenta	0.208705	0.0649175	0.355057	0.00132361	-0.107267	0.346739	-0.205671	0.0690034	-0.0936673	0.411606	0.660284	3.5951e-11	0.508853	1.68148e-06	0.0721216	0.527624	-0.176703	0.119275	0.338668	0.00226619	-0.00217863	0.984797	-0.0718647	0.5291	0.287574	0.0101758	-0.0174953	0.878371	-0.180207	0.112009	0.0836113	0.463807	-0.14681	0.196673	0.045676	0.689367	-0.0708697	0.534833	0.262533	0.0194177	-0.244941	0.029582	0.132925	0.242879	0.216176	0.0556864	-0.108961	0.339132	0.204912	0.0700572	-0.119312	0.294957
SELENOH	turquoise	-0.235242	0.0368943	-0.497536	3.0878e-06	0.752687	1.25655e-15	0.917019	1.80151e-32	0.639027	2.33589e-10	-0.417043	0.000131605	0.0116871	0.918578	-0.771184	9.22217e-17	0.579783	2.15524e-08	-0.502368	2.3884e-06	0.347654	0.00169348	0.79135	3.98795e-18	-0.0217183	0.849323	-0.349473	0.00159485	-0.233186	0.0386241	0.0285371	0.802857	0.459788	2.01855e-05	0.610848	2.25807e-09	-0.0211501	0.853221	-0.0707709	0.535405	-0.16214	0.1534	0.270247	0.0160085	-0.00120847	0.991567	0.260788	0.0202699	0.175548	0.121748	-0.0922493	0.418753
SELENOO	turquoise	-0.151216	0.183425	-0.360198	0.00111149	0.422994	0.000102881	0.766966	1.70882e-16	0.255889	0.0228352	-0.295622	0.00816745	0.141341	0.214055	-0.560719	7.6887e-08	0.393519	0.000333432	-0.489939	4.588e-06	0.510402	1.54465e-06	0.654224	6.22239e-11	-0.106661	0.349486	-0.218433	0.0531187	-0.0213595	0.851784	0.209771	0.0635297	0.365104	0.000938332	0.414121	0.00014827	0.146754	0.196847	0.125987	0.268571	-0.131436	0.248243	0.169387	0.135607	0.0650629	0.568896	0.311249	0.0052374	0.0108387	0.924471	-0.162055	0.153617
SELENOS	purple	-0.0590484	0.605212	-0.287098	0.010307	0.209074	0.0644346	0.0427763	0.70817	0.26877	0.0166178	-0.261357	0.0199887	0.0841758	0.460784	0.0825027	0.469775	0.401254	0.000247483	-0.283726	0.0112796	-0.274246	0.0144535	0.109004	0.338939	-0.268554	0.0167088	-0.191814	0.0903669	0.112487	0.323641	-0.193416	0.0876582	0.167929	0.139055	-0.164475	0.147486	0.221566	0.0497161	-0.116612	0.306097	0.301834	0.00686433	-0.102629	0.368106	-0.337188	0.00237565	0.120922	0.288439	-0.262409	0.0194771	0.602801	4.14604e-09
SELENOT	yellow	0.161666	0.154622	0.208348	0.0653878	-0.45549	2.46561e-05	-0.103321	0.36487	-0.294123	0.00851269	-0.16977	0.134711	0.321768	0.00383197	0.234029	0.0379069	-0.550457	1.47604e-07	0.359444	0.00114055	0.210181	0.0630016	0.17664	0.11941	0.372967	0.000711294	0.0479632	0.674666	0.777988	3.31542e-17	0.375759	0.000643582	0.440151	4.9274e-05	0.0153816	0.892973	0.213915	0.0583592	0.187831	0.0973869	-0.072707	0.52427	-0.208447	0.0652576	0.438431	5.31442e-05	0.642118	1.79564e-10	0.147348	0.19502	-0.394665	0.00031917
SELENOW	greenyellow	0.0819246	0.472903	0.1178	0.301161	-0.335412	0.00251327	-0.166616	0.142215	-0.269256	0.0164154	-0.0461243	0.686476	0.202675	0.0732377	0.201676	0.0746964	-0.313006	0.00497483	0.240324	0.0328942	0.104305	0.360296	-0.0440447	0.699923	0.134737	0.236457	0.153659	0.176366	0.314034	0.00482663	0.0833585	0.465164	0.125557	0.270218	-0.0879498	0.440855	-0.0511759	0.654222	0.117145	0.303875	0.0416548	0.71549	-0.206871	0.0673636	0.115349	0.311399	0.160873	0.156682	0.104914	0.35748	-0.182815	0.106827
SELPLG	blue	-0.176972	0.118705	-0.285741	0.0106892	0.373697	0.000692977	0.309649	0.00548708	0.392727	0.000343636	-0.273008	0.0149203	-0.155098	0.172302	-0.39926	0.000267438	0.167154	0.140914	0.148517	0.191462	0.161274	0.155637	0.211704	0.0610734	0.168644	0.137355	-0.170523	0.132966	-0.253142	0.0243914	-0.0062335	0.956519	0.129602	0.254962	0.375297	0.000654354	-0.442515	4.43828e-05	-0.24359	0.0305212	-0.0248545	0.827878	0.0386505	0.735225	0.141175	0.2146	0.00541235	0.962243	0.434793	6.22741e-05	-0.140582	0.216551
SEMA4A	green	0.220096	0.0512897	0.611688	2.1172e-09	-0.278942	0.0127959	-0.360509	0.00109972	-0.380938	0.0005333	0.230387	0.0410872	-0.00727811	0.949242	0.044276	0.698422	-0.403567	0.00022605	0.681269	4.86092e-12	0.0113415	0.920978	-0.408485	0.000186042	0.60231	4.3002e-09	0.187929	0.0972094	-0.0576388	0.613868	0.00968914	0.932462	-0.266296	0.0176838	0.190837	0.0920503	-0.13004	0.253349	-0.0497836	0.663052	-0.430651	7.44312e-05	-0.249569	0.0265487	0.0943186	0.408348	-0.313672	0.00487835	0.548856	1.63095e-07	-0.273384	0.0147773
SEMA4B	turquoise	0.15018	0.186483	0.327604	0.00320674	-0.265736	0.0179334	-0.32653	0.00331452	-0.237796	0.0348357	0.151119	0.18371	0.0969744	0.395217	0.176502	0.119703	-0.299337	0.00736432	0.50242	2.38172e-06	-0.0426475	0.709009	-0.248542	0.027198	0.333989	0.00262861	0.174385	0.124278	0.0188219	0.869227	-0.0164709	0.885443	-0.14597	0.199276	-0.0198925	0.86186	-0.125668	0.269792	-0.17136	0.131044	-0.151105	0.183752	-0.194462	0.0859235	0.00918745	0.935951	-0.103677	0.363209	0.329058	0.00306597	-0.0906616	0.426839
SEMA4C	brown	-0.109111	0.338464	-0.287942	0.0100751	0.241656	0.0319079	0.185539	0.101616	0.372489	0.000723526	-0.297678	0.00771395	0.0800934	0.482887	-0.0406612	0.721997	0.263171	0.019114	-0.185437	0.101808	-0.0123074	0.914273	0.300978	0.00703219	-0.0991468	0.384664	-0.227218	0.0440315	0.179612	0.113219	-0.0397814	0.727775	0.357067	0.00123666	0.00256777	0.982082	0.135003	0.235524	-0.161601	0.154789	0.219498	0.051942	-0.0158972	0.889407	0.0150469	0.895288	0.34717	0.00172062	-0.145844	0.199669	0.273679	0.0146658
SEMA4D	blue	0.149403	0.188796	0.214746	0.0573658	-0.453047	2.75918e-05	-0.534092	3.99626e-07	-0.377804	0.000597767	0.301949	0.00684203	0.191084	0.0916222	0.564013	6.20704e-08	-0.354905	0.00133039	0.286189	0.0105617	-0.253223	0.0243441	-0.359994	0.00111928	-0.0950678	0.404618	0.171701	0.130267	0.19393	0.086803	-0.0959664	0.400171	-0.102772	0.367435	-0.472522	1.09822e-05	0.0359024	0.753428	0.0728355	0.523535	0.240489	0.0327703	-0.31269	0.00502117	-0.0256846	0.822222	-0.0914236	0.422947	-0.107421	0.346045	0.076751	0.501395
SEMA4F	grey	0.210932	0.062045	0.434181	6.39469e-05	-0.392577	0.000345588	-0.227309	0.043945	-0.363392	0.000995779	0.14433	0.204427	0.274496	0.0143608	0.20793	0.065942	-0.374482	0.000673786	0.347635	0.00169453	-0.0318287	0.780659	-0.0290334	0.7995	0.347487	0.00170283	0.112951	0.321634	0.351238	0.00150412	0.127574	0.262536	0.158046	0.164191	-0.00880254	0.938629	0.180023	0.112383	0.13017	0.252868	-0.260607	0.0203602	-0.0444751	0.697132	0.0965067	0.39751	0.199575	0.077838	0.244516	0.0298748	-0.147019	0.196031
SEMA6B	green	-0.0524411	0.646239	0.374953	0.000662499	0.0603495	0.59727	0.0566994	0.619667	-0.0495778	0.664361	-0.0753938	0.509013	0.208952	0.0645934	-0.249153	0.0268104	-0.157499	0.165673	0.442628	4.41606e-05	0.307199	0.00588989	-0.0120821	0.915836	0.604659	3.6088e-09	-0.232994	0.0387889	0.0829206	0.46752	0.345974	0.00178942	-0.122829	0.280849	0.433509	6.58311e-05	-0.00565847	0.960527	0.0869337	0.446172	-0.483249	6.45169e-06	-0.0456518	0.689523	0.407887	0.000190532	0.029623	0.795515	0.451882	2.91046e-05	-0.330564	0.00292591
SEMA7A	blue	0.0351092	0.758708	-0.0847245	0.457856	-0.376764	0.000620668	-0.338128	0.00230561	-0.324412	0.00353638	0.0717861	0.529552	0.0449389	0.694129	0.383986	0.000476754	-0.384183	0.000473307	0.107229	0.346912	0.0670746	0.556981	-0.275854	0.0138662	-0.149798	0.187617	0.287777	0.01012	0.0289429	0.800111	0.195557	0.0841383	-0.172947	0.12746	-0.370039	0.000789216	-0.0942848	0.408516	0.150012	0.186979	0.3821	0.000511053	-0.109888	0.335017	0.215712	0.0562271	-0.0787936	0.490041	-0.350031	0.00156565	-0.234191	0.0377703
SEPHS1	lightyellow	0.29021	0.00947511	0.370993	0.000763029	-0.234001	0.0379302	-0.30542	0.00619843	-0.100573	0.377828	0.675936	8.20877e-12	0.667136	1.9038e-11	0.300052	0.00721804	-0.235372	0.0367873	0.199143	0.0784964	-0.025522	0.823329	-0.0354556	0.756401	0.148104	0.192714	-0.00180687	0.987391	0.108796	0.339867	0.185821	0.101088	-0.0621546	0.586329	-0.168943	0.13665	0.183598	0.105309	0.412877	0.000155942	-0.132077	0.245924	0.102126	0.370469	0.0996778	0.382111	0.0555563	0.626754	-0.0873622	0.443926	-0.0556704	0.626046
SEPHS2	lightyellow	0.0892365	0.434173	0.0887526	0.436679	0.0055063	0.961588	-0.177489	0.117615	0.231242	0.0403212	0.483829	6.26569e-06	0.510947	1.49901e-06	0.215957	0.0559409	-0.0333077	0.77074	0.0949614	0.405146	-0.123434	0.278466	0.0557022	0.625848	0.0443854	0.697713	-0.135152	0.235003	0.12104	0.287967	0.200979	0.0757264	0.0246182	0.829489	-0.137979	0.225266	0.146102	0.198866	0.273318	0.0148021	0.0515548	0.651827	-0.0327811	0.774267	0.056459	0.621155	0.169337	0.135723	-0.150314	0.186084	0.1644	0.147673
SEPTIN10	black	0.0933822	0.413037	-0.401904	0.000241279	-0.199314	0.0782352	-0.280343	0.0123347	-0.144565	0.203684	-0.0711225	0.533374	0.0483914	0.671927	0.467186	1.42152e-05	0.0720027	0.528307	-0.142206	0.211237	-0.418293	0.000125021	-0.162245	0.153131	-0.507099	1.85029e-06	0.142229	0.211161	0.0263812	0.817482	-0.306266	0.00605	0.0330853	0.772229	-0.569955	4.19395e-08	-0.0218814	0.848205	-0.189994	0.0935222	0.71443	1.43461e-13	-0.166339	0.142889	-0.234308	0.0376719	-0.0234564	0.837423	-0.391304	0.000362665	0.464801	1.59304e-05
SEPTIN11	green	0.287324	0.0102445	0.640607	2.04281e-10	0.0186123	0.87067	-0.121985	0.284192	-0.0869931	0.445861	0.108887	0.339464	0.198996	0.0787216	-0.221983	0.0492769	-0.152245	0.180428	0.546393	1.89967e-07	0.0399709	0.726529	-0.2013	0.0752511	0.770113	1.07996e-16	-0.00433304	0.969768	-0.0213879	0.851589	0.0610607	0.592949	-0.275141	0.014124	0.47359	1.04243e-05	0.0473014	0.678907	0.0294005	0.797018	-0.650776	8.45598e-11	-0.0299238	0.793485	0.179572	0.1133	-0.148424	0.191743	0.511496	1.45438e-06	-0.129989	0.253535
SEPTIN2	purple	0.217304	0.0543905	0.108167	0.342686	0.229364	0.0420193	-0.20141	0.075088	0.132184	0.245538	0.264887	0.0183171	-0.0460004	0.687274	0.0392004	0.731599	0.431617	7.14137e-05	-0.212011	0.0606904	-0.401221	0.000247796	-0.355947	0.00128446	-0.143642	0.206614	0.118847	0.296854	-0.281328	0.0120189	-0.314154	0.00480968	-0.406689	0.000199828	-0.105763	0.353584	0.230625	0.0408724	0.0318604	0.780445	0.00593455	0.958603	-0.0250904	0.82627	-0.52095	8.5681e-07	-0.436872	5.68919e-05	-0.250719	0.0258377	0.716888	1.08323e-13
SEPTIN3	green	0.184434	0.103705	0.54597	1.94978e-07	-0.0944144	0.40787	-0.0871668	0.44495	-0.149988	0.187053	-0.168925	0.136692	0.204591	0.0705068	-0.0916064	0.422016	-0.129717	0.25454	0.398001	0.00028079	0.0241309	0.832816	-0.0932284	0.41381	0.60501	3.51504e-09	-0.0415592	0.716115	0.235525	0.0366608	-0.0997708	0.381665	-0.0597665	0.600823	0.320262	0.0040099	0.250566	0.0259315	-0.140453	0.216976	-0.517631	1.0336e-06	-0.209313	0.0641233	-0.0407436	0.721456	0.0232613	0.838757	0.445906	3.81496e-05	-0.00482346	0.966348
SEPTIN4	black	-0.0580624	0.611262	-0.550997	1.42706e-07	-0.0885324	0.437822	-0.143691	0.206459	-0.0340956	0.765471	0.0351665	0.758326	-0.0174219	0.878877	0.363757	0.000983254	0.19384	0.0869522	-0.395319	0.000311288	-0.211662	0.0611255	-0.116696	0.305744	-0.698504	8.26876e-13	0.0613797	0.591015	-0.141781	0.212618	-0.124715	0.273469	-0.0608639	0.594143	-0.586838	1.31824e-08	-0.0664989	0.560378	0.0495731	0.664391	0.761472	3.74321e-16	-0.0109004	0.924042	-0.165777	0.144263	-0.10584	0.353229	-0.652393	7.3267e-11	0.425531	9.24957e-05
SEPTIN5	green	0.192895	0.0885313	0.439352	5.10394e-05	0.152806	0.178809	0.133865	0.239534	0.061892	0.587915	-0.110969	0.330251	0.246443	0.0285674	-0.378939	0.000573626	-0.00267874	0.981308	0.418747	0.000122704	0.152861	0.178652	0.0855702	0.453364	0.782121	1.74981e-17	-0.205781	0.0688518	0.0352347	0.757872	0.041931	0.713684	0.0226843	0.842706	0.607397	2.93649e-09	0.0993058	0.383899	0.00660336	0.953942	-0.585652	1.43297e-08	-0.106468	0.350366	0.0970271	0.394959	0.0217028	0.849429	0.547035	1.8258e-07	-0.128228	0.260077
SEPTIN6	magenta	0.190379	0.0928481	0.409053	0.000181869	-0.0958637	0.400677	-0.320131	0.0040258	-0.0804894	0.480719	0.685658	3.13182e-12	0.0726543	0.524571	0.153138	0.177854	-0.0904841	0.427749	0.0528462	0.643691	-0.0281484	0.805489	-0.309103	0.00557464	0.0440955	0.699593	0.160978	0.156407	-0.270837	0.0157703	0.113069	0.321125	-0.370587	0.000774087	-0.116047	0.308463	0.0997406	0.381809	0.417012	0.000131772	-0.234018	0.0379159	-0.0155819	0.891588	-0.175679	0.121465	-0.376667	0.00062285	-0.190925	0.091897	0.0752979	0.509554
SEPTIN7	green	0.173819	0.125523	0.427112	8.65269e-05	0.156931	0.167225	0.0161666	0.887545	0.0608819	0.594033	0.192229	0.0896587	0.0137054	0.904578	-0.350509	0.001541	-0.0720353	0.52812	0.400114	0.000258711	0.136904	0.228933	-0.098681	0.386912	0.648701	1.01504e-10	-0.0695524	0.542471	-0.375084	0.000659372	0.0873115	0.444191	-0.197436	0.0811426	0.508358	1.72762e-06	-0.137191	0.227949	0.105787	0.353473	-0.541786	2.51845e-07	0.0135165	0.905887	0.170939	0.132008	-0.33466	0.00257362	0.439469	5.07765e-05	-0.253525	0.0241692
SEPTIN8	blue	0.0885974	0.437485	0.0725884	0.524949	0.317596	0.00434317	0.0554026	0.62771	0.0779072	0.494951	-0.076471	0.502962	0.197645	0.0808147	-0.317065	0.00441243	0.300683	0.00709085	0.213931	0.0583402	-0.151272	0.183264	-0.134888	0.235928	0.343166	0.0019608	0.0790736	0.488495	-0.378162	0.00059006	-0.216468	0.0553485	-0.266723	0.0174959	0.361627	0.00105828	-0.12234	0.282781	-0.160935	0.156519	-0.157514	0.165632	-0.0705489	0.536688	-0.151107	0.183748	-0.325208	0.00345143	0.347326	0.00171187	0.237947	0.0347173
SEPTIN9	grey	0.0290287	0.799531	0.060416	0.596865	0.224815	0.0463793	0.15139	0.182917	0.110438	0.332585	-0.148297	0.192129	0.234367	0.0376226	-0.0944053	0.407915	0.351505	0.00149084	-0.308512	0.00567094	-0.0134688	0.906218	0.11474	0.31398	-0.0379378	0.739932	0.011615	0.919079	0.0912357	0.423905	-0.21628	0.0555662	0.108059	0.34317	0.0756425	0.507613	0.48292	6.55953e-06	-0.0331161	0.772023	-0.102277	0.369759	0.0509625	0.655572	-0.436454	5.79384e-05	0.013662	0.904878	-0.055164	0.629194	0.361196	0.00107408
SERAC1	blue	0.204096	0.071205	0.367547	0.000861588	-0.36852	0.000832646	-0.403812	0.00022388	-0.17989	0.112652	0.371057	0.000761299	0.351042	0.00151399	0.45851	2.14291e-05	-0.310153	0.00540739	0.04381	0.701446	-0.00423529	0.97045	-0.154958	0.172693	0.0425012	0.709963	0.0669044	0.557984	0.434911	6.19583e-05	0.246538	0.0285041	-0.00615196	0.957088	-0.318042	0.00428568	0.497002	3.17586e-06	0.574601	3.06992e-08	-0.0376389	0.741909	-0.275354	0.0140466	-0.182262	0.107911	0.156012	0.169756	-0.37643	0.000628208	0.0837085	0.463286
SERBP1	darkgrey	-0.285143	0.0108613	-0.3617	0.00105562	0.795729	1.92586e-18	0.535251	3.73061e-07	0.902816	6.021e-30	-0.311122	0.00525682	-0.246303	0.0286605	-0.602243	4.3217e-09	0.569962	4.19177e-08	-0.214363	0.0578218	0.0339711	0.766302	0.452235	2.86374e-05	0.017931	0.875366	-0.272904	0.01496	-0.329645	0.00301065	-0.0948209	0.405845	0.277128	0.0134156	0.482045	6.85482e-06	-0.292333	0.00894189	-0.283192	0.0114406	-0.120728	0.289221	0.282388	0.0116869	-0.0175497	0.877995	0.0701149	0.539203	0.254015	0.0238876	0.146788	0.196742
SERGEF	turquoise	0.190731	0.0922339	0.34949	0.00159393	-0.34003	0.00216951	-0.403418	0.000227375	-0.244644	0.0297866	0.196689	0.0823237	0.397199	0.000289609	0.358828	0.00116477	-0.30456	0.00635279	0.336701	0.00241272	-0.222926	0.0482964	-0.213835	0.0584557	0.208135	0.0656696	0.205036	0.0698838	0.322219	0.00377996	-0.0737206	0.518487	-0.0930762	0.414577	-0.177993	0.116559	0.132072	0.245944	0.0760534	0.505303	-0.0441658	0.699137	-0.139477	0.220221	-0.0535304	0.639398	0.0852247	0.455196	0.0743862	0.514708	0.0740823	0.516432
SERINC1	yellow	0.095421	0.402866	0.155589	0.170932	-0.549535	1.56341e-07	-0.404515	0.000217773	-0.317866	0.00430826	-0.0593469	0.603386	0.168934	0.136672	0.619323	1.16868e-09	-0.378336	0.000586334	0.0376167	0.742056	-0.125499	0.270442	-0.128396	0.259448	-0.180273	0.111876	0.165394	0.145206	0.800449	8.61357e-19	0.0194195	0.865113	0.129859	0.254013	-0.517806	1.02348e-06	0.422078	0.000106884	0.0636276	0.577469	0.225768	0.0454362	-0.213272	0.0591383	-0.0291533	0.798689	0.476915	8.85192e-06	-0.343086	0.00196585	0.118636	0.297718
SERINC3	yellow	0.149476	0.188578	0.385265	0.000454718	-0.467564	1.39598e-05	-0.307825	0.00578454	-0.287592	0.0101706	-0.160811	0.156844	0.276252	0.0137239	0.348	0.00167431	-0.518764	9.69682e-07	0.356896	0.00124386	0.140263	0.217607	-0.0991141	0.384822	0.340574	0.00213192	0.140548	0.216662	0.878614	1.97314e-26	0.326745	0.00329268	0.108648	0.340529	-0.0871949	0.444802	0.362725	0.00101899	0.231016	0.0405221	-0.152897	0.178546	-0.342099	0.00202967	0.191493	0.0909161	0.531079	4.77354e-07	0.00852051	0.940592	-0.187529	0.0979363
SERPINA1	turquoise	0.161006	0.156334	0.122947	0.280381	-0.34237	0.00201196	-0.510795	1.51166e-06	-0.17856	0.115381	0.216715	0.0550645	-0.138116	0.2248	0.473292	1.0577e-05	-0.236968	0.0354924	0.152567	0.179497	-0.346764	0.00174375	-0.387588	0.000417044	-0.173323	0.126623	0.7168	1.09423e-13	0.104918	0.357461	-0.12617	0.26787	-0.236531	0.0358431	-0.439535	5.06297e-05	-0.113284	0.320201	-0.0846922	0.458028	0.222999	0.0482205	-0.104549	0.359164	-0.106151	0.35181	-0.0648897	0.569927	-0.214036	0.0582138	0.155274	0.171811
SERPINA3	blue	0.26449	0.018499	-0.0224402	0.844377	-0.297018	0.00785713	-0.479325	7.85412e-06	-0.126764	0.265603	0.179571	0.113303	-0.0379369	0.739938	0.530278	5.00293e-07	-0.100855	0.376486	0.0317812	0.780978	-0.564395	6.05385e-08	-0.315212	0.00466172	-0.325013	0.00347207	0.570766	3.973e-08	0.0933738	0.41308	-0.363736	0.000983988	-0.115781	0.309582	-0.542787	2.36963e-07	-0.0686082	0.547979	-0.185728	0.101261	0.373512	0.000697587	-0.0837908	0.462845	-0.244717	0.0297358	-0.0489521	0.668347	-0.261126	0.0201026	0.338799	0.00225672
SERPINB1	turquoise	-0.149886	0.187354	-0.47581	9.34764e-06	0.198368	0.0796887	0.331603	0.0028327	0.218785	0.0527275	-0.414136	0.000148185	-0.196815	0.082124	-0.166976	0.141343	0.119025	0.296128	-0.177374	0.117857	0.167905	0.139111	0.277264	0.0133684	-0.21797	0.053638	-0.141949	0.212071	-0.0436294	0.702619	0.0805819	0.480213	0.304205	0.00641729	0.0522447	0.647476	-0.184458	0.10366	-0.199082	0.07859	0.262621	0.0193758	-0.0433344	0.704536	0.104931	0.357401	0.162572	0.152292	0.0313554	0.78384	-0.136457	0.230472
SERPINB6	turquoise	-0.262803	0.0192885	-0.545343	2.02644e-07	0.652572	7.21104e-11	0.794448	2.38722e-18	0.561932	7.1079e-08	-0.446503	3.71406e-05	-0.134925	0.235796	-0.704304	4.42801e-13	0.464847	1.58956e-05	-0.359756	0.00112845	0.245272	0.029356	0.646472	1.23317e-10	-0.00330873	0.976912	-0.261302	0.0200159	-0.292285	0.00895353	0.0511865	0.654155	0.455048	2.51647e-05	0.563806	6.29159e-08	-0.197202	0.0815114	-0.0976529	0.391903	-0.043672	0.702342	0.061251	0.591795	0.00534828	0.962689	0.158972	0.161703	0.23964	0.0334104	-0.143814	0.206068
SERPINB9	brown	-0.0921126	0.419446	-0.299709	0.00728789	0.35943	0.00114108	0.504765	2.09963e-06	0.415352	0.000141028	-0.235769	0.0364617	-0.0144717	0.89927	-0.382722	0.000499508	0.253735	0.0240478	-0.243029	0.030918	0.129661	0.254747	0.573247	3.3637e-08	0.0624404	0.584605	-0.25045	0.0260026	-0.0318085	0.780794	0.0741019	0.516321	0.514055	1.26232e-06	0.341212	0.0020886	0.024539	0.83003	0.00476393	0.966763	-0.0643155	0.573353	0.0348992	0.760108	-0.0550854	0.629684	0.300261	0.0071757	0.112854	0.322054	-0.0669175	0.557907
SERPINC1	darkturquoise	0.00879162	0.938705	-0.0155062	0.892111	0.0581026	0.611014	-0.00580033	0.959538	-0.0297511	0.794651	-0.143243	0.207892	-0.167796	0.139373	-0.116137	0.308085	-0.00306894	0.978585	0.11732	0.30315	0.0241511	0.832677	-0.129987	0.253542	0.104058	0.361438	0.784171	1.2678e-17	-0.119608	0.293751	0.0314956	0.782897	-0.112672	0.32284	0.136656	0.229788	-0.232096	0.0395684	-0.0715492	0.530915	-0.0400923	0.725731	-0.20128	0.07528	-0.0581893	0.610482	-0.147396	0.194874	0.197194	0.0815248	-0.0747705	0.512532
SERPIND1	darkturquoise	0.00376027	0.973763	-0.079112	0.488283	-0.221768	0.0495034	-0.127242	0.263792	-0.188726	0.0957734	-0.193611	0.0873323	-0.114396	0.315441	0.191102	0.0915908	-0.214816	0.0572822	-0.00253693	0.982297	0.0119566	0.916707	-0.116731	0.305601	-0.11055	0.332094	0.761027	3.98488e-16	0.241324	0.0321517	0.155811	0.170315	0.00837616	0.941596	-0.165299	0.14544	0.00352513	0.975403	0.0578409	0.612624	0.177697	0.117178	-0.271525	0.0154963	-0.0293713	0.797216	0.0976179	0.392073	-0.126687	0.265897	-0.083896	0.462281
SERPINE2	green	0.0371989	0.744823	0.564435	6.03836e-08	-0.0235505	0.83678	0.0185997	0.870758	-0.112368	0.324155	-0.127665	0.262194	0.0480636	0.674023	-0.292245	0.00896326	-0.253682	0.0240784	0.546703	1.86366e-07	0.301523	0.00692487	-0.0824697	0.469953	0.869921	2.38934e-25	-0.122339	0.282786	0.220249	0.0511244	0.399269	0.00026734	-0.0754562	0.508662	0.581774	1.87825e-08	0.154086	0.175152	0.140231	0.217711	-0.665738	2.17044e-11	-0.334014	0.00262651	0.191576	0.0907733	0.0511521	0.654372	0.571989	3.66071e-08	-0.321122	0.00390742
SERPINF1	turquoise	0.265508	0.0180354	0.0833549	0.465184	-0.476534	9.01982e-06	-0.523956	7.21692e-07	-0.349703	0.00158276	0.13203	0.246095	0.273376	0.0147803	0.49425	3.66885e-06	-0.463807	1.67011e-05	0.571033	3.90278e-08	-0.224352	0.0468426	-0.320003	0.00404131	0.100329	0.378996	0.251056	0.025632	0.066525	0.560225	-0.0633363	0.579217	-0.120804	0.288915	-0.366168	0.000904172	-0.332388	0.00276409	-0.26758	0.0171237	0.331538	0.00283849	-0.0438987	0.70087	0.324269	0.00355184	-0.00413624	0.971141	0.134532	0.237179	-0.111834	0.326473
SERPING1	darkturquoise	0.171826	0.129984	0.0109384	0.923778	-0.349845	0.00157531	-0.448381	3.41261e-05	-0.156801	0.167581	0.0867184	0.447304	-0.0560454	0.623718	0.503598	2.23579e-06	-0.217546	0.0541162	0.0758235	0.506595	-0.339333	0.00221848	-0.311297	0.00523001	-0.251832	0.0251642	0.818898	2.97883e-20	0.216097	0.055778	-0.161018	0.156302	-0.111301	0.328801	-0.48168	6.9815e-06	-0.0414654	0.716728	-0.100334	0.378971	0.323643	0.00362021	-0.233369	0.0384671	-0.157685	0.165169	0.0316976	0.781539	-0.239899	0.0332142	0.195422	0.0843562
SERPINH1	brown	-0.0738501	0.517751	-0.405867	0.000206448	0.190107	0.0933241	0.378909	0.000574254	0.364702	0.000951566	-0.468544	1.33173e-05	-0.0633385	0.579203	-0.178239	0.116046	0.0688163	0.546763	-0.104606	0.358903	0.12071	0.289295	0.525108	6.7542e-07	-0.0131503	0.908426	-0.141932	0.212127	0.233264	0.0385575	0.10528	0.355798	0.576043	2.78371e-08	0.161882	0.154064	-0.134562	0.237072	-0.119935	0.292423	0.12458	0.273996	-0.023309	0.838431	0.14085	0.215667	0.500293	2.66818e-06	0.116921	0.304808	-0.134776	0.23632
SERPINI1	tan	-0.0805757	0.480247	0.22484	0.0463544	-0.163716	0.149388	-0.0327878	0.774222	-0.0325853	0.77558	-0.144328	0.204434	0.0914501	0.422812	-0.0317845	0.780956	-0.371873	0.000739544	0.418201	0.000125491	0.385893	0.000444239	0.020889	0.855013	0.471684	1.14401e-05	0.0352421	0.757822	0.333788	0.00264532	0.547193	1.80805e-07	0.0604305	0.596777	0.226606	0.0446199	-0.00251732	0.982434	0.104419	0.359768	-0.20882	0.0647671	-0.157344	0.166097	0.573605	3.28347e-08	0.274769	0.0142601	0.245689	0.0290728	-0.403628	0.000225505
SESTD1	turquoise	-0.294591	0.00840371	-0.563599	6.37704e-08	0.62398	8.0693e-10	0.863058	1.51272e-24	0.420842	0.00011252	-0.624757	7.58131e-10	-0.212019	0.0606809	-0.76303	3.00327e-16	0.519447	9.33006e-07	-0.36701	0.000877972	0.229956	0.0414773	0.623489	8.39356e-10	0.00174549	0.987819	-0.381828	0.000516188	-0.23912	0.0338071	-0.0162762	0.886788	0.352497	0.00144228	0.592509	8.80315e-09	-0.204407	0.0707653	-0.282678	0.0115976	-0.0524342	0.646282	0.232829	0.038931	0.139479	0.220215	0.189257	0.0948262	0.273529	0.0147224	-0.122676	0.281453
SET	blue	0.134182	0.238412	0.245223	0.0293892	-0.34977	0.00157922	-0.335011	0.00254532	-0.0202833	0.859173	0.0223506	0.84499	0.173397	0.126458	0.392254	0.000349857	-0.364034	0.000973885	0.191561	0.0907993	0.0701331	0.539098	-0.0662306	0.561966	0.0503705	0.659324	0.00850875	0.940674	0.419577	0.00011857	0.178982	0.11451	0.0670422	0.557172	-0.264949	0.0182888	0.179771	0.112894	0.148262	0.192236	0.0306207	0.788786	-0.155106	0.172279	0.051718	0.650797	0.240643	0.0326561	-0.190602	0.0924586	-0.102879	0.366935
SETD3	brown	-0.0572013	0.616566	-0.241921	0.0317152	0.252795	0.0245941	0.444809	4.00711e-05	0.541398	2.57851e-07	-0.247891	0.0276167	0.427797	8.40522e-05	-0.236359	0.0359816	0.0876513	0.442413	-0.0820239	0.472365	0.357559	0.00121618	0.758943	5.33249e-16	0.115861	0.309242	-0.210807	0.0622034	0.383107	0.000492467	0.319156	0.00414535	0.754739	9.51303e-16	0.277233	0.0133791	0.0375262	0.742655	0.085818	0.452052	-0.036706	0.748091	0.120029	0.292041	0.284048	0.0111831	0.759246	5.1123e-16	0.13636	0.230806	-0.12679	0.265506
SETD7	blue	0.114537	0.314841	-0.0831469	0.466302	-0.38557	0.0004496	-0.317385	0.00437058	-0.109136	0.338351	0.297167	0.00782457	0.225295	0.0459022	0.532888	4.29139e-07	-0.220324	0.0510433	-0.0614971	0.590304	-0.176453	0.119808	0.0414927	0.71655	-0.366008	0.000909235	0.142925	0.208912	0.134952	0.235704	-0.00766103	0.946575	0.222305	0.0489404	-0.560048	8.02885e-08	0.082889	0.467691	0.118206	0.299485	0.405807	0.000206935	-0.172032	0.129516	-0.181933	0.108558	0.203229	0.0724398	-0.384823	0.000462223	0.100324	0.379017
SEZ6	green	-0.00568123	0.960368	0.340154	0.00216087	-0.0721067	0.52771	-0.0116692	0.918703	-0.179983	0.112464	0.0608009	0.594526	0.282279	0.0117208	-0.177145	0.118339	-0.328658	0.00310413	0.599102	5.4512e-09	0.286833	0.0103805	-0.0159156	0.88928	0.616953	1.40788e-09	0.0655048	0.566268	-0.00210806	0.985289	0.325581	0.00341229	-0.103443	0.364301	0.384984	0.00045947	-0.18818	0.0967546	0.00614737	0.95712	-0.40059	0.000253965	-0.0476843	0.676452	0.516658	1.09158e-06	0.0165963	0.884577	0.586758	1.32564e-08	-0.4914	4.25466e-06
SEZ6L	turquoise	0.0614493	0.590593	0.0312591	0.784488	-0.329604	0.00301454	-0.42801	8.32976e-05	-0.360331	0.00110647	0.183533	0.105435	0.0795241	0.486013	0.335596	0.00249864	-0.359597	0.00113461	0.529656	5.18823e-07	-0.174653	0.12369	-0.3566	0.0012564	0.036836	0.747228	0.149522	0.188442	-0.166725	0.141952	-0.126579	0.266308	-0.211212	0.0616906	-0.274176	0.0144796	-0.548386	1.67929e-07	-0.282386	0.0116876	0.271712	0.015423	-0.0243944	0.831016	0.349541	0.00159124	-0.24294	0.0309814	0.218927	0.05257	-0.195534	0.0841762
SEZ6L2	turquoise	0.10501	0.357038	0.399702	0.000262886	-0.367222	0.000871461	-0.483409	6.39983e-06	-0.341123	0.00209457	0.520248	8.9162e-07	0.133765	0.239886	0.316155	0.00453325	-0.383424	0.000486755	0.441636	4.61465e-05	0.0163856	0.886032	-0.405533	0.000209194	0.177596	0.117389	0.0693667	0.543553	-0.144327	0.204436	0.159891	0.159261	-0.385662	0.000448065	-0.200441	0.0765307	-0.182634	0.107181	0.168974	0.136577	-0.0763398	0.503697	0.0096735	0.93257	0.38449	0.000467964	-0.297085	0.00784238	-0.00194628	0.986418	-0.155048	0.172443
SF1	greenyellow	-0.0409258	0.720262	-0.00573755	0.959976	0.512014	1.41338e-06	0.0595221	0.602315	0.683367	3.94316e-12	0.315023	0.00468783	-0.0996758	0.382121	-0.1918	0.0903906	0.478439	8.20803e-06	-0.250957	0.0256923	-0.195291	0.0845702	0.0400683	0.725889	-0.119575	0.293887	-0.0839032	0.462242	-0.310834	0.00530121	-0.169659	0.13497	-0.0760562	0.505287	0.0950367	0.404772	-0.0273752	0.810731	0.0106631	0.925691	-0.128737	0.258176	0.186943	0.0990081	-0.290823	0.00931816	-0.170284	0.133517	-0.112289	0.324496	0.428432	8.18186e-05
SF3A1	darkred	-0.143292	0.207736	-0.513337	1.31365e-06	0.507799	1.78104e-06	0.479726	7.69873e-06	0.529122	5.35248e-07	-0.254194	0.0237851	-0.0593835	0.603162	-0.361231	0.00107279	0.472956	1.07523e-05	-0.353191	0.0014092	-0.0618435	0.588208	0.424684	9.58484e-05	-0.26378	0.0188279	-0.282098	0.011777	-0.299957	0.00723734	-0.187249	0.0984473	0.203135	0.0725751	0.163747	0.149311	-0.196827	0.082105	-0.341026	0.00210114	0.18503	0.102574	0.801997	6.58415e-19	0.247847	0.0276455	0.120733	0.289203	-0.00228059	0.984085	0.137997	0.225203
SF3A2	darkred	-0.023719	0.835629	-0.187386	0.0981969	0.0402037	0.725	0.191157	0.0914957	0.138956	0.221967	0.109357	0.337369	0.173647	0.125903	-0.06516	0.568318	-0.0230007	0.84054	-0.0998526	0.381272	0.107039	0.347773	0.322041	0.00380038	-0.15919	0.161122	-0.156511	0.168379	-0.124768	0.273265	0.0294187	0.796895	0.108475	0.341306	-0.0249388	0.827303	-0.159382	0.16061	-0.0650699	0.568854	0.0733352	0.520683	0.764771	2.34325e-16	0.409666	0.000177466	0.210738	0.062291	-0.0456949	0.689244	-0.208961	0.0645822
SF3A3	darkred	0.0421456	0.712283	-0.33517	0.00253253	0.18502	0.102594	0.414172	0.000147968	0.189423	0.0945305	-0.0427907	0.708076	0.505771	1.9885e-06	-0.209531	0.06384	0.182629	0.10719	-0.19775	0.080651	0.0818027	0.473565	0.568343	4.6682e-08	-0.12653	0.266494	-0.215586	0.0563748	-0.133964	0.23918	-0.0756735	0.507439	0.328726	0.00309761	0.112835	0.322134	-0.0480522	0.674096	-0.137629	0.226457	0.114336	0.315699	0.753276	1.16038e-15	0.370267	0.000782894	0.330853	0.00289972	0.0645119	0.57218	-0.105622	0.354226
SF3B1	darkred	-0.000672864	0.995304	-0.240702	0.0326115	0.0415158	0.716399	0.150877	0.184421	-0.121161	0.287482	0.0112693	0.92148	0.0326205	0.775344	-0.0565155	0.620805	0.116896	0.304913	-0.168226	0.138348	-0.0623377	0.585224	0.0582864	0.609885	-0.24036	0.0328673	-0.126445	0.266819	-0.253149	0.0243872	-0.164367	0.147756	-0.162295	0.153001	-0.0805499	0.480388	-0.12092	0.288449	-0.186605	0.0996322	0.172223	0.129085	0.825332	8.41435e-21	0.376755	0.000620871	-0.0871526	0.445024	-0.0882772	0.439149	-0.0477216	0.676213
SF3B2	turquoise	-0.208873	0.0646974	-0.520748	8.66671e-07	0.584057	1.60233e-08	0.620529	1.06243e-09	0.410403	0.000172297	-0.296316	0.00801197	-0.109225	0.337958	-0.544718	2.10579e-07	0.56143	7.34305e-08	-0.396639	0.000295909	0.0272042	0.811892	0.435436	6.05619e-05	-0.21052	0.0625682	-0.303097	0.00662289	-0.494412	3.63807e-06	-0.200218	0.0768648	0.118723	0.297362	0.318756	0.00419525	-0.227837	0.0434428	-0.341815	0.00204835	0.0864695	0.448613	0.7906	4.50947e-18	0.216273	0.0555747	-0.0470007	0.680838	0.0996177	0.382399	0.0828015	0.468162
SF3B3	darkred	-0.0441856	0.699009	-0.305658	0.00615646	-0.0648916	0.569916	0.19385	0.0869354	-0.191118	0.0915625	-0.0960257	0.399878	0.0395345	0.729399	-0.00625814	0.956348	0.00736722	0.948621	-0.200522	0.076408	0.027857	0.807464	0.157764	0.164953	-0.278017	0.0131087	-0.115865	0.309226	-0.114795	0.313744	-0.0906321	0.42699	-0.0316907	0.781585	-0.123232	0.279261	-0.0832884	0.465541	-0.172043	0.129492	0.243702	0.0304421	0.731962	1.80911e-14	0.420235	0.000115386	0.0574034	0.61532	-0.132708	0.243657	-0.164481	0.147471
SF3B5	darkred	0.0179782	0.87504	-0.195109	0.0848659	0.210421	0.062694	0.191618	0.0907011	0.0547067	0.632044	0.182218	0.107997	0.204496	0.0706407	-0.147313	0.195128	0.265126	0.0182084	-0.211148	0.0617716	-0.0419483	0.713572	0.116671	0.305849	-0.187634	0.0977447	-0.154681	0.173474	-0.374373	0.000676416	-0.118312	0.299049	-0.162462	0.152573	0.0152998	0.893538	-0.0767334	0.501493	-0.047961	0.67468	0.0841148	0.46111	0.703594	4.78383e-13	0.279877	0.0124864	-0.146995	0.196104	-0.10397	0.361849	0.0618823	0.587973
SF3B6	darkred	0.0871804	0.444878	-0.203094	0.0726336	-0.175026	0.122879	0.00946697	0.934007	-0.210027	0.0631996	0.133751	0.239937	0.105665	0.35403	0.150874	0.184431	-0.090193	0.429243	-0.123837	0.276888	-0.0773066	0.498293	0.0714636	0.531407	-0.30399	0.00645682	0.0253762	0.824322	-0.0363948	0.750156	-0.100009	0.380525	-0.0398011	0.727646	-0.251413	0.0254161	-0.087011	0.445767	-0.1169	0.304896	0.251515	0.0253547	0.690594	1.89272e-12	0.347366	0.00170957	0.113125	0.320883	-0.168647	0.137348	-0.11123	0.32911
SFPQ	brown	-0.0577452	0.613213	-0.097946	0.390476	0.347996	0.00167452	0.171161	0.131498	0.704286	4.43675e-13	0.196872	0.0820333	0.245552	0.0291658	-0.11981	0.29293	0.24749	0.027877	-0.142607	0.209938	0.0412778	0.717957	0.410723	0.000170095	-0.0811272	0.477237	-0.221393	0.0498992	-0.11047	0.332448	0.0690731	0.545263	0.255019	0.0233186	0.064005	0.575209	-0.046557	0.68369	0.0281844	0.805245	-0.0411059	0.719082	0.36958	0.00080214	0.119945	0.292385	0.244927	0.0295915	-0.0784418	0.491987	0.149734	0.187808
SFT2D2	blue	0.0539542	0.636744	-0.303878	0.0064774	-0.23398	0.0379477	-0.387374	0.000420381	-0.0957335	0.40132	-0.121778	0.285016	0.0067883	0.952654	0.491419	4.25039e-06	-0.0438298	0.701317	0.181058	0.110298	-0.479789	7.67459e-06	-0.238112	0.0345879	-0.32509	0.00346392	0.13277	0.243432	0.204237	0.0710045	-0.294671	0.00838524	0.0526357	0.645015	-0.516308	1.11318e-06	-0.210749	0.0622763	-0.464513	1.61508e-05	0.631064	4.53968e-10	-0.241994	0.0316622	-0.121259	0.28709	0.123432	0.278476	-0.0634247	0.578686	0.436697	5.73282e-05
SFXN1	green	0.0212438	0.852578	0.38515	0.000456656	-0.132242	0.245329	-0.0173986	0.879038	-0.0768979	0.500574	-0.0380594	0.739128	0.0806954	0.479592	-0.0908805	0.425719	-0.307234	0.00588384	0.293811	0.00858631	0.444839	4.00175e-05	0.0164129	0.885844	0.542461	2.41717e-07	-0.0440428	0.699935	0.373453	0.000699052	0.54623	1.91888e-07	0.021977	0.84755	0.313561	0.00489439	0.205945	0.0686265	0.497583	3.08018e-06	-0.424076	9.83263e-05	-0.294006	0.00854023	0.281149	0.0120758	0.206921	0.0672952	0.121237	0.287176	-0.31813	0.00427445
SFXN3	grey	0.0815029	0.475192	0.471191	1.17174e-05	-0.415573	0.00013976	-0.270122	0.0160591	-0.313917	0.00484331	0.232787	0.0389674	0.269574	0.0162836	0.271275	0.0155954	-0.43075	7.41168e-05	0.345231	0.00183342	0.0839779	0.461843	-0.0739922	0.516943	0.305716	0.00614609	0.118134	0.299782	0.421796	0.00010815	0.110274	0.333308	0.113114	0.320932	-0.0676325	0.553698	0.244061	0.0301906	0.0916185	0.421955	-0.267911	0.0169815	-0.2628	0.0192901	0.00568792	0.960322	0.234405	0.0375907	0.199982	0.0772215	-0.169368	0.135651
SFXN4	blue	0.251523	0.0253497	0.208075	0.0657488	-0.31827	0.00425661	-0.24882	0.0270214	-0.141673	0.21297	0.131191	0.249136	0.121172	0.287439	0.299522	0.00732614	-0.231106	0.0404421	0.0733632	0.520523	-0.0922042	0.418981	-0.089027	0.435257	0.0375157	0.742724	0.0789322	0.489275	0.423495	0.000100747	0.168558	0.13756	0.0608366	0.594309	-0.195424	0.0843543	0.238268	0.0344664	0.141705	0.212867	-0.0195348	0.86432	-0.165659	0.144554	-0.0359607	0.753041	0.246113	0.0287874	-0.145049	0.202156	0.117924	0.300649
SFXN5	yellow	-0.00642997	0.95515	0.221614	0.0496652	-0.176808	0.119053	-0.00819932	0.942827	-0.0563432	0.621872	-0.0436691	0.702361	0.299749	0.00727964	0.0667889	0.558666	-0.286297	0.0105312	0.207792	0.0661253	0.276983	0.0134663	0.13414	0.238561	0.348002	0.00167419	-0.15391	0.175652	0.52845	5.56619e-07	0.402087	0.000239553	0.169092	0.136298	0.123449	0.278408	0.265498	0.0180401	0.299857	0.00725759	-0.208426	0.0652851	-0.256896	0.0222866	0.232959	0.0388189	0.396374	0.000298948	0.0156985	0.890781	-0.250213	0.0261487
SGCB	brown	0.154615	0.173659	0.545488	2.0085e-07	-0.0562139	0.622673	-0.343179	0.00195997	-0.0453659	0.691368	0.380864	0.000534744	0.0213918	0.851562	0.0593693	0.603249	-0.111869	0.32632	0.366335	0.00089894	0.0650737	0.568831	-0.367121	0.000874564	0.422558	0.00010477	0.0633778	0.578968	-0.0431775	0.705558	0.123413	0.278551	-0.328537	0.00311575	0.104284	0.360392	0.090348	0.428447	0.194258	0.0862598	-0.398249	0.000278103	-0.173508	0.12621	-0.0960797	0.399612	-0.246471	0.0285484	0.161712	0.154503	0.115058	0.312631
SGCD	grey	0.122709	0.281321	0.46602	1.50314e-05	-0.181003	0.110408	-0.229678	0.0417316	-0.146602	0.197317	0.324872	0.0034871	8.08064e-06	0.999944	0.0369142	0.74671	-0.294667	0.00838603	0.338125	0.00230585	0.216941	0.0548049	-0.202413	0.0736181	0.432889	6.76147e-05	0.0172349	0.880167	0.00126396	0.991179	0.255693	0.0229437	-0.133092	0.242283	0.130505	0.251639	0.0816313	0.474495	0.240067	0.0330873	-0.383432	0.000486609	-0.0666361	0.559568	0.173507	0.126212	-0.109717	0.335773	0.171543	0.130627	-0.222806	0.04842
SGCE	turquoise	0.172348	0.128803	0.380551	0.000540896	-0.298522	0.00753423	-0.367266	0.000870118	-0.138782	0.222551	0.0120999	0.915713	0.176515	0.119676	0.331947	0.00280247	-0.213323	0.059076	0.170784	0.132364	0.0279154	0.807068	-0.218182	0.0533992	0.216464	0.0553533	0.0886402	0.437262	0.507929	1.76846e-06	0.185839	0.101054	-0.0254439	0.823861	-0.159385	0.160602	0.45125	2.99569e-05	0.159218	0.161047	-0.117387	0.302872	-0.320291	0.0040064	-0.133773	0.23986	0.214149	0.058078	-0.157835	0.164763	0.209878	0.0633918
SGIP1	red	-0.123653	0.277608	0.132774	0.243419	0.601334	4.62317e-09	0.556276	1.02248e-07	0.386408	0.000435808	-0.217771	0.0538618	-0.0562023	0.622745	-0.783488	1.412e-17	0.29639	0.00799543	0.0419762	0.713389	0.413736	0.000150607	0.317364	0.00437322	0.586973	1.30574e-08	-0.204513	0.0706157	-0.285306	0.0108143	0.216485	0.055329	0.0459752	0.687437	0.846589	8.67403e-23	-0.0358659	0.753671	0.0811548	0.477086	-0.636845	2.80766e-10	0.068708	0.547395	0.0516823	0.651022	-0.082248	0.471152	0.474868	9.79142e-06	-0.261927	0.01971
SGPL1	yellow	0.1189	0.296638	-0.0856218	0.453091	-0.212078	0.0606067	-0.136023	0.231972	0.105178	0.356265	-0.205283	0.0695398	0.0335489	0.769125	0.253171	0.0243741	-0.299321	0.00736766	0.272121	0.0152627	-0.00569144	0.960297	0.119425	0.294497	0.142443	0.210467	0.0856286	0.453054	0.554467	1.14697e-07	0.269303	0.0163957	0.322827	0.00371105	-0.104678	0.358568	0.00920278	0.935844	-0.00476384	0.966764	0.177519	0.117551	-0.359623	0.00113358	0.112731	0.322583	0.550499	1.4722e-07	0.0393244	0.730783	-0.0391582	0.731877
SGPP1	yellow	0.0159918	0.888754	0.0455859	0.689948	-0.388531	0.000402571	-0.142672	0.20973	-0.0673666	0.555261	-0.156086	0.169551	0.24931	0.0267112	0.32595	0.00337399	-0.458111	2.18319e-05	0.316259	0.0045193	0.072883	0.523264	0.232284	0.0394042	0.116421	0.306895	-0.116839	0.305149	0.551862	1.35165e-07	0.0928022	0.415958	0.475209	9.62861e-06	-0.169807	0.134625	0.0258739	0.820933	-0.186396	0.100018	0.115441	0.311012	-0.110746	0.331233	0.164085	0.148463	0.540669	2.69499e-07	0.193004	0.0883485	-0.250674	0.0258653
SGSM1	grey	-0.0329827	0.772916	-0.0989623	0.385554	0.0755435	0.50817	0.247112	0.0281245	-0.18798	0.0971168	-0.0538758	0.637235	0.00981544	0.931583	-0.0963617	0.398223	0.272195	0.0152339	-0.467127	1.42554e-05	0.0484971	0.671252	0.105665	0.354031	-0.338416	0.00228448	0.00796413	0.944465	-0.0598964	0.60003	-0.277295	0.0133575	0.0544406	0.633705	-0.0544997	0.633336	0.334119	0.0026179	-0.0627301	0.58286	-0.000781836	0.994544	0.110173	0.333758	-0.397722	0.000283826	-0.0967693	0.396221	-0.11006	0.334255	0.16637	0.142815
SGSM2	pink	0.0831985	0.466024	0.158089	0.164074	0.0429982	0.706725	0.0482738	0.672679	-0.1152	0.312031	0.0382407	0.73793	0.0957125	0.401424	-0.026799	0.814644	0.221368	0.0499256	-0.216953	0.0547909	-0.0197384	0.862919	-0.0219083	0.84802	-0.0704094	0.537496	0.0916872	0.421605	0.0429119	0.707286	-0.29359	0.00863851	0.0494945	0.664891	0.0105802	0.926267	0.369144	0.000814566	-0.00176592	0.987677	-0.153837	0.175862	-0.199271	0.0783007	-0.533825	4.05995e-07	-0.111644	0.327301	0.0369889	0.746214	0.320955	0.00392711
SGTA	turquoise	0.349172	0.0016108	0.355471	0.00130524	-0.668061	1.74495e-11	-0.758063	6.02511e-16	-0.536288	3.50697e-07	0.390977	0.000367181	0.236512	0.035858	0.726829	3.37231e-14	-0.537326	3.29603e-07	0.48076	7.31106e-06	-0.313272	0.00493606	-0.558914	8.63686e-08	0.0382563	0.737827	0.181749	0.108922	0.350845	0.00152391	-0.0152937	0.893581	-0.289184	0.00974252	-0.553697	1.2042e-07	0.0544601	0.633582	0.105726	0.353753	0.239449	0.0335554	-0.268012	0.0169385	0.104718	0.358386	-0.0442732	0.698441	-0.141127	0.214757	0.0484006	0.671868
SGTB	grey	0.0741229	0.516201	0.0351496	0.758439	0.200996	0.0757014	0.137696	0.226226	0.151936	0.181325	0.215844	0.056073	0.141541	0.213401	-0.20049	0.0764566	-0.0289733	0.799906	0.134832	0.236123	0.231953	0.0396929	0.101579	0.373051	0.217977	0.05363	-0.108579	0.340837	-0.0039543	0.972409	0.311532	0.00519429	-0.0131819	0.908207	0.258841	0.0212582	-0.0948305	0.405797	0.357639	0.0012129	-0.175264	0.122362	-0.0738104	0.517977	0.196338	0.0828828	0.0516919	0.650962	0.124443	0.274526	-0.245479	0.0292153
SH2B1	turquoise	-0.31323	0.00494221	-0.639626	2.22039e-10	0.830388	3.00298e-21	0.883103	5.04505e-27	0.611605	2.13082e-09	-0.475911	9.30145e-06	-0.10338	0.364591	-0.769005	1.27021e-16	0.72852	2.75081e-14	-0.50223	2.40615e-06	0.162711	0.151937	0.66562	2.19434e-11	-0.166618	0.142209	-0.371559	0.000747857	-0.424912	9.4935e-05	-0.14945	0.188658	0.355765	0.00129237	0.53658	3.44632e-07	-0.197983	0.0802878	-0.290373	0.00943316	0.00947472	0.933953	0.277063	0.0134385	-0.0575051	0.614692	0.0788042	0.489982	0.21554	0.0564284	0.0706397	0.536163
SH2D3C	blue	-0.0640804	0.574758	0.181651	0.109117	0.320542	0.00397629	0.56408	6.17998e-08	0.151167	0.18357	-0.288293	0.00998006	0.134522	0.237214	-0.60658	3.12334e-09	0.148772	0.190692	-0.119048	0.296034	0.528241	5.63436e-07	0.386383	0.000436202	0.501862	2.45394e-06	-0.135828	0.23265	0.150034	0.186915	0.413523	0.000151913	0.191245	0.0913439	0.70268	5.28212e-13	0.379137	0.000569527	0.297779	0.00769233	-0.599685	5.22209e-09	-0.125868	0.269026	0.0424813	0.710093	0.194949	0.085126	0.274021	0.0145373	-0.279723	0.0125371
SH2D5	blue	0.0349807	0.759564	-0.0254205	0.82402	0.471573	1.15017e-05	0.57031	4.09574e-08	0.298224	0.00759734	-0.313948	0.00483886	0.141617	0.213154	-0.544993	2.07056e-07	0.439633	5.04115e-05	-0.267073	0.0173431	0.0847828	0.457546	0.433871	6.4809e-05	0.199247	0.0783368	-0.205889	0.0687028	0.0270728	0.812783	-0.18134	0.109736	0.338795	0.00225704	0.530702	4.8802e-07	0.278329	0.0130025	-0.119067	0.295956	-0.355778	0.00129181	0.00263872	0.981587	-0.241803	0.0318006	0.172297	0.128919	0.33488	0.00255582	0.120534	0.290003
SH3BGRL	blue	0.163944	0.148815	0.0468076	0.682078	-0.398508	0.000275335	-0.453075	2.75566e-05	-0.225576	0.0456247	0.469489	1.2724e-05	0.0666066	0.559742	0.623857	8.14928e-10	-0.109464	0.336893	-0.214239	0.0579702	-0.254399	0.0236686	-0.286786	0.0103937	-0.493978	3.72128e-06	0.16271	0.151941	0.168315	0.138135	-0.0419893	0.713304	-0.116048	0.308459	-0.682768	4.18666e-12	0.318162	0.00427041	0.243143	0.0308366	0.376887	0.000617929	-0.225484	0.0457158	-0.429544	7.80353e-05	-0.0611	0.59271	-0.567257	5.01574e-08	0.365449	0.000927156
SH3BGRL2	grey	0.0907372	0.426452	-0.0574686	0.614917	-0.286955	0.0103466	-0.197767	0.0806249	-0.19574	0.0838424	-0.222999	0.0482208	-0.244943	0.0295809	0.287306	0.0102494	-0.290615	0.00937128	0.0596298	0.601657	-0.0388021	0.734224	-0.156804	0.167573	-0.132679	0.243758	-0.108242	0.342349	0.262781	0.019299	-0.00559527	0.960967	0.057683	0.613596	-0.27624	0.0137282	0.0401323	0.725468	-0.141454	0.213686	0.24008	0.0330772	-0.107654	0.344992	0.00395272	0.97242	0.0999484	0.380813	-0.152142	0.180727	-0.0966692	0.396713
SH3BGRL3	lightyellow	0.16405	0.148549	0.0329447	0.773171	-0.0223572	0.844945	0.0489745	0.668204	-0.082992	0.467136	0.308275	0.00570986	0.493138	3.88773e-06	-0.0175124	0.878253	-0.0793009	0.487242	0.235323	0.0368277	0.0259368	0.820505	0.126667	0.265972	0.175793	0.12122	0.0522435	0.647483	0.0285581	0.802715	0.159546	0.160174	0.131305	0.248718	0.101342	0.374177	-0.0981749	0.389364	0.138235	0.224396	-0.0388691	0.733783	-0.0880937	0.440105	0.177517	0.117556	0.124126	0.275761	0.326062	0.00336241	-0.121437	0.286378
SH3BP5L	blue	-0.0529412	0.643095	0.0336498	0.768451	0.565479	5.6389e-08	0.500111	2.69408e-06	0.466145	1.49415e-05	0.00291338	0.97967	0.191999	0.0900499	-0.637732	2.60587e-10	0.355626	0.00129845	0.0444158	0.697516	0.237952	0.0347134	0.4119	0.000162221	0.407712	0.000191865	-0.232484	0.0392294	-0.309286	0.00554524	0.0579947	0.611678	0.161681	0.154582	0.6586	4.19236e-11	-0.11175	0.326838	-0.0196095	0.863806	-0.467917	1.37251e-05	0.160973	0.156421	0.0945617	0.407135	0.0281638	0.805385	0.473493	1.04737e-05	-0.06666	0.559427
SH3GL1	green	0.0725315	0.525275	0.587931	1.22029e-08	0.164521	0.14737	0.0314913	0.782926	0.133637	0.240342	0.0578443	0.612603	0.0437623	0.701756	-0.367614	0.000859586	-0.114689	0.314195	0.492862	3.94395e-06	0.168873	0.136814	-0.0529209	0.643222	0.837541	6.58833e-22	-0.14553	0.200648	-0.0220444	0.847088	0.172073	0.129425	-0.073347	0.520615	0.627903	5.87876e-10	0.0505605	0.658119	0.0748775	0.511928	-0.722128	5.89222e-14	-0.18213	0.108171	0.150603	0.185229	-0.088472	0.438136	0.586239	1.37504e-08	-0.232371	0.0393278
SH3GL2	grey	0.145237	0.201565	0.356862	0.00124527	-0.0806327	0.479935	-0.150258	0.186252	-0.0260523	0.81972	0.22551	0.0456902	0.210798	0.0622152	0.11395	0.317347	0.0661596	0.562386	-0.127818	0.261619	-0.0419672	0.713449	-0.0868974	0.446363	0.0736529	0.518873	0.0380994	0.738864	0.0339219	0.766632	-0.097536	0.392472	-0.0765362	0.502596	-0.0691417	0.544864	0.478998	7.98284e-06	0.13937	0.220579	-0.22943	0.0419583	0.0348892	0.760174	-0.26009	0.0206195	-0.0732095	0.5214	-0.15925	0.160962	0.272679	0.0150464
SH3GL3	green	0.160726	0.157066	0.65985	3.74062e-11	-0.0949543	0.405182	-0.0996959	0.382024	-0.156875	0.167378	0.0864512	0.44871	0.238035	0.0346482	-0.164312	0.147894	-0.297153	0.00782755	0.585209	1.47827e-08	0.209987	0.0632508	-0.0853012	0.45479	0.826189	7.08247e-21	0.016731	0.883646	0.188446	0.0962759	0.125736	0.26953	0.00235561	0.983562	0.470604	1.20558e-05	0.117803	0.301151	0.0883167	0.438944	-0.677586	6.98802e-12	-0.24041	0.0328295	0.127914	0.261257	0.0259616	0.820337	0.62954	5.144e-10	-0.266754	0.0174823
SH3GLB1	green	0.193839	0.0869527	0.0693569	0.543609	0.229397	0.0419887	0.0542294	0.635024	0.24616	0.0287559	0.0115645	0.919429	0.235111	0.0370025	-0.200423	0.0765566	0.148608	0.191188	0.32431	0.00354739	-0.171156	0.13151	0.133628	0.240372	0.338557	0.00227429	0.00159507	0.988869	-0.145622	0.200361	-0.168702	0.137217	0.11336	0.319872	0.292835	0.00881954	-0.245943	0.028902	-0.25457	0.0235714	-0.170557	0.132886	0.0541056	0.635798	0.0307593	0.787852	0.0365737	0.748969	0.509041	1.66431e-06	0.124447	0.274511
SH3GLB2	blue	0.116767	0.305451	0.334763	0.00256531	0.251463	0.0253862	0.334827	0.00256013	0.218946	0.0525488	0.194306	0.0861812	0.634983	3.28133e-10	-0.391657	0.000357853	0.0986402	0.38711	0.113075	0.321102	0.230655	0.040846	0.43724	5.5987e-05	0.531862	4.55873e-07	-0.216569	0.0552328	0.0529662	0.642937	0.155282	0.171788	0.267558	0.0171332	0.54126	2.60028e-07	0.26821	0.0168542	0.195987	0.0834461	-0.585986	1.39971e-08	0.109916	0.334892	0.0790177	0.488803	0.264404	0.0185384	0.439243	5.12828e-05	-0.150635	0.185135
SH3KBP1	lightgreen	-0.182825	0.106807	-0.576297	2.73614e-08	0.711879	1.9143e-13	0.499778	2.74219e-06	0.481633	6.99829e-06	-0.343319	0.0019511	-0.208713	0.0649072	-0.505573	2.00989e-06	0.751525	1.46924e-15	-0.451315	2.98674e-05	-0.15395	0.175538	0.188164	0.0967838	-0.284515	0.011045	-0.161593	0.154811	-0.617518	1.34696e-09	-0.339588	0.00220045	-0.0922528	0.418735	0.249501	0.0265914	-0.19187	0.0902697	-0.371969	0.000737023	0.225265	0.0459313	0.296941	0.00787386	-0.257279	0.022081	-0.311078	0.00526359	0.00337227	0.976469	0.363111	0.0010055
SH3PXD2A	red	-0.00834104	0.941841	0.287536	0.0101861	0.439832	4.99721e-05	0.299004	0.00743336	0.144981	0.202371	-0.100248	0.379381	0.0771998	0.498888	-0.639742	2.19857e-10	0.22559	0.0456112	0.233293	0.0385325	0.234433	0.0375669	0.0134108	0.90662	0.679011	6.07647e-12	-0.12173	0.285206	-0.297424	0.00776885	0.0997474	0.381777	-0.152106	0.180832	0.769777	1.13454e-16	-0.0299387	0.793384	0.0939031	0.410425	-0.606631	3.11126e-09	-0.115119	0.312375	0.0249669	0.827112	-0.281962	0.0118194	0.549196	1.5968e-07	-0.105503	0.354772
SH3PXD2B	black	-0.0172599	0.879995	-0.467379	1.40842e-05	0.167348	0.140447	-0.121861	0.284684	0.223989	0.0472094	-0.188155	0.0968003	-0.0491514	0.667076	0.161873	0.154087	0.395919	0.000304208	-0.0951187	0.404365	-0.460338	1.96719e-05	-0.0908963	0.425638	-0.408869	0.000183217	-0.025444	0.82386	-0.24625	0.0286957	-0.398248	0.000278117	-0.0243736	0.831159	-0.31821	0.00426423	-0.25817	0.0216084	-0.532643	4.35384e-07	0.590345	1.02788e-08	0.0781341	0.493692	-0.254422	0.0236555	-0.112143	0.325129	-0.122719	0.281282	0.621256	1.00292e-09
SHANK1	blue	-0.171543	0.130628	-0.126252	0.267556	0.639638	2.2182e-10	0.850703	3.30233e-23	0.422958	0.000103033	-0.309015	0.00558891	0.0522367	0.647526	-0.8868	1.57216e-27	0.408843	0.000183402	-0.168452	0.137809	0.433916	6.46827e-05	0.677052	7.36255e-12	0.387326	0.000421144	-0.328457	0.00312349	-0.264669	0.0184165	0.123062	0.27993	0.388293	0.000406176	0.865831	7.26571e-25	-0.0371283	0.74529	-0.0333086	0.770734	-0.535468	3.68271e-07	0.145788	0.199843	0.0639767	0.575379	0.137628	0.226458	0.563946	6.23422e-08	-0.286232	0.0105495
SHANK2	red	-0.204213	0.0710388	-0.136767	0.229406	0.838058	5.88642e-22	0.788294	6.56047e-18	0.556686	9.96105e-08	-0.393552	0.000333016	-0.0801669	0.482484	-0.949945	1.18501e-40	0.618451	1.25173e-09	-0.22908	0.0422805	0.248435	0.0272667	0.437197	5.60927e-05	0.383516	0.000485103	-0.308124	0.00573476	-0.360072	0.00111632	0.0493249	0.665971	0.0865892	0.447983	0.900989	1.19096e-29	-0.0281325	0.805597	-0.0500904	0.661102	-0.516957	1.07343e-06	0.120504	0.290125	0.00679115	0.952634	-0.0621847	0.586147	0.4377	5.48719e-05	-0.0248963	0.827593
SHANK3	blue	-0.135322	0.234411	-0.118355	0.298874	0.762802	3.102e-16	0.858009	5.52345e-24	0.476066	9.23072e-06	-0.313228	0.00494249	0.0184892	0.871518	-0.939244	1.68176e-37	0.58273	1.75767e-08	-0.31637	0.00450453	0.334205	0.00261082	0.557752	9.30495e-08	0.357727	0.00120926	-0.371282	0.000755245	-0.344556	0.00187422	0.0902989	0.428699	0.182728	0.106998	0.882937	5.31132e-27	0.100016	0.380492	0.060507	0.596312	-0.542617	2.39443e-07	0.154189	0.174862	-0.0453362	0.691561	-0.00896585	0.937493	0.381342	0.00052546	-0.0980822	0.389814
SHB	brown	-0.173944	0.125247	-0.604128	3.75505e-09	0.217839	0.053785	0.405398	0.000210313	0.301384	0.00695204	-0.35481	0.00133464	0.218529	0.0530124	-0.209371	0.0640472	0.0283546	0.804092	0.0991947	0.384433	0.188841	0.0955671	0.56542	5.66056e-08	-0.0461468	0.686331	-0.23609	0.0361999	-0.0426417	0.709047	0.055208	0.62892	0.544394	2.14805e-07	0.156743	0.16774	-0.522536	7.82779e-07	-0.310466	0.00535836	0.353528	0.0013934	0.188928	0.0954125	0.566976	5.10972e-08	0.429857	7.70023e-05	0.295974	0.00808837	-0.292978	0.00878502
SHC2	turquoise	-0.119719	0.293299	-0.0617334	0.588874	0.297822	0.00768313	0.469991	1.2419e-05	0.181194	0.110026	-0.383416	0.000486904	-0.0494077	0.665444	-0.440091	4.94059e-05	0.191825	0.090347	-0.126588	0.266274	0.215289	0.056723	0.327632	0.00320402	0.24181	0.031796	-0.104718	0.358386	0.127329	0.263462	0.16792	0.139077	0.286819	0.0103844	0.471786	1.13833e-05	0.155637	0.170797	-0.00504241	0.964822	-0.283607	0.0113153	-0.149689	0.187943	-0.0512663	0.65365	0.173434	0.126374	0.290908	0.00929682	-0.10795	0.343662
SHC3	salmon	-0.185568	0.101562	-0.296649	0.00793807	0.502128	2.41924e-06	0.407799	0.000191203	0.305121	0.0062518	-0.0285481	0.802783	0.0432132	0.705325	-0.27085	0.0157651	0.699196	7.68117e-13	-0.704367	4.3979e-13	-0.0625717	0.583814	0.231426	0.0401582	-0.459745	2.02265e-05	-0.184195	0.104162	-0.296562	0.0079574	-0.361438	0.0010652	0.0571141	0.617105	0.0297324	0.794777	0.334606	0.00257801	-0.112818	0.322206	0.0634384	0.578604	0.265028	0.0182525	-0.441709	4.59981e-05	-0.153032	0.17816	-0.245288	0.0293453	0.527658	5.82841e-07
SHFL	brown	0.113151	0.320774	-0.0980809	0.389821	0.258903	0.0212263	0.256154	0.0226898	0.255045	0.023304	0.327135	0.00325346	0.163781	0.149225	-0.173081	0.127162	0.261728	0.0198071	-0.262629	0.0193716	0.144523	0.203816	0.292918	0.0087995	-0.115962	0.308818	-0.173885	0.125378	-0.143145	0.208205	0.0453545	0.691442	0.131765	0.247052	0.0926869	0.41654	0.0417928	0.714588	0.181938	0.108549	-0.0616641	0.589293	0.433078	6.70674e-05	0.144122	0.205085	0.080075	0.482988	-0.0900929	0.429757	0.0603264	0.597411
SHISA4	lightyellow	0.210489	0.0626079	0.160913	0.156578	-0.236891	0.0355542	-0.0976745	0.391797	-0.157293	0.166237	-0.0950814	0.40455	0.753368	1.14602e-15	0.24326	0.0307538	-0.169403	0.135568	0.20276	0.0731156	0.032381	0.77695	0.163443	0.150078	0.216459	0.0553595	-0.0793346	0.487056	0.664566	2.4211e-11	0.0823323	0.470696	0.221678	0.0495979	-0.0648805	0.569982	0.413032	0.000154965	0.0448242	0.694871	0.00359372	0.974925	-0.109447	0.336969	0.111612	0.32744	0.581136	1.96306e-08	0.0615919	0.58973	0.0924339	0.417818
SHISA6	grey	-0.0716783	0.530171	0.208202	0.0655812	0.25558	0.0230063	0.0408966	0.720453	0.133656	0.240275	-0.157735	0.165032	0.0220569	0.847002	-0.198178	0.0799844	0.266554	0.01757	-0.0107049	0.925401	0.0684909	0.548665	-0.111397	0.328381	0.283878	0.0112341	-0.0268286	0.814442	0.0727691	0.523915	0.048713	0.669873	-0.143094	0.208368	0.275041	0.0141606	0.257442	0.0219938	0.108632	0.340603	-0.289441	0.00967483	-0.105572	0.354458	-0.0298356	0.794081	-0.0704123	0.537479	0.0252837	0.824952	0.334501	0.00258655
SHISA7	red	-0.105578	0.354431	0.107776	0.344443	0.60791	2.82453e-09	0.34954	0.00159132	0.363137	0.0010046	-0.275639	0.0139434	-0.172897	0.127572	-0.643337	1.61722e-10	0.43	7.65323e-05	0.0554303	0.627537	-0.0300989	0.792303	0.0230513	0.840194	0.506592	1.90188e-06	-0.0758655	0.506359	-0.282911	0.0115263	-0.0505349	0.658281	-0.138247	0.224358	0.705034	4.0892e-13	-0.00178879	0.987517	-0.0644305	0.572666	-0.492754	3.96627e-06	-0.143641	0.206617	-0.160959	0.156457	-0.258125	0.0216322	0.453798	2.66561e-05	0.148845	0.190474
SHISA9	greenyellow	-0.284163	0.0111489	-0.329677	0.00300767	0.828627	4.31557e-21	0.692493	1.55517e-12	0.675538	8.53194e-12	-0.262471	0.0194475	-0.0743313	0.515019	-0.771955	8.22684e-17	0.611255	2.18883e-09	-0.250782	0.0257989	0.131372	0.248478	0.477218	8.72006e-06	0.151198	0.18348	-0.214701	0.0574187	-0.402435	0.000236314	-0.0336309	0.768577	0.233354	0.0384797	0.672856	1.10553e-11	-0.176322	0.120086	-0.112811	0.322239	-0.26335	0.0190295	0.0939876	0.410001	-0.0791876	0.487866	-0.0199582	0.861408	0.378946	0.000573482	0.0846143	0.458444
SHMT1	grey	-0.158448	0.163108	-0.47326	1.05939e-05	0.246028	0.0288449	0.297757	0.00769696	0.0665029	0.560355	-0.209112	0.064384	-0.031823	0.780697	-0.0915007	0.422554	0.449301	3.27328e-05	-0.508921	1.67525e-06	-0.144781	0.203001	0.202236	0.0738757	-0.440453	4.86229e-05	0.0192522	0.866264	-0.166527	0.142432	-0.268243	0.0168405	0.0827026	0.468695	-0.108134	0.342832	0.0756953	0.507316	-0.165567	0.14478	0.307267	0.00587842	0.0497279	0.663406	-0.333791	0.00264507	-0.0219643	0.847637	-0.228896	0.0424512	0.36418	0.000968944
SHMT2	turquoise	-0.185606	0.101491	-0.140536	0.216703	0.334802	0.00256216	0.632251	4.1163e-10	0.225517	0.0456829	-0.326769	0.00329027	-0.0340543	0.765747	-0.576924	2.62169e-08	0.0901454	0.429487	-0.162248	0.153122	0.630683	4.68394e-10	0.52416	7.13277e-07	0.274051	0.0145262	-0.134302	0.237988	0.044696	0.695701	0.456242	2.38123e-05	0.420214	0.000115489	0.593253	8.34432e-09	0.0235329	0.836901	0.311966	0.00512882	-0.327262	0.00324076	-0.10047	0.378321	0.199388	0.0781216	0.234787	0.0372713	0.230067	0.041377	-0.475118	9.6719e-06
SHOC2	salmon	0.192583	0.0890582	0.562983	6.63832e-08	-0.456478	2.35536e-05	-0.440694	4.81079e-05	-0.404334	0.000219327	0.0774694	0.497386	0.180608	0.111201	0.21727	0.0544297	-0.674835	9.13405e-12	0.884195	3.59017e-27	0.0518326	0.650073	-0.296563	0.00795705	0.66859	1.66e-11	0.111632	0.327353	0.333161	0.0026979	0.189843	0.093788	-0.0723772	0.526158	0.109913	0.334903	-0.208481	0.0652125	-0.0543464	0.634292	-0.317003	0.00442059	-0.316659	0.00446598	0.349426	0.00159731	0.0977829	0.39127	0.60252	4.2336e-09	-0.456287	2.3763e-05
SHPK	grey	0.0701013	0.539282	0.0221873	0.846109	0.0487125	0.669876	-0.131258	0.248891	0.086293	0.449544	0.163629	0.149609	0.0723259	0.526452	0.12409	0.2759	0.0653251	0.567336	-0.0556491	0.626178	-0.158201	0.163771	-0.0927964	0.415987	-0.121439	0.28637	-0.0257312	0.821905	0.00786108	0.945182	-0.125433	0.270698	-0.0699026	0.540436	-0.143328	0.207619	0.0818782	0.473155	0.0410133	0.719688	0.0485004	0.671231	-0.00530549	0.962988	-0.191491	0.0909198	-0.0521739	0.647922	-0.116935	0.304749	0.196288	0.0829634
SHROOM2	greenyellow	-0.0831571	0.466247	-0.134743	0.236437	0.52748	5.88895e-07	0.241895	0.0317338	0.445373	3.90715e-05	0.312275	0.00508267	0.00926142	0.935436	-0.343291	0.00195287	0.430635	7.44832e-05	-0.251318	0.0254735	0.0589423	0.605862	0.0729169	0.52307	-0.0369471	0.746491	-0.116031	0.308528	-0.415406	0.000140717	0.114577	0.314671	-0.195509	0.0842168	0.238907	0.0339709	-0.0422021	0.711915	0.241575	0.0319671	-0.0908774	0.425735	0.168611	0.137434	-0.0776384	0.496445	-0.249462	0.026616	-0.148103	0.192717	0.168281	0.138215
SHTN1	turquoise	-0.167492	0.140101	-0.733023	1.58765e-14	0.533859	4.05186e-07	0.698397	8.36266e-13	0.368366	0.000837159	-0.43668	5.73717e-05	0.0829071	0.467593	-0.547466	1.77782e-07	0.437693	5.48888e-05	-0.169537	0.135256	0.131099	0.249468	0.63619	2.96631e-10	-0.118359	0.298857	-0.320838	0.00394097	-0.431686	7.12048e-05	-0.11625	0.307613	0.442695	4.40301e-05	0.371959	0.000737296	-0.463949	1.65889e-05	-0.435213	6.11503e-05	0.282894	0.0115312	0.206361	0.0680563	0.155312	0.171705	0.149636	0.188101	0.366394	0.000897075	-0.1073	0.346593
SIAE	red	0.0772212	0.498769	-0.0930753	0.414581	-0.461916	1.8264e-05	-0.415612	0.000139539	-0.25122	0.0255329	0.0864198	0.448875	0.0885446	0.437759	0.653103	6.87825e-11	-0.241247	0.0322082	-0.107127	0.347373	-0.220074	0.0513141	-0.142712	0.209601	-0.507876	1.77367e-06	0.169324	0.135755	0.385617	0.000448805	-0.119563	0.293933	0.118844	0.296869	-0.698551	8.22737e-13	0.114439	0.315261	-0.0312957	0.784242	0.495941	3.3581e-06	0.000493851	0.996554	-0.0663793	0.561086	0.216399	0.055429	-0.438877	5.21136e-05	0.193735	0.0871261
SIDT1	yellow	0.178194	0.11614	0.31587	0.00457174	-0.173094	0.127132	-0.00753973	0.94742	-0.184137	0.104272	0.0835903	0.46392	0.506046	1.9591e-06	0.0771417	0.499212	-0.17354	0.12614	0.219918	0.0514832	0.00169989	0.988137	0.18273	0.106993	0.276413	0.013667	-0.115716	0.309852	0.361406	0.00106637	-0.0991348	0.384722	0.226021	0.0451886	0.0815227	0.475085	0.204068	0.0712435	-0.0172482	0.880076	-0.271776	0.0153976	0.0279041	0.807145	0.0922274	0.418864	0.319713	0.0040766	0.331003	0.00288625	-0.0813953	0.475777
SIGMAR1	yellow	0.193908	0.0868387	0.236925	0.0355271	-0.491262	4.28512e-06	-0.244209	0.030088	-0.296509	0.00796914	-0.137074	0.228351	0.287387	0.010227	0.398902	0.000271174	-0.42796	8.34748e-05	0.195214	0.0846945	0.115197	0.312043	0.00421781	0.970572	0.165583	0.144741	0.165776	0.144267	0.854968	1.17672e-23	0.22411	0.0470875	0.317707	0.00432886	-0.199721	0.0776164	0.343508	0.00193915	0.157687	0.165164	0.00905327	0.936884	-0.313547	0.00489634	0.133514	0.240777	0.573561	3.29322e-08	-0.0450002	0.693732	-0.0751938	0.510141
SIK3	turquoise	-0.222159	0.0490924	-0.629134	5.31738e-10	0.693087	1.46215e-12	0.779663	2.56315e-17	0.471457	1.15667e-05	-0.525411	6.63734e-07	-0.131843	0.24677	-0.634964	3.28649e-10	0.746831	2.74011e-15	-0.657529	4.62045e-11	0.145126	0.201915	0.527127	6.01093e-07	-0.281392	0.0119986	-0.220011	0.0513822	-0.319027	0.00416129	-0.128886	0.257619	0.295371	0.00822452	0.389891	0.000382525	0.0187501	0.869721	-0.155944	0.169944	0.124629	0.273806	0.197549	0.0809658	-0.110441	0.332572	0.040552	0.722713	-0.0593271	0.603507	0.25988	0.0207261
SIPA1	turquoise	-0.0359534	0.753089	-0.372464	0.000724152	0.607331	2.95101e-09	0.605865	3.2962e-09	0.363392	0.000995768	-0.144267	0.204626	0.315916	0.00456552	-0.572131	3.62594e-08	0.673513	1.03777e-11	-0.348071	0.00167038	-0.0162377	0.887054	0.4437	4.21045e-05	-0.0403958	0.723738	-0.318215	0.00426368	-0.457331	2.26383e-05	-0.191407	0.0910653	0.110036	0.334359	0.416519	0.00013446	-0.000447984	0.996874	-0.13469	0.236622	-0.0427607	0.708271	0.268677	0.0166569	-0.190856	0.0920178	-0.0785907	0.491162	0.169462	0.135431	0.273336	0.0147955
SIPA1L1	blue	-0.102873	0.366962	-0.0571207	0.617064	0.625284	7.26692e-10	0.789533	5.36681e-18	0.414436	0.000146385	-0.337724	0.00233549	0.119031	0.296103	-0.803008	5.51817e-19	0.522395	7.89106e-07	-0.372759	0.000716579	0.369436	0.000806202	0.595345	7.17261e-09	0.321104	0.00390957	-0.257531	0.0219462	-0.127087	0.264379	0.0890226	0.43528	0.323464	0.00363987	0.778233	3.19336e-17	0.29315	0.00874366	0.0864963	0.448472	-0.520926	8.57968e-07	0.113524	0.319169	-0.179727	0.112985	0.135317	0.234427	0.297259	0.00780467	-0.0245371	0.830043
SIPA1L2	red	-0.0944197	0.407843	0.00922624	0.935681	0.525607	6.56293e-07	0.756088	7.91064e-16	0.381428	0.00052381	-0.369776	0.000796601	0.152905	0.178524	-0.785982	9.50938e-18	0.292106	0.00899749	-0.176706	0.119268	0.525512	6.59886e-07	0.588932	1.1367e-08	0.477355	8.66132e-06	-0.352931	0.00142154	0.0268074	0.814586	0.350234	0.00155517	0.301414	0.00694627	0.830915	2.69189e-21	0.214194	0.0580241	0.219754	0.0516613	-0.568399	4.65073e-08	0.107033	0.3478	0.259513	0.0209127	0.281795	0.0118716	0.318769	0.00419361	-0.288758	0.00985553
SIRPA	yellow	0.165572	0.144767	0.207089	0.0670687	-0.345541	0.00181494	-0.120711	0.289287	-0.204035	0.0712906	-0.292526	0.00889459	0.111635	0.32734	0.213152	0.0592853	-0.332723	0.00273521	0.243402	0.0306532	0.0289571	0.800016	0.0587421	0.607089	0.225557	0.0456437	-0.157226	0.166417	0.562443	6.87595e-08	0.116775	0.305415	0.206639	0.0676779	-0.0469512	0.681156	0.195108	0.084867	-0.0185246	0.871275	-0.0301934	0.791666	-0.201777	0.074548	0.267471	0.0171707	0.392352	0.000348562	0.0626378	0.583416	-0.112795	0.322306
SIRT2	black	-0.034209	0.764713	-0.685292	3.24969e-12	-0.198375	0.0796778	-0.21692	0.0548296	-0.0417469	0.714888	-0.0997606	0.381713	-0.089108	0.434838	0.44465	4.03565e-05	-0.0583209	0.609673	-0.0488113	0.669246	-0.308575	0.00566051	-0.0663231	0.561418	-0.642594	1.72381e-10	0.0887673	0.436603	-0.108334	0.341937	-0.175192	0.122518	0.0873019	0.444242	-0.621431	9.89074e-10	-0.500224	2.67798e-06	-0.338892	0.00225	0.948587	3.23598e-40	0.0641839	0.574139	0.175398	0.122071	0.0503695	0.65933	-0.327772	0.00319017	0.141612	0.213169
SIRT3	turquoise	0.18867	0.0958732	0.51109	1.48731e-06	-0.55139	1.39227e-07	-0.567908	4.80453e-08	-0.509382	1.63356e-06	0.49482	3.56116e-06	0.0433269	0.704585	0.515382	1.17233e-06	-0.500263	2.67241e-06	0.338623	0.0022695	-0.123121	0.279698	-0.44333	4.28042e-05	0.110068	0.334219	0.179834	0.112767	0.309109	0.00557377	0.0632618	0.579664	-0.263334	0.0190371	-0.357025	0.0012384	0.213341	0.0590549	0.18766	0.0976966	-0.121933	0.284398	-0.286205	0.0105571	-0.119263	0.295157	-0.0499616	0.66192	-0.0568313	0.618852	-0.0855349	0.453551
SIRT5	turquoise	-0.0820301	0.472331	-0.0732775	0.521011	0.156255	0.169085	0.472291	1.11066e-05	-0.0165246	0.885072	0.0678822	0.552232	0.133565	0.240597	-0.362034	0.00104357	0.074006	0.516865	-0.23069	0.0408138	0.434064	6.42704e-05	0.388535	0.00040251	0.0565208	0.620772	-0.305289	0.00622173	-0.0805571	0.480348	0.273163	0.0148613	0.203414	0.0721749	0.321705	0.0038392	0.117761	0.301321	0.358882	0.00116262	-0.231919	0.0397232	-0.0276518	0.808855	0.0798144	0.484417	0.112256	0.324642	0.0505109	0.658433	-0.346686	0.00174818
SKIC2	turquoise	-0.154773	0.173215	-0.345404	0.0018231	0.583072	1.71624e-08	0.698371	8.38641e-13	0.298287	0.00758387	-0.389996	0.000381016	-0.102577	0.368352	-0.72626	3.60986e-14	0.444087	4.13835e-05	-0.183933	0.104663	0.233374	0.0384629	0.415272	0.00014149	0.108231	0.3424	-0.257803	0.0218019	-0.360433	0.00110258	-0.0645311	0.572066	0.147534	0.194452	0.603503	3.93448e-09	-0.203753	0.0716911	-0.204718	0.0703284	-0.188156	0.0967974	0.203989	0.0713563	0.118898	0.296647	0.0119954	0.916438	0.413668	0.000151026	-0.14042	0.217085
SKIC3	turquoise	-0.167646	0.13973	-0.344859	0.00185578	0.559335	8.40637e-08	0.743003	4.50977e-15	0.29022	0.00947237	-0.45114	3.01072e-05	-0.0643656	0.573054	-0.73275	1.64202e-14	0.408081	0.000189063	-0.186727	0.0994062	0.288397	0.00995229	0.486119	5.57872e-06	0.145649	0.200275	-0.258939	0.0212078	-0.24639	0.0286025	-0.00248122	0.982686	0.224476	0.0467184	0.631548	4.36225e-10	-0.155774	0.170418	-0.167267	0.140642	-0.208904	0.0646569	0.140444	0.217008	0.139601	0.219806	0.123113	0.279729	0.419385	0.000119514	-0.193576	0.0873901
SKIC8	turquoise	-0.16806	0.138742	-0.427067	8.66901e-05	0.535392	3.69939e-07	0.75523	8.89615e-16	0.227163	0.0440846	-0.35762	0.00121365	-0.0411014	0.719112	-0.684886	3.38539e-12	0.4454	3.90241e-05	-0.332128	0.00278659	0.25538	0.023117	0.494802	3.56461e-06	-0.0445583	0.696593	-0.277613	0.0132476	-0.314097	0.0048177	-0.0450434	0.693453	0.176458	0.119797	0.515152	1.18751e-06	-0.143767	0.206216	-0.143576	0.206826	-0.1123	0.324451	0.26175	0.0197964	0.0907469	0.426403	0.0690742	0.545257	0.278551	0.0129274	-0.178161	0.11621
SKP1	magenta	0.210286	0.0628675	0.365345	0.000930494	-0.242452	0.0313312	-0.399067	0.000269446	-0.13889	0.222188	0.797131	1.51979e-18	0.154392	0.174289	0.315151	0.00467011	-0.142529	0.21019	0.119526	0.294085	-0.139546	0.219989	-0.248315	0.0273438	-0.0569225	0.618288	0.188189	0.0967379	-0.168078	0.1387	0.0236363	0.836194	-0.199676	0.0776836	-0.281758	0.0118832	0.016085	0.888109	0.321519	0.00386092	-0.0984092	0.388228	-0.0226159	0.843174	-0.206177	0.0683078	-0.252969	0.0244923	-0.117279	0.303319	0.117859	0.300919
SLC10A4	turquoise	0.0678945	0.552159	0.378202	0.0005892	-0.446451	3.72281e-05	-0.315435	0.00463106	-0.303872	0.00647863	0.131139	0.249325	0.0066499	0.953618	0.229164	0.0422035	-0.539776	2.84458e-07	0.452293	2.85622e-05	0.244541	0.0298575	-0.191841	0.0903195	0.343714	0.00192621	0.0675453	0.55421	0.32098	0.00392411	0.293951	0.00855323	-0.0687436	0.547187	-0.0394867	0.729714	-0.000683412	0.995231	0.0858726	0.451763	-0.17327	0.12674	-0.0289047	0.80037	0.425812	9.14102e-05	0.158242	0.163661	0.123361	0.278752	-0.395356	0.000310847
SLC12A2	lightcyan	-0.171777	0.130095	-0.760857	4.08084e-16	0.248977	0.0269215	0.28447	0.0110583	0.288734	0.009862	-0.528184	5.65317e-07	-0.0208459	0.855309	-0.0726539	0.524574	0.300966	0.00703456	-0.281777	0.0118774	-0.00333109	0.976757	0.265481	0.0180479	-0.371639	0.000745722	-0.150745	0.184811	0.0386992	0.734904	0.0794742	0.486288	0.273049	0.0149047	-0.0914107	0.423013	-0.198632	0.0792811	-0.182752	0.10695	0.641556	1.88405e-10	-0.057551	0.61441	0.126271	0.267484	0.280279	0.0123552	-0.257219	0.022113	0.198932	0.0788195
SLC12A4	cyan	0.120014	0.292103	-0.00429234	0.970052	-0.0896529	0.432022	0.0328596	0.773741	0.0315356	0.782628	-0.142196	0.211269	0.127656	0.262229	0.121429	0.286409	-0.105099	0.356629	-0.0655343	0.566093	0.169101	0.136277	0.19473	0.0854841	0.0200084	0.861063	0.235559	0.0366331	0.437684	5.49105e-05	0.184456	0.103664	0.364227	0.000967369	-0.0461796	0.686119	0.29961	0.00730804	0.142807	0.209293	0.0279897	0.806565	-0.330324	0.00294789	-0.150602	0.185232	0.370431	0.000778375	-0.0940982	0.409449	-0.0113515	0.920908
SLC12A5	turquoise	-0.155491	0.171205	-0.18616	0.100456	0.722563	5.59861e-14	0.857264	6.65877e-24	0.502782	2.33593e-06	-0.268483	0.0167388	0.0554459	0.62744	-0.83053	2.91578e-21	0.595314	7.18897e-09	-0.525693	6.53039e-07	0.416239	0.000136009	0.590762	9.97726e-09	0.154854	0.172986	-0.35781	0.00120586	-0.203614	0.0718896	0.202612	0.0733296	0.161527	0.154982	0.720317	7.28389e-14	0.272009	0.0153064	0.235686	0.0365292	-0.440058	4.94773e-05	0.210196	0.0629823	-0.0327921	0.774193	0.116052	0.308442	0.0533739	0.640378	-0.0396946	0.728346
SLC12A6	turquoise	-0.171765	0.130122	-0.213807	0.05849	0.219868	0.0515372	0.511928	1.42016e-06	0.0437047	0.70213	-0.278248	0.0130299	0.0218248	0.848593	-0.346665	0.00174942	0.214619	0.0575161	-0.470984	1.18354e-05	0.410781	0.000169695	0.359308	0.00114586	-0.129288	0.256127	-0.0383015	0.737529	0.13433	0.237889	0.187255	0.0984371	0.163572	0.149753	0.237196	0.0353102	0.318446	0.00423436	0.226266	0.0449493	-0.0960848	0.399587	0.0489535	0.668338	-0.0617061	0.589039	0.215039	0.0570174	-0.162978	0.151256	-0.139081	0.221547
SLC12A9	purple	-0.0657001	0.565109	-0.364603	0.000954823	0.308092	0.00574005	0.0791744	0.487939	0.299224	0.00738768	-0.221693	0.0495824	0.0956975	0.401498	0.0079592	0.944499	0.543104	2.32434e-07	-0.368786	0.000824906	-0.320148	0.00402371	0.0301953	0.791654	-0.334461	0.00258985	0.00380445	0.973455	0.0178077	0.876216	-0.247402	0.027935	-0.0291614	0.798634	-0.140673	0.216251	0.206384	0.0680244	-0.193372	0.0877309	0.34809	0.00166938	0.0278912	0.807232	-0.278888	0.0128139	0.0805914	0.480161	-0.310988	0.00527743	0.747612	2.4727e-15
SLC14A1	red	0.0854715	0.453887	-0.228773	0.0425654	-0.25292	0.0245211	-0.304332	0.00639417	-0.0538049	0.637678	0.175163	0.122581	0.0864109	0.448922	0.544443	2.14154e-07	-0.054379	0.634089	-0.204059	0.0712564	-0.394495	0.000321251	-0.0822949	0.470898	-0.565552	5.61198e-08	0.0716202	0.530506	0.0885858	0.437545	-0.229927	0.0415035	0.0161615	0.88758	-0.64618	1.26492e-10	0.0714493	0.53149	-0.0661181	0.562631	0.534427	3.9177e-07	0.125704	0.269655	-0.0877998	0.441638	0.0572805	0.616077	-0.492324	4.05578e-06	0.31428	0.00479174
SLC15A2	yellow	0.260343	0.0204923	0.538413	3.08796e-07	-0.240416	0.0328252	-0.189175	0.0949712	-0.128829	0.257832	0.0982792	0.388858	0.212272	0.0603669	0.0849084	0.456877	-0.357975	0.00119913	0.339168	0.00223029	0.171873	0.129877	-0.0926705	0.416622	0.489745	4.63398e-06	0.236357	0.0359831	0.500733	2.60646e-06	0.302541	0.00672816	-0.023916	0.834283	0.160636	0.157302	0.30108	0.00701208	0.316809	0.00444606	-0.45319	2.7412e-05	-0.349058	0.00161691	-0.0113038	0.92124	0.239112	0.0338133	0.163825	0.149113	-0.187923	0.0972192
SLC16A1	turquoise	0.213591	0.0587507	0.0694234	0.543223	-0.450991	3.03128e-05	-0.674732	9.22561e-12	-0.277836	0.0131709	0.242947	0.0309767	0.0418311	0.714337	0.683757	3.79221e-12	-0.221388	0.0499052	0.150132	0.186625	-0.510842	1.50777e-06	-0.516993	1.07127e-06	-0.276662	0.0135791	0.229403	0.0419832	0.120302	0.290939	-0.234636	0.0373971	-0.368765	0.000825515	-0.665576	2.20344e-11	0.0394282	0.730099	-0.116355	0.307169	0.44185	4.5711e-05	-0.0573216	0.615824	-0.1187	0.297456	-0.134876	0.23597	-0.411031	0.000168002	0.39439	0.000322548
SLC16A2	brown	0.0532746	0.641002	0.470554	1.2085e-05	0.0248896	0.827638	-0.347684	0.00169184	-0.0629275	0.581673	0.0938363	0.410759	-0.0669116	0.557942	0.0294227	0.796868	0.124676	0.273621	0.300602	0.00710706	-0.311236	0.00523937	-0.507425	1.81774e-06	0.335276	0.00252411	0.0833347	0.465292	-0.0402107	0.724954	-0.159809	0.159476	-0.509855	1.5917e-06	0.0912517	0.423824	0.125586	0.270108	-0.108063	0.343153	-0.320152	0.00402317	-0.260796	0.0202659	-0.257474	0.0219769	-0.356915	0.00124303	0.189381	0.0946048	0.453389	2.71622e-05
SLC16A3	yellow	0.0170589	0.881383	-0.0753869	0.509052	-0.168447	0.137821	-0.0468221	0.681985	-0.000630638	0.995599	-0.113668	0.318552	0.269448	0.0163356	0.124698	0.273536	-0.292343	0.00893934	0.250845	0.0257605	0.139157	0.22129	0.098159	0.389441	0.160354	0.15804	0.00892161	0.937801	0.463129	1.72465e-05	0.368979	0.000819297	0.16494	0.14633	-0.00983653	0.931437	-0.12012	0.291673	0.221537	0.0497465	0.102059	0.370785	-0.182883	0.106694	0.359839	0.00112525	0.444365	4.08733e-05	0.017952	0.875221	-0.258543	0.0214132
SLC16A7	yellow	0.0784926	0.491705	0.17757	0.117446	-0.191971	0.0900977	-0.134691	0.236618	-0.00928119	0.935299	-0.00570727	0.960187	0.121234	0.28719	0.200274	0.0767815	-0.223749	0.0474528	-0.0389914	0.732976	0.116462	0.306724	0.00175284	0.987768	0.0586789	0.607476	0.101789	0.37206	0.572273	3.59151e-08	0.270404	0.0159448	0.0762797	0.504034	-0.100975	0.375916	0.364043	0.00097357	0.376952	0.000616477	-0.097823	0.391074	-0.19506	0.0849458	-0.0400414	0.726066	0.360248	0.00110962	-0.296135	0.00805213	-0.067815	0.552626
SLC17A5	blue	-0.0587378	0.607115	0.147668	0.194043	-0.434978	6.17788e-05	-0.342944	0.00197495	-0.283205	0.0114367	-0.0247997	0.828251	0.181227	0.109959	0.445406	3.90148e-05	-0.312586	0.00503647	0.117776	0.301259	-0.0276819	0.808651	-0.155045	0.172452	-0.0392535	0.73125	0.00565742	0.960534	0.583626	1.65133e-08	0.133184	0.241955	0.0963291	0.398384	-0.3378	0.00232984	0.237025	0.0354472	0.146537	0.197517	0.146676	0.197087	-0.24176	0.0318325	-0.00155241	0.989167	0.291257	0.00920861	-0.179217	0.114026	0.0381979	0.738213
SLC17A6	grey	0.014277	0.900618	0.0556505	0.626169	0.134414	0.237594	0.254844	0.0234172	0.129057	0.256984	0.0460632	0.68687	0.327112	0.00325567	-0.140347	0.217328	0.148358	0.191943	-0.336851	0.00240125	0.276301	0.0137068	0.239981	0.0331525	0.0249638	0.827133	0.00647529	0.954834	0.266497	0.0175952	0.277981	0.013121	0.110483	0.332387	0.15424	0.174717	0.504397	2.14172e-06	0.503092	2.29744e-06	-0.217912	0.0537027	-0.202518	0.0734656	-0.224726	0.0464677	0.223195	0.0480188	-0.237383	0.0351619	0.0715726	0.53078
SLC17A7	yellow	0.096152	0.399256	0.447125	3.61151e-05	-0.251868	0.025143	-0.00881996	0.938508	-0.217529	0.0541359	-0.247241	0.0280402	0.148248	0.192276	-0.0258897	0.820826	-0.35917	0.00115125	0.408364	0.000186942	0.20494	0.0700176	0.077382	0.497872	0.572241	3.59911e-08	0.0217121	0.849366	0.655433	5.58304e-11	0.21402	0.0582335	0.250146	0.0261898	0.290902	0.00929826	0.254705	0.023495	0.0300311	0.792761	-0.45819	2.17513e-05	-0.347036	0.00172825	0.149431	0.188713	0.445277	3.92398e-05	0.452053	2.88772e-05	-0.276273	0.0137165
SLC17A8	grey	0.0655773	0.565838	0.351826	0.00147498	-0.239096	0.0338255	-0.193593	0.087362	-0.402661	0.000234228	0.116795	0.305332	0.0447236	0.695522	0.0635538	0.577912	-0.28344	0.0113654	0.332125	0.00278691	0.179336	0.113782	-0.247696	0.0277429	0.296942	0.00787371	0.239298	0.0336713	0.0111152	0.92255	0.0167484	0.883526	-0.109247	0.337858	0.0761129	0.504969	-0.0406617	0.721993	0.0490786	0.66754	-0.242305	0.0314369	-0.364269	0.000965957	-0.122782	0.281035	-0.213544	0.0588079	0.344946	0.00185056	-0.221193	0.0501117
SLC19A1	green	0.107861	0.344062	0.532829	4.30619e-07	-0.0190426	0.867707	-0.0951009	0.404453	-0.0260919	0.81945	0.0137168	0.904499	0.218623	0.0529071	-0.0922035	0.418985	-0.149948	0.18717	0.367121	0.000874565	0.232234	0.0394476	-0.0896456	0.43206	0.611841	2.0925e-09	0.0166379	0.884289	0.375965	0.000638828	0.285859	0.0106554	-0.0299046	0.793614	0.346432	0.00176279	0.188132	0.0968412	0.260909	0.0202101	-0.534752	3.84284e-07	-0.266369	0.0176517	0.163609	0.149658	0.14176	0.212687	0.313729	0.00487027	-0.064233	0.573846
SLC1A1	yellow	0.207779	0.0661428	0.449667	3.21947e-05	-0.373316	0.00070249	-0.0910721	0.42474	-0.26069	0.0203188	-0.0808807	0.478581	0.248824	0.0270188	0.106996	0.347968	-0.538342	3.10112e-07	0.378888	0.000574707	0.2579	0.0217508	0.094046	0.40971	0.50409	2.17739e-06	0.15691	0.167283	0.737205	9.43391e-15	0.33508	0.00253974	0.26076	0.0202838	0.170277	0.133535	0.268042	0.0169259	0.269292	0.0164003	-0.393515	0.000333491	-0.342962	0.00197379	0.186116	0.100539	0.516853	1.07974e-06	0.260152	0.0205885	-0.431167	7.28068e-05
SLC1A2	purple	0.0430672	0.706275	0.146973	0.196173	0.35332	0.00140313	0.0509454	0.65568	0.330754	0.00290867	0.0015443	0.989223	0.203511	0.0720365	-0.147959	0.193156	0.524863	6.85041e-07	-0.217003	0.0547337	-0.223578	0.0476276	-0.0361149	0.752015	0.0973062	0.393594	-0.0961105	0.39946	0.0371693	0.745019	-0.132833	0.243207	-0.164322	0.147867	0.152776	0.178894	0.445167	3.94335e-05	0.0567465	0.619376	-0.202243	0.0738664	-0.00205624	0.985651	-0.356065	0.00127935	-0.0374712	0.743019	-0.129611	0.25493	0.734211	1.37083e-14
SLC1A3	grey	-0.0740091	0.516848	0.0220502	0.847048	0.165699	0.144455	0.2503	0.0260948	0.230792	0.0407226	-0.382073	0.000511566	0.0718428	0.529225	-0.253416	0.0242322	0.132389	0.244801	0.0372314	0.744607	0.172436	0.128606	0.251628	0.0252868	0.34633	0.00176868	-0.0942054	0.408913	0.281077	0.0120987	0.136888	0.228989	0.283591	0.01132	0.357534	0.00121721	0.208319	0.0654256	0.00957088	0.933284	-0.222338	0.0489055	-0.147976	0.193103	0.113476	0.319377	0.327144	0.00325249	0.188124	0.0968564	0.0944783	0.407551
SLC1A4	yellow	0.0677793	0.552836	0.230757	0.0407544	-0.132925	0.24288	-0.086253	0.449755	-0.0455083	0.690449	-0.229297	0.0420805	0.124807	0.273115	0.0967466	0.396333	-0.0954206	0.402868	0.139761	0.219275	0.0659104	0.563862	-0.0293118	0.797617	0.249522	0.0265787	0.0204056	0.858333	0.642344	1.76112e-10	0.150692	0.184966	0.0812973	0.476311	0.0573951	0.615371	0.336093	0.00245966	0.106993	0.34798	-0.195366	0.0844483	-0.283311	0.0114045	-0.021561	0.850402	0.396303	0.000299761	0.0613928	0.590935	0.165649	0.144578
SLC20A2	lightgreen	-0.180274	0.111874	-0.258258	0.021562	0.661071	3.3446e-11	0.42161	0.000108989	0.567026	5.0929e-08	-0.303406	0.00656511	0.0013447	0.990616	-0.444642	4.03706e-05	0.684221	3.61976e-12	-0.343222	0.00195724	-0.0726485	0.524605	0.246993	0.028203	-0.0637474	0.576751	-0.18059	0.111237	-0.14659	0.197352	-0.214081	0.0581602	0.0085986	0.940048	0.321555	0.0038567	0.100964	0.375969	-0.182126	0.108178	-0.0851773	0.455448	0.0581911	0.610471	-0.34089	0.00211037	0.0301594	0.791896	0.0493562	0.665772	0.484304	6.11714e-06
SLC22A17	yellow	-0.00933272	0.93494	0.0457213	0.689074	-0.527198	5.98614e-07	-0.263585	0.0189191	-0.349306	0.00160371	-0.0864134	0.448909	0.0628383	0.582209	0.501886	2.45076e-06	-0.389999	0.000380973	0.024153	0.832665	0.0346504	0.761767	-0.0352314	0.757894	-0.166192	0.143247	0.118755	0.297233	0.641107	1.95755e-10	0.110958	0.330303	0.288739	0.00986074	-0.425512	9.25723e-05	0.25933	0.0210063	-0.0336957	0.768144	0.238844	0.0340198	-0.192273	0.0895833	0.137563	0.226678	0.403823	0.000223783	-0.20769	0.0662618	-0.0512952	0.653467
SLC22A18	brown	-0.045498	0.690515	-0.197093	0.0816837	0.168868	0.136827	0.344543	0.00187498	0.277756	0.0131983	-0.310294	0.00538525	0.121432	0.286398	-0.246227	0.0287114	0.0442478	0.698605	-0.00962256	0.932925	0.248911	0.0269632	0.460655	1.93817e-05	0.126866	0.265218	-0.190021	0.0934749	0.205822	0.0687951	0.179515	0.113416	0.473985	1.02248e-05	0.270829	0.0157735	-0.121361	0.286681	-0.0989345	0.385688	-0.0393287	0.730754	0.07455	0.51378	0.259942	0.0206945	0.437871	5.44628e-05	0.211053	0.0618924	-0.184676	0.103245
SLC22A23	yellow	0.208552	0.0651193	0.586614	1.33922e-08	-0.350057	0.00156433	-0.349712	0.00158229	-0.221555	0.0497278	0.11428	0.315937	-0.0351333	0.758547	0.201575	0.0748443	-0.438828	5.22278e-05	0.309478	0.00551438	0.19735	0.0812787	-0.312656	0.00502624	0.469138	1.29416e-05	0.181851	0.108721	0.508367	1.72679e-06	0.447184	3.6019e-05	-0.17131	0.131157	0.0472255	0.679394	0.327634	0.00320384	0.459932	2.005e-05	-0.374614	0.00067059	-0.317664	0.0043344	0.0626513	0.583335	0.103185	0.365501	-0.106829	0.348723	-0.163163	0.150786
SLC23A2	yellow	0.115492	0.310797	0.311091	0.00526161	-0.352408	0.00144658	-0.178434	0.115643	-0.166293	0.143	-0.194908	0.0851938	0.20314	0.0725676	0.229198	0.0421721	-0.438943	5.1963e-05	0.345511	0.00181675	0.162733	0.15188	0.00257448	0.982035	0.355662	0.00129686	0.0460988	0.68664	0.7756	4.76712e-17	0.417359	0.00012991	0.10766	0.344967	0.00419867	0.970705	0.264101	0.0186783	0.213607	0.0587319	-0.181453	0.109509	-0.321424	0.00387198	0.275974	0.0138232	0.526698	6.16201e-07	0.0538193	0.637588	-0.211056	0.0618883
SLC24A2	midnightblue	-0.0890145	0.435321	-0.0863938	0.449013	-0.0970711	0.394743	-0.0826062	0.469216	0.120237	0.291203	-0.113396	0.31972	-0.103052	0.366124	0.124542	0.274141	-0.164112	0.148393	-0.0714078	0.531729	0.166824	0.141712	-0.0206444	0.856692	-0.0672346	0.556038	-0.110709	0.331393	0.251772	0.0252001	0.377222	0.000610484	-0.00737848	0.948543	-0.115557	0.310525	0.0500859	0.661131	0.31009	0.00541718	0.158762	0.162265	-0.0422532	0.711581	0.281723	0.0118943	0.203476	0.0720863	-0.449563	3.2346e-05	-0.104347	0.360099
SLC24A4	turquoise	0.305065	0.00626168	0.567179	5.04184e-08	-0.369278	0.000810718	-0.420341	0.000114884	-0.198385	0.0796635	0.231827	0.0398036	0.0811207	0.477272	0.36255	0.00102518	-0.313134	0.00495621	0.170338	0.133393	-0.090144	0.429494	-0.264674	0.0184141	0.245559	0.0291608	0.199004	0.0787093	0.354181	0.00136317	0.0544785	0.633467	-0.072677	0.524441	-0.167763	0.139451	0.44468	4.03031e-05	0.215269	0.0567464	-0.247796	0.0276783	-0.263036	0.0191778	-0.204334	0.0708682	0.00191673	0.986624	-0.139121	0.221414	0.0755845	0.50794
SLC25A1	blue	0.136859	0.229089	0.154146	0.174982	-0.635134	3.2402e-10	-0.600185	5.03331e-09	-0.444685	4.02945e-05	0.254822	0.0234292	0.105821	0.353316	0.745619	3.2113e-15	-0.41705	0.000131569	0.0426328	0.709105	-0.290236	0.00946823	-0.368189	0.000842394	-0.298925	0.00744976	0.372308	0.000728189	0.487416	5.22193e-06	0.0247078	0.828879	-0.140014	0.218431	-0.688794	2.27682e-12	0.300485	0.00713048	0.173301	0.126671	0.315355	0.004642	-0.278277	0.0130202	-0.253288	0.0243061	0.137767	0.225986	-0.448395	3.41031e-05	0.144518	0.203831
SLC25A10	yellow	-0.0570564	0.617461	0.173382	0.126491	-0.398177	0.000278877	-0.222656	0.0485752	-0.212644	0.0599079	0.0776474	0.496395	-0.0630897	0.580698	0.388614	0.000401324	-0.360572	0.00109737	-0.141948	0.212076	0.128369	0.259551	-0.053734	0.638122	-0.138126	0.224768	0.0411352	0.71889	0.593348	8.2875e-09	0.298174	0.00760793	0.13672	0.229565	-0.330171	0.00296191	0.401819	0.000242082	0.424611	9.61453e-05	0.00590892	0.958781	-0.188999	0.0952842	-0.0929043	0.415443	0.335381	0.00251568	-0.441979	4.54517e-05	-0.112401	0.324011
SLC25A11	yellow	-0.0122935	0.914369	0.0195767	0.864031	-0.14966	0.188029	0.112778	0.322381	0.0277935	0.807894	-0.251986	0.0250727	0.111705	0.327035	0.0917501	0.421286	-0.211267	0.0616213	-0.131747	0.247116	0.267085	0.0173379	0.253229	0.0243406	0.0350166	0.759325	0.0160129	0.888608	0.784607	1.18332e-17	0.381932	0.000514215	0.329007	0.00307075	0.00142459	0.990058	0.384317	0.00047096	0.354226	0.00136113	-0.0794867	0.486219	-0.236822	0.0356089	0.0930182	0.414869	0.666396	2.04075e-11	-0.203641	0.0718506	-0.142892	0.20902
SLC25A12	yellow	0.00629687	0.956078	0.155825	0.170274	-0.372702	0.000718051	-0.294101	0.00851807	-0.101637	0.372777	0.136711	0.229596	0.103815	0.362569	0.5049	2.08435e-06	-0.160672	0.157206	-0.319714	0.00407645	0.0211173	0.853446	-0.0846558	0.458222	-0.309758	0.00546979	-0.0270019	0.813265	0.48512	5.86921e-06	0.15129	0.183211	-0.0241537	0.832659	-0.500846	2.59073e-06	0.664503	2.43527e-11	0.347245	0.00171641	0.148098	0.192733	-0.11367	0.318546	-0.228882	0.0424639	0.243047	0.0309049	-0.720915	6.79298e-14	0.251727	0.0252275
SLC25A13	blue	0.118717	0.297387	0.0459297	0.68773	-0.321728	0.00383661	-0.251449	0.0253942	-0.112019	0.32567	0.0988267	0.386208	0.0947566	0.406164	0.358657	0.00117161	-0.303888	0.00647564	0.00203461	0.985802	0.252833	0.0245715	-0.0783261	0.492627	-0.103694	0.36313	0.172867	0.127638	0.28468	0.0109965	0.354969	0.00132751	-0.0302191	0.791493	-0.313194	0.00494737	0.163798	0.149183	0.309681	0.00548192	0.169683	0.134915	-0.133941	0.239262	0.0871134	0.445229	0.18643	0.099955	-0.402779	0.000233146	-0.0868963	0.446369
SLC25A14	yellow	0.17089	0.132119	0.234525	0.0374899	-0.574576	3.0751e-08	-0.458985	2.09587e-05	-0.323238	0.00366496	0.209408	0.0639998	0.204231	0.0710131	0.63625	2.95137e-10	-0.440495	4.85335e-05	0.0992207	0.384308	-0.124797	0.273152	-0.165871	0.144032	-0.12192	0.284449	0.240927	0.032445	0.758698	5.51696e-16	0.0897282	0.431634	0.14369	0.206461	-0.501872	2.45265e-06	0.342511	0.00200285	0.269514	0.0163083	0.162237	0.153151	-0.255907	0.0228257	-0.00618178	0.95688	0.413823	0.000150078	-0.317337	0.00437677	0.0557695	0.62543
SLC25A15	yellow	0.0856821	0.452771	0.0944753	0.407565	-0.333944	0.00263231	-0.140185	0.217865	-0.106351	0.350897	-0.0291147	0.79895	0.167373	0.140385	0.317892	0.00430503	-0.337281	0.00236867	0.0849886	0.456451	0.106536	0.350054	0.0883254	0.438898	0.0259752	0.820244	0.174522	0.123977	0.620715	1.04688e-09	0.29716	0.00782612	0.286495	0.0104751	-0.189478	0.094433	0.245995	0.0288672	0.261744	0.0197993	0.0657375	0.564887	-0.458416	2.15228e-05	0.0192461	0.866306	0.455496	2.46495e-05	-0.134578	0.237016	-0.0931954	0.413977
SLC25A16	brown	-0.143679	0.206495	0.123823	0.276943	0.0759578	0.50584	0.334828	0.00256004	0.198208	0.0799382	-0.199544	0.0778853	0.150406	0.185812	-0.310256	0.00539111	-0.254765	0.0234614	0.175789	0.121229	0.542348	2.43389e-07	0.467756	1.38319e-05	0.493722	3.77144e-06	-0.101271	0.374512	0.442575	4.42655e-05	0.56879	4.53182e-08	0.443366	4.27348e-05	0.483188	6.47173e-06	0.113952	0.317337	0.296297	0.0080162	-0.401142	0.000248563	-0.136941	0.228808	0.348189	0.00166391	0.577398	2.53827e-08	0.293124	0.00874996	-0.555847	1.0508e-07
SLC25A17	yellow	0.0570529	0.617482	0.17293	0.127498	-0.127003	0.264698	-0.0448762	0.694534	-0.0153496	0.893194	-0.140597	0.216501	0.209237	0.0642218	0.123971	0.276365	-0.148223	0.192354	0.0635544	0.577908	0.0913969	0.423083	0.0639397	0.5756	0.169902	0.134404	0.0172929	0.879767	0.685248	3.26415e-12	0.198914	0.0788474	0.138999	0.221821	0.0122862	0.91442	0.361761	0.00105342	0.223766	0.0474357	-0.143793	0.206133	-0.220789	0.0505429	0.00180699	0.98739	0.478626	8.13184e-06	-0.0288742	0.800576	0.00053362	0.996276
SLC25A18	blue	0.12441	0.274654	0.20722	0.0668916	-0.372287	0.000728732	-0.300988	0.00703025	-0.158908	0.161872	0.242156	0.0315447	0.118162	0.299668	0.44788	3.49069e-05	-0.211961	0.0607533	-0.10848	0.341283	-0.102098	0.370601	-0.11542	0.311103	-0.128241	0.260031	0.12591	0.268862	0.386532	0.0004338	0.271982	0.015317	-0.0557151	0.625767	-0.389493	0.000388292	0.503718	2.22146e-06	0.29805	0.00763441	0.0738364	0.517829	-0.229819	0.0416026	-0.145374	0.201136	0.197575	0.0809249	-0.475271	9.59931e-06	0.163623	0.149624
SLC25A19	turquoise	0.0366432	0.748507	0.194973	0.0850879	-0.491946	4.13593e-06	-0.429373	7.86084e-05	-0.282664	0.011602	0.0101827	0.92903	-0.0641459	0.574366	0.414658	0.00014507	-0.6035	3.93554e-09	0.464451	1.61985e-05	0.156274	0.169032	-0.243209	0.0307899	0.176541	0.11962	0.23096	0.0405727	0.564377	6.0611e-08	0.372126	0.000732929	0.114769	0.313857	-0.219438	0.052007	-0.173512	0.126202	0.254318	0.0237147	0.0848336	0.457275	-0.508037	1.75813e-06	0.254093	0.0238426	0.266722	0.0174962	0.0466351	0.683187	-0.313793	0.00486104
SLC25A20	blue	0.156388	0.168717	0.248609	0.0271555	-0.525833	6.47776e-07	-0.418677	0.000123058	-0.271363	0.0155605	0.00295088	0.979409	0.0580746	0.611187	0.546467	1.89105e-07	-0.435771	5.96873e-05	0.118943	0.296464	-0.179067	0.114336	-0.156443	0.168566	-0.0138412	0.903637	0.11845	0.298483	0.645377	1.35622e-10	0.084065	0.461377	0.0611244	0.592562	-0.407058	0.00019692	0.390387	0.00037545	0.0859274	0.451474	0.0957208	0.401383	-0.231684	0.0399301	-0.0798815	0.484049	0.355713	0.00129462	-0.28676	0.010401	0.0309893	0.786303
SLC25A22	midnightblue	-0.0392749	0.731108	0.143333	0.207604	0.000460805	0.996784	0.135945	0.232244	0.0415708	0.716039	-0.366466	0.000894812	0.0224826	0.844087	-0.186998	0.0989071	-0.208466	0.0652318	0.418873	0.000122067	0.194411	0.0860084	0.179036	0.114399	0.458836	2.11058e-05	-0.0683038	0.54976	0.397484	0.000286442	0.150271	0.186211	0.254319	0.0237137	0.360842	0.00108724	-0.113117	0.32092	-0.17714	0.11835	-0.279956	0.0124606	-0.038688	0.734977	0.309479	0.00551419	0.384348	0.00047042	0.557713	9.32849e-08	-0.309182	0.00556199
SLC25A23	yellow	0.133444	0.241026	0.579095	2.25963e-08	-0.419823	0.000117371	-0.365377	0.000929454	-0.388235	0.000407061	0.0962077	0.398981	0.206451	0.067933	0.201898	0.0743702	-0.539171	2.95026e-07	0.602329	4.29419e-09	0.144295	0.204538	-0.254165	0.0238013	0.584469	1.55691e-08	0.24924	0.0267552	0.478976	7.99151e-06	0.292081	0.0090036	-0.0903728	0.428319	0.0926449	0.416752	0.07204	0.528093	0.128858	0.257725	-0.365144	0.000937047	-0.306604	0.00599149	0.188134	0.0968382	0.180436	0.111547	0.319858	0.00405891	-0.322644	0.00373168
SLC25A24	yellow	0.168244	0.138303	0.132425	0.244671	-0.27415	0.0144894	-0.146558	0.197452	-0.0695498	0.542487	0.00235451	0.98357	0.210963	0.0620056	0.303249	0.00659445	-0.201843	0.0744509	0.0263668	0.81758	0.00205602	0.985652	0.0978808	0.390793	0.0170906	0.881164	-0.114793	0.313753	0.487744	5.13492e-06	0.0803538	0.48146	0.243472	0.0306039	-0.198706	0.079167	0.264704	0.0184004	0.070071	0.539458	0.0363678	0.750336	-0.0885539	0.43771	0.0705381	0.536751	0.37478	0.000666628	-0.151553	0.182441	0.0460847	0.686731
SLC25A25	yellow	0.0218104	0.848692	0.286451	0.0104876	-0.373384	0.000700772	-0.206234	0.0682297	-0.201082	0.0755738	0.0955706	0.402126	0.0160501	0.888351	0.287154	0.0102914	-0.371888	0.00073915	-0.0457513	0.688881	0.237623	0.0349726	-0.109152	0.33828	0.0782533	0.493031	0.0302448	0.791319	0.616719	1.43387e-09	0.54099	2.64321e-07	-0.0267564	0.814932	-0.158711	0.162401	0.492712	3.9748e-06	0.638506	2.44111e-10	-0.108705	0.340276	-0.376368	0.000629613	0.0485413	0.670969	0.322567	0.0037404	-0.432072	7.00334e-05	-0.160953	0.156471
SLC25A26	brown	0.197621	0.0808534	0.101172	0.374982	-0.13354	0.240685	0.175601	0.121633	-0.20871	0.0649114	-0.0318945	0.780216	0.391176	0.000364431	0.00130512	0.990892	-0.0893294	0.433693	-0.0602046	0.598152	0.231399	0.0401819	0.283841	0.0112452	0.149598	0.188215	-0.205646	0.069037	0.420258	0.000115279	0.11228	0.324535	0.31806	0.0042834	0.100964	0.375968	0.425093	9.42183e-05	0.192884	0.0885505	-0.131166	0.249225	-0.0335222	0.769304	0.100287	0.379194	0.37415	0.000681833	0.0466115	0.68334	-0.145521	0.200677
SLC25A27	blue	0.158443	0.16312	0.398075	0.000279986	-0.412806	0.000156391	-0.293897	0.00856587	-0.378141	0.000590493	0.157426	0.165873	0.108966	0.339111	0.301671	0.00689599	-0.419433	0.000119277	0.2631	0.0191477	0.115199	0.312036	-0.191945	0.0901414	0.199532	0.0779029	0.111582	0.327574	0.478657	8.11937e-06	0.19713	0.0816248	-0.0592726	0.60384	-0.132057	0.245997	0.232377	0.0393232	0.233528	0.0383316	-0.178353	0.115809	-0.269077	0.0164898	-0.0634489	0.578541	0.172324	0.128857	0.0548596	0.63109	-0.176869	0.118922
SLC25A29	grey	0.192181	0.0897392	0.396723	0.000294961	-0.302948	0.00665102	-0.294367	0.00845578	-0.147663	0.194058	0.00831366	0.942031	0.0828095	0.468119	0.238362	0.0343931	-0.345946	0.0017911	0.276789	0.0135344	0.113108	0.320959	-0.172046	0.129486	0.315362	0.00464114	0.257282	0.0220793	0.476864	8.87415e-06	0.221992	0.0492675	-0.0419718	0.713418	-0.0374434	0.743203	0.318416	0.00423818	0.137101	0.22826	-0.215537	0.0564316	-0.316248	0.00452083	-0.0459033	0.6879	0.200652	0.0762149	0.00379582	0.973515	-0.086348	0.449254
SLC25A3	yellow	-0.086194	0.450066	0.0849164	0.456835	-0.262408	0.0194778	-0.0781895	0.493384	0.0200289	0.860922	0.144127	0.205071	0.130413	0.251976	0.287546	0.0101833	-0.29012	0.00949828	-0.155032	0.172486	0.194184	0.0863821	0.147238	0.195359	-0.116347	0.307204	0.0635941	0.57767	0.667338	1.86801e-11	0.376436	0.000628062	0.237507	0.0350639	-0.229122	0.0422422	0.372966	0.000711309	0.426694	8.80698e-05	-0.0218034	0.84874	-0.140432	0.217045	0.0529156	0.643255	0.548678	1.64913e-07	-0.36712	0.000874597	-0.126248	0.267571
SLC25A32	yellow	0.0511867	0.654154	-0.098684	0.386898	-0.283065	0.0114791	-0.0183473	0.872496	-0.0962112	0.398964	-0.114373	0.31554	0.292482	0.00890535	0.307727	0.00580093	-0.16926	0.135904	-0.18753	0.0979348	0.104043	0.361511	0.229407	0.0419799	-0.161388	0.15534	0.0208846	0.855044	0.624105	7.98909e-10	0.282262	0.0117261	0.469755	1.25614e-05	-0.263902	0.0187708	0.418745	0.000122714	0.279968	0.0124565	0.244795	0.0296822	-0.267626	0.017104	0.0234443	0.837506	0.536864	3.38838e-07	-0.320847	0.00393996	0.0260779	0.819546
SLC25A33	yellow	0.106697	0.349325	0.215574	0.056388	-0.258729	0.0213162	-0.0430733	0.706235	-0.0399862	0.726429	-0.14966	0.188029	0.215832	0.0560864	0.124548	0.274119	-0.409383	0.000179488	0.193771	0.0870657	0.36275	0.00101812	0.137807	0.22585	0.314845	0.0047126	0.0603919	0.597012	0.729622	2.40719e-14	0.589774	1.07065e-08	0.236843	0.0355921	0.0755536	0.508114	0.255157	0.0232413	0.460828	1.92243e-05	-0.176662	0.119363	-0.333031	0.00270892	0.275897	0.0138508	0.557109	9.69597e-08	-0.0680393	0.55131	-0.304752	0.00631804
SLC25A36	blue	0.188154	0.0968009	0.519502	9.3007e-07	-0.708299	2.85501e-13	-0.56705	5.08473e-08	-0.493358	3.84356e-06	0.222983	0.0482376	0.117872	0.300864	0.63032	4.8255e-10	-0.622567	9.03491e-10	0.348757	0.00163303	0.00323397	0.977434	-0.30224	0.00678581	0.14331	0.207677	0.228352	0.0429588	0.684277	3.59922e-12	0.186119	0.100532	-0.0210934	0.85361	-0.403673	0.00022511	0.357433	0.0012214	0.198829	0.0789785	-0.0668081	0.558553	-0.346495	0.00175918	0.0596778	0.601364	0.271034	0.0156913	-0.140086	0.218193	-0.0962316	0.398864
SLC25A4	yellow	-0.0614693	0.590472	0.172572	0.128301	-0.287264	0.0102609	-0.156973	0.167111	-0.0729712	0.52276	0.121252	0.287116	0.0140462	0.902217	0.248986	0.026916	-0.319723	0.00407544	-0.00330114	0.976965	0.173963	0.125206	-0.0118806	0.917234	0.0313675	0.783759	0.217439	0.054237	0.527523	5.87434e-07	0.395111	0.000313776	0.14824	0.192301	-0.147988	0.193067	0.25168	0.0252552	0.387701	0.000415272	-0.0875505	0.442941	-0.285171	0.0108534	0.00518424	0.963833	0.354166	0.00136384	-0.213039	0.0594233	-0.11399	0.317174
SLC25A40	yellow	-0.0287495	0.80142	0.142794	0.209336	-0.266525	0.017583	-0.128768	0.258061	-0.106783	0.348934	0.065984	0.563425	0.159513	0.16026	0.235689	0.0365266	-0.323245	0.00366424	0.0323069	0.777448	0.327112	0.00325569	0.0353739	0.756944	0.0178157	0.876161	0.145282	0.201426	0.613435	1.85061e-09	0.50637	1.92495e-06	0.194277	0.0862293	-0.12977	0.254344	0.2099	0.0633624	0.511514	1.45299e-06	-0.0449685	0.693938	-0.360345	0.00110593	0.0513464	0.653144	0.414449	0.000146311	-0.201123	0.0755122	-0.208742	0.0648694
SLC25A42	yellow	0.127089	0.26437	0.376243	0.000632456	-0.475576	9.45616e-06	-0.267544	0.0171392	-0.316894	0.00443486	-0.0200822	0.860556	0.0499189	0.662192	0.288668	0.00987966	-0.652161	7.47954e-11	0.440244	4.9074e-05	0.144214	0.204794	-0.0775468	0.496955	0.340331	0.00214863	0.147059	0.195908	0.664874	2.35253e-11	0.313645	0.00488228	0.124142	0.275698	-0.0470038	0.680818	0.104929	0.35741	0.22148	0.0498068	-0.215908	0.0559985	-0.366566	0.000891702	0.279054	0.0127584	0.395911	0.0003043	0.16655	0.142377	-0.467791	1.38081e-05
SLC25A44	yellow	0.0434687	0.703664	0.375067	0.000659793	-0.39376	0.000330384	-0.325933	0.00337572	-0.190182	0.0931933	0.0594664	0.602656	0.137873	0.225625	0.327788	0.00318866	-0.442548	4.43178e-05	0.219477	0.0519646	0.0906205	0.42705	-0.133327	0.241443	0.24424	0.0300663	0.202771	0.0730988	0.668532	1.66905e-11	0.227631	0.0436382	0.104203	0.360767	-0.120437	0.290391	0.298573	0.0075236	0.315261	0.00465498	-0.13304	0.242468	-0.250551	0.0259407	0.119789	0.293016	0.366784	0.000884926	-0.147221	0.195409	-0.128965	0.257328
SLC25A46	yellow	-0.0217996	0.848766	0.127025	0.264615	-0.0857477	0.452424	0.0384605	0.736479	0.148209	0.192394	-0.156957	0.167154	0.1489	0.190307	0.0897239	0.431657	-0.17885	0.114783	-0.0689227	0.546141	0.185892	0.100956	0.235379	0.0367812	0.127633	0.262313	-0.082278	0.47099	0.617468	1.35221e-09	0.233987	0.0379419	0.310198	0.00540023	0.0196627	0.86344	0.413983	0.000149103	0.211622	0.0611765	-0.148203	0.192415	-0.000345083	0.997592	0.0690013	0.545683	0.528113	5.67658e-07	-0.15496	0.172688	-0.0996632	0.382181
SLC25A5	tan	-0.150526	0.185457	-0.145759	0.199933	0.0126626	0.911808	0.155123	0.172232	0.243436	0.0306292	-0.0333004	0.770789	0.132123	0.245758	-0.0282406	0.804865	-0.137208	0.227892	-0.0510626	0.654939	0.277167	0.0134021	0.277109	0.0134224	0.0446145	0.696229	0.00113262	0.992096	0.322414	0.00375771	0.537586	3.24506e-07	0.270245	0.0160093	0.0693721	0.543521	0.0453089	0.691737	0.369095	0.00081597	0.0403473	0.724056	-0.171744	0.130171	0.365157	0.000936618	0.438132	5.38449e-05	-0.205312	0.0694995	-0.241911	0.0317222
SLC25A51	yellow	0.137304	0.227566	0.199856	0.0774114	-0.25643	0.0225393	-0.0311656	0.785117	-0.0897822	0.431356	-0.0457031	0.689192	0.292284	0.00895389	0.100618	0.377613	-0.414732	0.000144633	0.324156	0.00356408	0.377065	0.000613967	0.157662	0.165231	0.371887	0.00073918	0.133145	0.242094	0.663055	2.78563e-11	0.523841	7.2645e-07	0.287299	0.0102512	0.120839	0.288773	0.130333	0.252271	0.368108	0.000844809	-0.159206	0.161077	-0.360662	0.00109398	0.305083	0.00625853	0.552129	1.32922e-07	0.131501	0.248009	-0.326737	0.00329342
SLC25A6	green	-0.0516054	0.651507	0.324197	0.00355968	0.118338	0.298945	0.0899071	0.430713	0.0798704	0.48411	0.201177	0.0754326	0.0928702	0.415615	-0.277161	0.0134042	-0.0647813	0.570573	0.267273	0.0172563	0.29024	0.00946735	0.0310562	0.785853	0.513097	1.33122e-06	0.0517914	0.650333	-0.0559511	0.624302	0.359008	0.00115766	-0.025923	0.8206	0.419815	0.00011741	0.0151773	0.894386	0.208287	0.0654683	-0.486376	5.5063e-06	-0.105297	0.355719	0.117266	0.303373	-0.0150434	0.895313	0.351333	0.0014994	-0.194342	0.086122
SLC27A1	brown	-0.0803028	0.48174	-0.440263	4.90315e-05	0.309131	0.00557007	0.386786	0.000429713	0.518072	1.00825e-06	-0.20531	0.0695024	0.0842786	0.460235	-0.129771	0.25434	0.374234	0.000679803	-0.4343	6.36181e-05	-0.00624764	0.956421	0.517562	1.03759e-06	-0.309621	0.00549149	-0.187597	0.0978124	0.0824508	0.470055	-0.00230633	0.983906	0.413249	0.000153609	-0.00594896	0.958502	0.159961	0.159075	-0.103946	0.361958	0.220067	0.0513208	0.0242634	0.83191	-0.17326	0.126763	0.400657	0.000253304	-0.206747	0.0675314	0.279711	0.0125407
SLC27A4	brown	-0.208013	0.0658314	-0.246627	0.0284449	0.403501	0.000226636	0.70156	5.96125e-13	0.452044	2.88898e-05	-0.261585	0.0198767	0.309074	0.00557931	-0.515775	1.1469e-06	0.233626	0.0382479	-0.281413	0.011992	0.57368	3.26692e-08	0.780985	2.08875e-17	0.133816	0.239707	-0.342284	0.00201761	0.21413	0.0581006	0.457291	2.26806e-05	0.61383	1.79501e-09	0.491824	4.16236e-06	0.169355	0.135682	0.262916	0.019235	-0.222352	0.0488911	0.0585853	0.60805	0.210105	0.0630998	0.586284	1.37072e-08	0.12772	0.261985	-0.23622	0.0360943
SLC29A1	yellow	0.0687858	0.54694	0.0900996	0.429723	-0.374456	0.000674411	-0.157174	0.166561	-0.105969	0.35264	-0.142314	0.210886	0.284013	0.0111936	0.372347	0.00072718	-0.346954	0.00173289	0.023818	0.834952	0.151457	0.182721	0.114633	0.314433	-0.00860552	0.94	-0.0490936	0.667445	0.834892	1.1651e-21	0.30922	0.00555582	0.279437	0.0126312	-0.254724	0.0234845	0.375547	0.000648494	0.220661	0.0506801	0.0834147	0.464862	-0.164199	0.148175	0.104936	0.357377	0.647646	1.11325e-10	-0.275274	0.0140758	-0.0727663	0.523931
SLC2A1	yellow	-0.107647	0.345024	-0.0302156	0.791516	-0.0552168	0.628866	-0.018679	0.870211	0.143484	0.207119	-0.174834	0.123296	0.26517	0.0181884	0.149576	0.18828	-0.114235	0.31613	-0.044194	0.698954	0.121158	0.287495	0.164965	0.146267	0.000779127	0.994563	0.0545132	0.633251	0.560866	7.61582e-08	0.234276	0.0376984	0.158028	0.164241	-0.0818472	0.473323	0.226289	0.0449268	0.224612	0.0465823	0.039623	0.728817	-0.120695	0.289352	0.0252237	0.825361	0.484268	6.12805e-06	-0.196875	0.082028	-0.0101581	0.929201
SLC2A13	blue	-0.107339	0.346416	0.218763	0.0527521	0.47283	1.08184e-05	0.298926	0.00744971	0.209601	0.0637489	-0.0513867	0.652889	0.0550713	0.629771	-0.522018	8.06263e-07	0.257422	0.0220043	0.129016	0.257138	0.0777455	0.495849	0.104571	0.359065	0.429808	7.71632e-05	-0.00334729	0.976643	-0.299346	0.00736251	-0.159633	0.159944	-0.0413028	0.717793	0.584736	1.52803e-08	-0.0790324	0.488722	-0.137863	0.22566	-0.544855	2.08818e-07	0.00903225	0.937031	-0.128069	0.260676	-0.235203	0.0369261	0.592422	8.8586e-09	-0.0741953	0.515791
SLC2A3	blue	0.215212	0.0568134	0.332652	0.00274127	-0.455463	2.46867e-05	-0.391818	0.000355688	-0.394456	0.000321729	0.0901928	0.429244	0.407541	0.000193175	0.440001	4.96017e-05	-0.388005	0.000410583	0.277611	0.0132482	-0.162961	0.1513	-0.222223	0.0490259	0.148286	0.192161	0.124685	0.273589	0.66349	2.67554e-11	-0.0141583	0.90144	-0.00907508	0.936733	-0.254438	0.0236466	0.3371	0.00238234	0.168062	0.138737	-0.0174426	0.878735	-0.286267	0.0105395	0.00636625	0.955594	0.319875	0.00405679	-0.0126641	0.911798	0.0128375	0.910595
SLC2A4	black	0.226536	0.0446877	0.489717	4.64054e-06	-0.044645	0.696031	-0.157378	0.166004	-0.0562006	0.622756	0.114264	0.316004	0.105534	0.354631	-0.0187866	0.86947	-0.0733442	0.520631	0.24459	0.0298235	-0.0452836	0.6919	-0.101094	0.375349	0.39436	0.000322911	0.100356	0.378867	0.139958	0.218617	-0.179699	0.113041	0.0286026	0.802414	0.189153	0.0950107	0.186209	0.100365	0.00526449	0.963273	-0.423608	0.00010027	-0.201447	0.0750331	-0.20914	0.0643486	-0.0221525	0.846347	0.297713	0.00770657	0.0836832	0.463422
SLC2A5	grey	0.12352	0.278131	0.118444	0.298509	0.0132596	0.907668	-0.185429	0.101823	0.127378	0.263277	-0.0859119	0.451556	0.00940473	0.93444	0.0966405	0.396854	0.0068371	0.952314	0.157845	0.164736	-0.264655	0.0184228	-0.130972	0.249933	0.186179	0.10042	0.0169827	0.881908	0.249546	0.0265636	-0.0875149	0.443126	0.00354271	0.97528	0.00790228	0.944895	0.0764032	0.503342	-0.0217624	0.849021	-0.0257921	0.82149	-0.242966	0.0309627	-0.184814	0.102983	0.0862417	0.449814	0.000713314	0.995022	0.236671	0.0357304
SLC2A6	grey	-0.0629384	0.581607	0.201385	0.0751256	-0.232692	0.0390496	-0.169526	0.135282	-0.164534	0.147338	0.279988	0.01245	0.0177635	0.876521	0.158056	0.164164	-0.289569	0.00964141	0.187934	0.0971991	0.233893	0.0380218	-0.0555716	0.626659	0.060031	0.59921	-0.000509201	0.996446	0.131239	0.248959	0.268964	0.016537	0.119381	0.294676	-0.0772723	0.498484	-0.0865462	0.44821	0.319878	0.00405647	-0.0982172	0.389159	-0.26732	0.017236	0.141036	0.215056	0.0566658	0.619875	0.0518301	0.650089	-0.221178	0.0501281
SLC30A1	green	0.185242	0.102175	0.544763	2.09996e-07	0.0806773	0.479691	-0.0520436	0.648743	-0.00170494	0.988102	0.0034794	0.975722	0.132544	0.244242	-0.200232	0.0768433	-0.0333038	0.770766	0.353658	0.00138731	0.0257659	0.821669	-0.176108	0.120544	0.672286	1.16768e-11	-0.0553399	0.6281	0.18164	0.109139	0.184408	0.103754	-0.242916	0.0309987	0.436726	5.72551e-05	0.279708	0.012542	0.238798	0.0340552	-0.593712	8.07256e-09	-0.350134	0.00156031	-0.0676878	0.553373	-0.0666765	0.55933	0.338661	0.00226672	0.0511916	0.654122
SLC30A3	yellow	0.175942	0.1209	0.559561	8.28478e-08	-0.152803	0.178816	-0.0327591	0.774415	-0.139446	0.220323	-0.285018	0.0108978	0.178412	0.115688	-0.107375	0.346251	-0.28745	0.0102098	0.433827	6.49343e-05	0.143553	0.206899	0.00014818	0.998966	0.715871	1.21729e-13	-0.0209141	0.854841	0.573209	3.37233e-08	0.140179	0.217885	0.0867229	0.44728	0.404583	0.000217185	0.306104	0.00607815	0.0578467	0.612589	-0.570572	4.02483e-08	-0.244953	0.0295739	0.108009	0.343394	0.309536	0.00550505	0.434589	6.28284e-05	-0.214476	0.0576873
SLC30A9	blue	0.185777	0.10117	0.246348	0.0286305	-0.486305	5.52618e-06	-0.363024	0.00100851	-0.265031	0.0182515	0.341944	0.00203985	0.344026	0.00190682	0.579711	2.16586e-08	-0.287008	0.0103318	-0.154547	0.173851	-0.0371649	0.745048	-0.0755099	0.508359	-0.240017	0.0331251	0.169955	0.13428	0.502848	2.32776e-06	0.146389	0.197975	0.0448983	0.694392	-0.527231	5.97465e-07	0.565235	5.72969e-08	0.428958	8.00096e-05	0.0903634	0.428368	-0.202109	0.0740615	-0.305554	0.00617468	0.241992	0.0316636	-0.498544	2.92772e-06	0.138686	0.222875
SLC31A1	yellow	0.121706	0.285305	0.126003	0.268509	-0.191083	0.0916239	-0.0364875	0.749541	0.0404314	0.723505	-0.0912928	0.423614	0.244407	0.0299499	0.142963	0.208793	-0.282864	0.0115406	0.109914	0.334899	0.165456	0.145053	0.174607	0.123792	0.191273	0.091296	-0.0117204	0.918347	0.627728	5.96297e-10	0.188651	0.0959065	0.313248	0.00493953	0.00277857	0.980611	0.250034	0.026259	0.173325	0.126617	-0.0907771	0.426248	-0.149059	0.189828	0.113306	0.320106	0.565788	5.52542e-08	-0.049087	0.667487	-0.161278	0.155627
SLC32A1	yellow	0.0298104	0.79425	0.37829	0.000587314	-0.11711	0.304022	0.0374732	0.743006	-0.0509332	0.655758	-0.155346	0.171609	0.217165	0.0545494	-0.0386715	0.735086	-0.27948	0.012617	0.179807	0.112821	0.392053	0.000352537	0.102439	0.368999	0.447403	3.56664e-05	0.144029	0.205382	0.716124	1.18246e-13	0.450343	3.12194e-05	0.151274	0.183257	0.264357	0.01856	0.38711	0.00042454	0.428592	8.12641e-05	-0.435671	5.99468e-05	-0.394592	0.000320071	0.0808833	0.478567	0.47548	9.50098e-06	0.116584	0.306214	-0.248606	0.0271571
SLC33A1	blue	0.118356	0.298872	0.181316	0.109783	-0.447094	3.6166e-05	-0.356554	0.00125834	-0.226762	0.044469	0.172087	0.129394	0.501174	2.54578e-06	0.535154	3.75212e-07	-0.267263	0.0172604	0.0087984	0.938658	-0.0924983	0.417493	-0.0727352	0.524109	-0.107709	0.344745	-0.0113861	0.920668	0.544567	2.12536e-07	0.0625141	0.584161	0.0882372	0.439357	-0.433962	6.45547e-05	0.451528	2.95783e-05	0.214743	0.0573691	0.188744	0.0957415	-0.0283095	0.804398	0.0383834	0.736988	0.325809	0.00338853	-0.368334	0.000838121	0.18043	0.111559
SLC35B2	yellow	-0.174013	0.125096	-0.409296	0.000180114	-0.184434	0.103706	0.121351	0.286721	0.0897693	0.431423	-0.372789	0.00071582	0.127075	0.264424	0.20294	0.0728552	-0.22141	0.0498814	-0.0731405	0.521793	0.280815	0.0121824	0.389275	0.000391498	-0.204452	0.0707017	-0.0161522	0.887645	0.581946	1.85593e-08	0.390409	0.000375128	0.552795	1.27468e-07	-0.199023	0.0786794	-0.0339384	0.766521	0.0860373	0.450893	0.420442	0.000114404	-0.213259	0.0591548	0.391126	0.000365118	0.715512	1.26825e-13	-0.223733	0.0474692	-0.196309	0.0829287
SLC35F6	grey	-0.0274334	0.810336	0.0431636	0.705648	0.0395914	0.729025	0.104306	0.36029	0.0959692	0.400157	-0.05853	0.60839	0.0974374	0.392953	0.0120013	0.916397	0.131325	0.248647	-0.318497	0.00422781	0.0733321	0.5207	0.140098	0.218152	-0.164356	0.147783	-0.0592567	0.603938	0.260717	0.0203055	-0.00130352	0.990903	0.13334	0.241399	-0.0589657	0.605718	0.364477	0.000959009	0.0829895	0.467149	-0.0522114	0.647685	-0.0372995	0.744156	-0.168273	0.138235	0.200544	0.0763754	-0.253815	0.0240019	0.190324	0.0929443
SLC37A4	yellow	-0.066291	0.561608	0.0457043	0.689184	-0.354967	0.00132762	-0.19114	0.0915251	-0.114713	0.314097	-0.0488023	0.669303	0.123145	0.279604	0.369023	0.000818026	-0.306944	0.00593318	0.0695302	0.5426	0.058175	0.61057	0.0795815	0.485698	-0.095993	0.40004	0.0707247	0.535671	0.573472	3.31313e-08	0.13193	0.246453	0.301631	0.00690382	-0.290067	0.00951202	0.13478	0.236308	0.0156857	0.89087	0.114931	0.313172	-0.0450043	0.693706	0.0576254	0.613951	0.446606	3.69686e-05	-0.0996471	0.382258	-0.0538192	0.637589
SLC38A1	yellow	0.0227043	0.842568	0.12512	0.271903	-0.0953629	0.403154	0.146631	0.197228	-0.00124945	0.991281	-0.147213	0.195435	0.29842	0.00755593	0.00696606	0.951415	-0.180773	0.110869	-0.131443	0.248217	0.458272	2.16683e-05	0.263238	0.0190823	0.141486	0.213582	0.131281	0.248806	0.657415	4.66868e-11	0.498846	2.88128e-06	0.264691	0.0184066	0.106906	0.348373	0.448684	3.36606e-05	0.519675	9.21041e-07	-0.180596	0.111224	-0.275063	0.0141527	0.0603607	0.597202	0.524411	7.03083e-07	-0.220508	0.0508444	-0.218878	0.0526241
SLC38A3	purple	-0.0249198	0.827432	0.248219	0.0274051	0.0519535	0.649311	-0.192745	0.0887844	0.124174	0.275574	0.0582208	0.610288	-0.00808895	0.943596	0.0953188	0.403373	0.224642	0.0465516	-0.137115	0.22821	-0.131742	0.247136	-0.241255	0.0322022	0.0790796	0.488461	0.0978833	0.390781	0.256488	0.0225078	0.12051	0.290099	-0.229732	0.041682	-0.0337535	0.767757	0.485801	5.6697e-06	0.293776	0.00859445	-0.144089	0.205192	-0.309544	0.00550383	-0.348941	0.00162313	-0.00837821	0.941582	-0.318021	0.00428845	0.569494	4.32458e-08
SLC38A7	yellow	0.193201	0.088018	0.482086	6.84087e-06	-0.468261	1.35001e-05	-0.369043	0.000817469	-0.330113	0.00296724	0.257499	0.0219634	0.204095	0.0712052	0.312761	0.00501074	-0.539491	2.89379e-07	0.493324	3.85032e-06	0.0278532	0.807489	-0.173823	0.125514	0.362795	0.00101653	0.205446	0.0693139	0.538497	3.07229e-07	0.238555	0.0342429	0.0448639	0.694614	-0.0695721	0.542357	0.0691841	0.544616	0.173454	0.12633	-0.259815	0.020759	-0.334914	0.0025531	0.15644	0.168574	0.281459	0.0119773	0.254429	0.0236512	-0.240869	0.0324878
SLC39A10	green	0.0833677	0.465115	0.397981	0.000281001	0.197446	0.0811279	0.186302	0.100193	0.0500923	0.66109	-0.302439	0.00674779	0.0217483	0.849117	-0.444206	4.11656e-05	-0.0938794	0.410543	0.428535	8.14604e-05	0.273385	0.0147768	0.00705254	0.950813	0.808409	2.10918e-19	-0.00809647	0.943543	0.167622	0.139788	0.291095	0.00924934	0.00638748	0.955446	0.691737	1.68202e-12	0.05143	0.652615	0.080157	0.482538	-0.614633	1.68672e-09	-0.366451	0.000895284	0.16577	0.144281	0.0335825	0.7689	0.59703	6.34475e-09	-0.326639	0.00330341
SLC39A12	grey	0.164572	0.147244	0.217795	0.0538346	-0.296099	0.00806019	-0.285588	0.0107329	-0.348211	0.00166272	0.264733	0.0183873	0.274918	0.0142057	0.301968	0.00683826	-0.190638	0.092396	0.111564	0.327649	-0.0946675	0.406608	-0.21948	0.0519608	0.00873305	0.939113	0.243329	0.030705	0.0825433	0.469556	-0.0719156	0.528807	-0.105238	0.35599	-0.228999	0.0423562	0.148632	0.191116	0.138269	0.224281	0.0226258	0.843106	-0.166889	0.141553	-0.0470961	0.680225	-0.129316	0.256024	-0.0668977	0.558024	0.00741093	0.948317
SLC39A6	yellow	0.274802	0.0142482	0.554064	1.1766e-07	-0.162559	0.152326	-0.120913	0.288477	-0.247599	0.0278063	-0.122727	0.281249	0.178254	0.116016	-0.0245886	0.829691	-0.287223	0.0102722	0.39405	0.000326758	0.157434	0.165851	-0.157097	0.16677	0.628321	5.68216e-10	0.168555	0.137565	0.455121	2.508e-05	0.225177	0.0460191	-0.0807028	0.479552	0.299446	0.00734181	0.305552	0.00617512	0.172341	0.128819	-0.501821	2.45931e-06	-0.50599	1.96501e-06	-0.076968	0.500182	0.118548	0.29808	0.319924	0.00405093	-0.188867	0.09552
SLC3A2	yellow	0.19369	0.0872015	0.313428	0.00491346	-0.226522	0.0447008	-0.22352	0.0476864	-0.107355	0.346341	-0.054624	0.632559	0.181227	0.109961	0.210379	0.0627486	-0.313469	0.00490763	0.247635	0.0277826	0.088949	0.435661	-0.134237	0.238217	0.295373	0.00822405	0.12581	0.269247	0.554563	1.13997e-07	0.389038	0.000394988	-0.015474	0.892334	-0.0143037	0.900433	0.285874	0.0106511	0.343279	0.0019536	-0.128069	0.260675	-0.472125	1.11967e-05	0.117793	0.301189	0.278718	0.012871	-0.0815714	0.47482	-0.110133	0.333932
SLC41A3	yellow	0.154584	0.173747	0.0656699	0.565288	-0.520976	8.55527e-07	-0.271602	0.0154663	-0.305119	0.00625202	-0.19451	0.0858456	0.241146	0.0322828	0.513487	1.30276e-06	-0.374723	0.000667987	0.0834476	0.464686	-0.0249438	0.827269	0.0234349	0.837571	-0.0863222	0.44939	0.0774856	0.497296	0.817479	3.91028e-20	0.0505643	0.658095	0.337313	0.00236626	-0.393027	0.000339737	0.335951	0.00247075	0.0916	0.422049	0.233391	0.0384486	-0.361808	0.00105171	-0.0178506	0.87592	0.557691	9.34182e-08	-0.205857	0.0687473	0.0249204	0.827429
SLC43A2	purple	0.100156	0.379819	0.122066	0.28387	-0.265334	0.0181142	-0.296488	0.0079737	-0.108736	0.340137	0.130976	0.249918	0.228796	0.0425439	0.452277	2.85833e-05	0.0130182	0.909342	-0.241674	0.0318949	-0.181262	0.10989	-0.136973	0.228696	-0.241878	0.0317464	0.0208641	0.855184	0.475221	9.62285e-06	0.0115256	0.919699	-0.0347542	0.761075	-0.440372	4.87966e-05	0.587923	1.22094e-08	0.276133	0.0137664	0.182402	0.107635	-0.139509	0.220112	-0.278949	0.0127935	0.233808	0.0380939	-0.586501	1.34993e-08	0.487132	5.29802e-06
SLC44A1	black	-0.0448452	0.694735	-0.649588	9.38983e-11	-0.296288	0.00801812	-0.251452	0.0253925	-0.120233	0.291216	-0.150254	0.186262	-0.0110189	0.923219	0.545092	2.05797e-07	-0.102869	0.366979	-0.0983258	0.388632	-0.304519	0.0063602	-0.0649323	0.569673	-0.661317	3.26973e-11	0.0991429	0.384683	0.118053	0.300116	-0.140858	0.215641	0.140686	0.216207	-0.698062	8.66657e-13	-0.315147	0.00467069	-0.269443	0.0163377	0.962788	1.66046e-45	-0.0247036	0.828907	0.134564	0.237065	0.191589	0.0907524	-0.426871	8.74145e-05	0.191477	0.0909449
SLC44A2	yellow	0.131196	0.249117	-0.0633795	0.578957	-0.427367	8.55978e-05	-0.277316	0.0133503	-0.226028	0.0451814	-0.360356	0.0011055	0.0873632	0.44392	0.485202	5.84497e-06	-0.281315	0.012023	0.109155	0.338268	-0.223652	0.0475515	-0.0476895	0.676419	-0.0927184	0.416381	0.100661	0.377412	0.711005	2.11177e-13	-0.0732257	0.521307	0.207515	0.0664954	-0.389035	0.000395043	0.245852	0.0289631	-0.17831	0.1159	0.345852	0.0017966	-0.251908	0.0251189	-0.0523237	0.646978	0.47923	7.89137e-06	-0.182221	0.107991	0.144125	0.205075
SLC45A1	turquoise	-0.172556	0.128335	-0.265675	0.0179605	0.510878	1.50477e-06	0.71598	1.2022e-13	0.461669	1.84783e-05	-0.365291	0.000932255	0.350613	0.00153571	-0.574919	3.00454e-08	0.384833	0.000462056	-0.311105	0.0052594	0.388768	0.00039902	0.692618	1.53519e-12	0.14865	0.191061	-0.504332	2.14925e-06	0.114539	0.314832	0.257628	0.021895	0.423384	0.000101218	0.537069	3.34711e-07	0.238879	0.0339928	0.101004	0.37578	-0.208296	0.0654565	0.154789	0.17317	0.209235	0.0642246	0.479983	7.60037e-06	0.105978	0.3526	-0.0711826	0.533027
SLC4A1	grey	-0.0403109	0.724296	-0.0244706	0.830496	-0.166297	0.142993	-0.206713	0.0675772	-0.0122855	0.914425	-0.160741	0.157025	-0.16255	0.152348	0.218239	0.0533359	-0.236265	0.0360581	0.159657	0.159878	-0.100904	0.376253	-0.0733224	0.520755	-0.0618572	0.588125	0.469555	1.26836e-05	0.184579	0.103429	-0.0645928	0.571697	0.111914	0.326124	-0.177636	0.117306	-0.258468	0.0214524	-0.237596	0.0349936	0.129424	0.255623	-0.169822	0.134591	-0.111592	0.32753	0.136244	0.231207	0.0734299	0.520143	-0.0804272	0.481059
SLC4A10	blue	-0.0991413	0.384691	0.160481	0.157707	0.313833	0.00485529	0.506938	1.86654e-06	0.290458	0.00941137	-0.19737	0.0812469	0.0609292	0.593747	-0.534256	3.95772e-07	0.0714774	0.531328	-0.0891721	0.434506	0.479893	7.63473e-06	0.499945	2.71803e-06	0.406101	0.000204543	-0.161898	0.154023	0.165983	0.143758	0.30375	0.00650108	0.340743	0.00212036	0.612936	1.92329e-09	0.181704	0.109013	0.237159	0.0353401	-0.572682	3.49413e-08	0.0772316	0.498711	0.107778	0.344434	0.346968	0.00173207	0.265098	0.0182209	-0.357641	0.0012128
SLC4A3	salmon	0.0837343	0.463148	0.11213	0.325187	-0.258874	0.0212415	-0.279063	0.0127557	-0.383958	0.000477252	-0.0256435	0.822502	-0.0267323	0.815096	0.125834	0.269156	-0.398494	0.000275482	0.609516	2.49995e-09	-0.124859	0.272911	-0.296805	0.00790389	0.281487	0.0119687	0.216902	0.0548494	0.0605818	0.595857	-0.0228165	0.841801	-0.0980786	0.389832	0.0177597	0.876547	-0.482533	6.68892e-06	-0.10901	0.338915	0.0318437	0.780558	-0.356859	0.00124543	0.242892	0.0310154	-0.104638	0.358756	0.485558	5.74034e-06	-0.326657	0.00330156
SLC4A4	purple	0.0571143	0.617103	0.442183	4.50418e-05	0.0425373	0.709728	-0.199326	0.0782169	0.0159461	0.88907	0.219322	0.0521342	0.0858997	0.45162	0.015643	0.891165	0.152031	0.181048	0.0352869	0.757524	-0.0898869	0.430817	-0.256271	0.0226259	0.242452	0.031331	0.141272	0.21428	0.118585	0.297927	0.110603	0.331861	-0.299333	0.00736512	0.0912409	0.423878	0.363072	0.00100686	0.348289	0.00165844	-0.379623	0.000559536	-0.233332	0.0384989	-0.306833	0.00595214	-0.114259	0.316027	-0.048919	0.668558	0.423992	9.86749e-05
SLC4A7	turquoise	0.0836598	0.463547	0.148375	0.191891	0.250324	0.0260801	0.370717	0.000770523	0.172319	0.128869	-0.201875	0.0744039	0.463487	1.69564e-05	-0.372352	0.000727049	0.161194	0.155844	0.00137064	0.990435	0.271023	0.015696	0.429641	7.77141e-05	0.398089	0.000279828	-0.0432393	0.705155	0.20648	0.0678942	0.11315	0.320776	0.276616	0.0135952	0.476514	9.02881e-06	0.261373	0.019981	0.125423	0.270735	-0.415226	0.00014175	0.0702679	0.538316	0.10443	0.359714	0.357171	0.00123231	0.279647	0.0125619	-0.0753692	0.509152
SLC4A8	blue	-0.155914	0.170027	0.0271591	0.812198	0.53995	2.81473e-07	0.410534	0.000171388	0.49661	3.2422e-06	0.0100692	0.929819	-0.0710588	0.533741	-0.509907	1.58719e-06	0.406159	0.000204074	-0.373763	0.000691363	0.300056	0.00721719	0.294123	0.00851276	0.0800537	0.483105	-0.125058	0.272141	-0.261968	0.0196903	0.152443	0.179855	0.0860683	0.450729	0.439455	5.08074e-05	0.155438	0.171352	0.324465	0.00353068	-0.375644	0.000646245	0.0896216	0.432184	-0.177925	0.116701	-0.0869299	0.446192	-0.0844121	0.459522	0.0404749	0.723219
SLC5A3	blue	0.179752	0.112932	0.398665	0.000273671	-0.605514	3.3843e-09	-0.453022	2.76241e-05	-0.473236	1.06061e-05	0.24007	0.0330852	0.211114	0.0618142	0.562121	7.02098e-08	-0.493557	3.80384e-06	0.100121	0.379985	-0.0364324	0.749907	-0.247456	0.0278997	0.033631	0.768576	0.348006	0.00167399	0.646413	1.23957e-10	0.186504	0.0998178	0.0475748	0.677154	-0.388293	0.000406187	0.494619	3.59887e-06	0.368882	0.000822111	-0.0230352	0.840304	-0.405495	0.000209504	-0.123276	0.279088	0.217246	0.0544568	-0.276944	0.0134797	-0.0434881	0.703537
SLC5A6	turquoise	0.122624	0.28166	0.29022	0.00947234	-0.284348	0.0110942	-0.352265	0.0014535	-0.157192	0.16651	0.334811	0.00256137	-0.299989	0.00723077	0.321199	0.00389832	-0.248511	0.0272179	-0.0538039	0.637684	0.0159344	0.88915	-0.355601	0.00129953	-0.10681	0.348808	0.17574	0.121334	0.138394	0.223861	0.161296	0.155579	-0.221355	0.0499394	-0.290703	0.00934888	0.197629	0.0808406	0.369608	0.000801346	-0.0575271	0.614557	-0.236654	0.035744	-0.243808	0.0303675	-0.185587	0.101527	-0.346815	0.00174083	0.0288155	0.800973
SLC66A2	red	-0.0486155	0.670496	0.0590537	0.60518	-0.433038	6.71807e-05	-0.384785	0.000462879	-0.163599	0.149684	0.309268	0.00554802	0.0250159	0.826778	0.586558	1.34451e-08	-0.32244	0.00375476	-0.11159	0.327535	-0.0143721	0.899959	-0.107587	0.345296	-0.396482	0.000297709	0.160867	0.156696	0.377241	0.000610074	0.163812	0.149147	0.0744405	0.514401	-0.60005	5.08346e-09	0.210994	0.0619668	0.203745	0.0717022	0.279223	0.0127023	-0.0703437	0.537877	-0.18217	0.108092	0.231431	0.0401531	-0.469555	1.26837e-05	0.053612	0.638886
SLC6A1	yellow	0.133344	0.241384	0.4753	9.58529e-06	-0.328986	0.00307282	-0.148233	0.192321	-0.13827	0.224279	0.0596918	0.601279	0.209922	0.0633345	0.187692	0.0976399	-0.41252	0.000158207	0.15777	0.164939	0.282858	0.0115424	0.0361696	0.751652	0.360697	0.00109264	0.143759	0.206241	0.801338	7.38418e-19	0.437572	5.51802e-05	0.138296	0.224192	0.0477027	0.676334	0.510747	1.51562e-06	0.47937	7.83633e-06	-0.38409	0.000474928	-0.316502	0.00448692	0.0350959	0.758797	0.514436	1.23579e-06	-0.0876517	0.442411	-0.222157	0.0490947
SLC6A11	purple	-0.0121324	0.915487	0.130367	0.252146	0.0756069	0.507813	-0.276901	0.0134949	0.168198	0.138414	0.116798	0.305322	-0.0717406	0.529813	0.240147	0.033027	0.342288	0.00201731	-0.327	0.00326692	-0.34026	0.00215357	-0.304251	0.00640899	-0.262018	0.019666	0.12129	0.286964	0.112766	0.322431	-0.189644	0.0941395	-0.244409	0.0299492	-0.288306	0.00997661	0.450298	3.1284e-05	0.0949899	0.405005	0.0635632	0.577855	-0.119558	0.293956	-0.469425	1.27634e-05	-0.155226	0.171944	-0.490463	4.46562e-06	0.792511	3.29348e-18
SLC6A12	grey	0.000317087	0.997787	0.255223	0.0232044	-0.248622	0.0271472	-0.122768	0.28109	-0.16265	0.152094	0.381275	0.000526763	0.222817	0.0484084	0.194277	0.086229	-0.272392	0.0151575	0.0416041	0.715821	0.235657	0.036553	0.0576304	0.61392	0.0718723	0.529056	-0.0292875	0.797782	0.234515	0.037498	0.301642	0.00690168	0.167383	0.140362	-0.0999844	0.380641	0.212841	0.0596655	0.404666	0.000216479	-0.151771	0.181806	-0.0274728	0.810069	0.20674	0.0675408	0.189813	0.0938418	-0.0929383	0.415272	-0.198135	0.0800511
SLC6A13	yellow	-0.030262	0.791204	0.136784	0.229345	-0.243546	0.0305517	-0.0189961	0.868028	-0.143268	0.207812	-0.281893	0.0118411	-0.0495456	0.664566	0.108076	0.343092	-0.219782	0.0516313	-0.0447457	0.695379	0.130692	0.250955	0.0799356	0.483752	0.10154	0.373235	0.0186132	0.870665	0.393711	0.000331001	0.0863452	0.449269	0.19162	0.0906978	-0.0226197	0.843148	0.345766	0.00180166	0.0719881	0.528391	-0.10192	0.371444	-0.140965	0.215288	-0.0252047	0.82549	0.227342	0.0439131	-0.0958773	0.40061	-0.123929	0.276529
SLC6A15	brown	-0.100854	0.37649	-0.116038	0.308501	0.138875	0.222238	0.314643	0.00474075	0.105129	0.356493	-0.255686	0.0229476	0.153631	0.176446	-0.265485	0.0180458	-0.0799771	0.483525	0.208228	0.065547	0.335256	0.00252571	0.375978	0.000638525	0.260771	0.0202785	-0.00670496	0.953234	0.212599	0.0599626	0.265391	0.0180883	0.466225	1.48848e-05	0.350878	0.00152223	-0.277528	0.0132767	-0.0205512	0.857333	-0.122558	0.28192	-0.186579	0.0996798	0.398184	0.000278803	0.36028	0.00110837	0.458178	2.17635e-05	-0.351148	0.00150863
SLC6A17	yellow	0.106744	0.34911	0.423749	9.96816e-05	-0.124516	0.274244	0.0651284	0.568506	-0.146882	0.196453	-0.00571161	0.960157	0.270802	0.0157844	-0.0594939	0.602488	-0.248069	0.0275016	0.176242	0.120257	0.274552	0.0143401	0.123287	0.279046	0.415594	0.000139641	0.130949	0.250015	0.548859	1.63059e-07	0.223105	0.0481113	0.196994	0.08184	0.263532	0.0189439	0.360818	0.00108815	0.277269	0.0133666	-0.483936	6.23195e-06	-0.315771	0.00458523	-0.0866107	0.44787	0.349025	0.00161865	0.305159	0.006245	-0.264144	0.0186582
SLC6A7	yellow	0.190878	0.0919787	0.334236	0.00260829	-0.337877	0.00232409	-0.101659	0.372674	-0.214991	0.057075	-0.0664769	0.560509	0.300312	0.00716528	0.23672	0.0356913	-0.31935	0.00412122	0.0642985	0.573454	0.16453	0.147348	0.103794	0.362663	0.164041	0.148571	0.103155	0.365643	0.797853	1.34432e-18	0.175892	0.121007	0.278235	0.0130346	-0.0640233	0.5751	0.478698	8.10291e-06	0.249512	0.0265846	-0.220698	0.0506406	-0.249294	0.0267214	-0.051796	0.650305	0.531806	4.57383e-07	-0.00928425	0.935278	-0.118031	0.300207
SLC6A8	turquoise	-0.00595793	0.95844	0.18482	0.102972	-0.0454289	0.690962	-0.313059	0.00496708	0.0131307	0.908562	0.447957	3.47848e-05	0.140071	0.218242	0.313472	0.00490715	0.195643	0.0839996	-0.273371	0.0147823	-0.177839	0.116881	-0.215106	0.0569393	-0.300093	0.00720961	0.0397256	0.728142	0.0225047	0.843935	-0.0996963	0.382022	-0.133698	0.240125	-0.371944	0.000737695	0.386285	0.0004378	0.322823	0.0037115	0.0563528	0.621812	-0.0729757	0.522734	-0.430374	7.53212e-05	-0.142712	0.209601	-0.487662	5.15648e-06	0.553352	1.23072e-07
SLC6A9	red	0.084888	0.456986	-0.318161	0.00427057	-0.440084	4.94201e-05	-0.417872	0.000127202	-0.202611	0.0733306	0.0943226	0.408328	0.112137	0.325158	0.688871	2.25917e-12	-0.29624	0.00802886	0.0246527	0.829254	-0.302593	0.00671827	-0.135776	0.232829	-0.52713	6.00979e-07	0.211733	0.0610367	0.337812	0.00232892	-0.0401776	0.725171	0.0893273	0.433703	-0.740984	5.84475e-15	-0.102924	0.366725	-0.0966288	0.396911	0.71431	1.45432e-13	-0.0591333	0.604692	0.0943646	0.408118	0.274838	0.014235	-0.434304	6.3607e-05	0.118336	0.298952
SLC7A1	turquoise	-0.157334	0.166123	-0.18741	0.0981531	0.288534	0.00991548	0.599021	5.48359e-09	0.181265	0.109885	-0.325929	0.00337611	0.0941297	0.409291	-0.466009	1.50393e-05	0.148094	0.192744	-0.253734	0.0240483	0.487537	5.18952e-06	0.55186	1.3519e-07	0.147104	0.195769	-0.153326	0.177318	0.114461	0.315167	0.302384	0.00675821	0.416354	0.000135371	0.453381	2.71724e-05	0.177565	0.117455	0.211644	0.0611485	-0.202388	0.0736541	0.00507544	0.964591	0.219525	0.0519119	0.324729	0.00350232	0.109025	0.338848	-0.295991	0.00808442
SLC7A10	tan	0.127001	0.264705	0.302597	0.00671751	-0.0051338	0.964184	0.0712399	0.532697	0.123913	0.27659	-0.0882263	0.439414	-0.0255432	0.823185	-0.153049	0.178112	-0.217145	0.0545716	0.194215	0.0863309	0.363435	0.000994288	0.069521	0.542654	0.470119	1.23424e-05	-0.0490431	0.667767	0.34434	0.00188743	0.582125	1.83305e-08	0.115952	0.308862	0.336434	0.00243319	0.206482	0.0678908	0.403074	0.000230472	-0.384357	0.00047026	-0.393919	0.000328397	0.20947	0.0639186	0.245271	0.0293564	0.0651599	0.568319	-0.284591	0.0110227
SLC7A11	blue	0.207542	0.06646	0.285366	0.0107969	-0.404124	0.00022115	-0.421303	0.00011039	-0.317391	0.0043698	0.0832367	0.465819	0.239903	0.0332108	0.494183	3.6818e-06	-0.23616	0.0361428	0.112225	0.324774	-0.0760113	0.50554	-0.2346	0.0374269	-0.0322792	0.777633	0.240472	0.0327833	0.531749	4.58911e-07	0.00443707	0.969043	-0.0189402	0.868412	-0.374721	0.000668023	0.353223	0.00140768	0.13487	0.235992	0.0709312	0.534478	-0.295906	0.00810362	-0.156665	0.167956	0.223559	0.0476463	-0.227897	0.043386	0.234395	0.0375991
SLC7A14	grey	-0.0290037	0.799701	-0.114582	0.31465	-0.152671	0.179199	-0.0343984	0.763449	-0.143395	0.207406	-0.246592	0.0284682	0.103139	0.365717	0.225993	0.0452156	-0.0471401	0.679943	-0.01577	0.890287	-0.0277134	0.808437	0.054836	0.631237	-0.17972	0.112998	0.190376	0.0928529	0.456159	2.39043e-05	-0.121186	0.287383	0.269005	0.0165197	-0.208896	0.0646673	0.119638	0.293629	-0.147546	0.194415	0.211402	0.0614522	-0.311142	0.00525371	-0.151862	0.181539	0.327925	0.00317517	0.0363602	0.750386	0.139093	0.221507
SLC7A4	yellow	-0.0475612	0.677241	0.190965	0.091828	-0.0979148	0.390628	0.0579446	0.611986	0.0899857	0.430308	-0.0521187	0.648269	0.106282	0.351213	-0.0181909	0.873574	-0.2866	0.0104458	0.29086	0.00930898	0.312203	0.00509331	0.276043	0.0137986	0.29739	0.00777612	0.0843767	0.459711	0.363078	0.00100665	0.248806	0.0270303	0.464398	1.62394e-05	0.17272	0.127968	-0.0526881	0.644685	-0.0248383	0.827988	-0.25683	0.0223223	-0.15884	0.162055	0.107395	0.34616	0.404319	0.000219459	0.442821	4.37839e-05	-0.300563	0.007115
SLC7A5	pink	0.0892849	0.433922	-0.00535809	0.962621	0.23011	0.0413378	0.142721	0.20957	0.179085	0.114298	0.102962	0.366544	0.146701	0.19701	-0.0719848	0.52841	0.276891	0.0134986	-0.273051	0.0149038	-0.118466	0.298416	0.174302	0.12446	-0.12846	0.259209	0.0734903	0.519798	-0.0551265	0.629428	-0.198133	0.0800539	0.133939	0.239272	0.0261599	0.818987	0.239993	0.033143	0.0541711	0.635388	-0.0606554	0.59541	-0.13725	0.22775	-0.396184	0.000301139	0.00259142	0.981917	-0.0530018	0.642714	0.269935	0.0161354
SLC7A8	yellow	0.0130013	0.909459	0.0452023	0.692426	-0.164285	0.14796	-0.136924	0.228865	-0.105861	0.353135	-0.0419735	0.713407	0.0260343	0.819842	0.126881	0.265158	-0.29566	0.00815896	0.194144	0.086448	0.00567774	0.960393	-0.0895468	0.43257	0.142397	0.210616	0.212766	0.0597573	0.3363	0.00244359	0.350012	0.00156663	0.0663791	0.561087	-0.017157	0.880705	-0.0629319	0.581646	0.30282	0.00667513	0.0448444	0.69474	-0.356013	0.00128159	0.229202	0.0421684	0.19068	0.0923225	-0.0393858	0.730378	-0.2538	0.0240105
SLC8A1	grey	0.0312208	0.784746	0.231495	0.0400971	0.186262	0.100267	0.178689	0.115115	0.0732383	0.521235	0.248932	0.02695	-0.160539	0.157554	-0.262944	0.0192215	0.210323	0.06282	-0.329019	0.00306967	0.133084	0.24231	-0.0144205	0.899625	0.0309851	0.786332	-0.071901	0.528891	-0.242815	0.0310709	0.0745246	0.513924	-0.250644	0.0258837	0.214848	0.0572446	0.368434	0.000835171	0.316456	0.004493	-0.40281	0.000232866	0.0280463	0.806181	-0.329888	0.00298804	-0.287849	0.0101006	-0.200059	0.077104	0.0264641	0.816919
SLC8A2	green	0.139449	0.220313	0.484784	5.97012e-06	-0.0566749	0.619819	0.0476192	0.676869	-0.132745	0.243521	-0.292817	0.00882402	0.0527897	0.644046	-0.270574	0.0158761	-0.299623	0.00730552	0.593924	7.95019e-09	0.158445	0.163116	-0.00243295	0.983022	0.845848	1.02896e-22	0.0382174	0.738084	0.315815	0.0045792	0.128153	0.260361	0.0582298	0.610233	0.569441	4.33997e-08	0.0226866	0.84269	-0.114664	0.314303	-0.59997	5.11353e-09	-0.324984	0.00347519	0.129694	0.254622	0.161333	0.155485	0.70663	3.43233e-13	-0.380734	0.000537292
SLC8A3	yellow	0.191102	0.0915902	0.485918	5.63623e-06	-0.331129	0.00287489	-0.160731	0.157051	-0.308289	0.00570756	-0.0813779	0.475872	-0.00141167	0.990149	0.0598197	0.600498	-0.413994	0.000149041	0.354466	0.00135016	0.328898	0.00308121	-0.139079	0.221553	0.501703	2.4749e-06	0.0208188	0.855495	0.416494	0.000134597	0.350833	0.00152451	0.0295866	0.795762	0.166351	0.142859	0.229654	0.0417531	0.301482	0.00693293	-0.355771	0.00129209	-0.394522	0.000320917	0.160624	0.157333	0.102083	0.370674	0.148703	0.190901	-0.322252	0.0037762
SLC9A1	grey	-0.0984465	0.388047	0.0795547	0.485845	0.0805701	0.480277	0.195289	0.084573	0.139326	0.220727	-0.207668	0.0662906	0.0565676	0.620483	-0.108136	0.342826	-0.00886443	0.938198	-0.223104	0.0481126	0.376092	0.000635908	0.210104	0.0631002	0.134357	0.237793	-0.108977	0.339062	0.446857	3.65537e-05	0.374239	0.00067967	0.226406	0.0448133	0.170205	0.1337	0.438729	5.24546e-05	0.422975	0.000102962	-0.209684	0.063642	-0.204654	0.0704181	-0.0120657	0.91595	0.330748	0.00290926	-0.251172	0.0255619	-0.101533	0.373271
SLC9A3R1	purple	-0.0824444	0.47009	-0.136983	0.228665	0.373543	0.000696824	-0.0217528	0.849087	0.271154	0.0156435	0.255627	0.02298	-0.0453756	0.691306	-0.0119397	0.916825	0.709212	2.57979e-13	-0.490246	4.51591e-06	-0.410893	0.000168937	-0.161781	0.154323	-0.459645	2.03212e-05	0.00366558	0.974423	-0.408593	0.000185245	-0.451116	3.01393e-05	-0.290613	0.00937173	-0.204309	0.0709038	0.144507	0.203865	-0.106654	0.349519	0.155969	0.169876	0.178392	0.115729	-0.58851	1.17126e-08	-0.401599	0.000244171	-0.333375	0.0026798	0.880378	1.16192e-26
SLC9A3R2	purple	0.00885925	0.938234	0.0909917	0.425151	0.0326331	0.775259	-0.30136	0.0069569	0.12741	0.263157	0.458744	2.11962e-05	-0.0306498	0.78859	0.289278	0.00971788	0.278763	0.0128561	-0.269526	0.0163034	-0.369621	0.000800957	-0.235296	0.0368495	-0.324222	0.0035569	0.144003	0.205464	-0.137694	0.226235	-0.299808	0.00726769	-0.203725	0.0717311	-0.376366	0.000629657	0.28789	0.0100893	0.0434128	0.704027	0.122523	0.282058	-0.027975	0.806664	-0.641235	1.93629e-10	-0.265426	0.0180723	-0.370816	0.00076783	0.638441	2.4547e-10
SLC9A6	yellow	-0.0893732	0.433466	-0.0518744	0.64981	0.037123	0.745325	0.189626	0.0941719	0.133486	0.240878	-0.156982	0.167085	0.336514	0.00242707	0.049077	0.667551	0.0636162	0.577538	-0.178425	0.115661	0.0909874	0.425172	0.362284	0.00103461	-0.10295	0.366601	-0.104157	0.360981	0.533237	4.20365e-07	0.0595492	0.60215	0.309786	0.00546537	-0.0403283	0.724181	0.328018	0.00316614	-0.0115348	0.919636	-0.0193949	0.865282	0.0456375	0.689615	0.0136956	0.904646	0.57299	3.42245e-08	-0.0769256	0.500419	0.0791184	0.488248
SLC9A7	turquoise	-0.103025	0.366252	0.291289	0.00920072	-0.0369578	0.746421	0.318949	0.00417113	-0.100681	0.377315	-0.176967	0.118715	0.149043	0.189876	-0.240319	0.0328978	-0.0813257	0.476156	-0.111913	0.326132	0.471588	1.14934e-05	0.338092	0.00230826	0.320985	0.00392358	-0.125171	0.271705	0.37971	0.000557766	0.266638	0.0175331	0.292628	0.00886993	0.346722	0.00174615	0.523299	7.49357e-07	0.195975	0.0834651	-0.467383	1.40813e-05	-0.00198992	0.986114	0.034508	0.762717	0.337414	0.00235861	0.126825	0.265371	-0.245936	0.0289062
SLCO3A1	blue	0.173663	0.125868	0.131085	0.249519	-0.501501	2.50175e-06	-0.517077	1.06624e-06	-0.275595	0.0139594	0.0902668	0.428864	0.242191	0.0315192	0.620203	1.09022e-09	-0.379677	0.00055843	0.249651	0.0264975	-0.23597	0.0362972	-0.229999	0.041438	-0.0828783	0.467748	0.172652	0.128121	0.577624	2.49927e-08	-0.0204413	0.858088	0.0610014	0.593308	-0.491246	4.2887e-06	0.11134	0.328629	0.0405413	0.722783	0.30282	0.00667524	-0.308379	0.00569274	0.0273306	0.811034	0.293531	0.00865261	-0.201213	0.0753792	0.154699	0.173422
SLIRP	turquoise	-0.126065	0.268269	-0.0680359	0.55133	0.44279	4.38444e-05	0.681707	4.65359e-12	0.316817	0.00444505	-0.0696128	0.54212	0.108209	0.342497	-0.639636	2.21845e-10	0.245188	0.0294135	-0.247776	0.0276916	0.66837	1.69487e-11	0.554071	1.17604e-07	0.24193	0.0317083	-0.19129	0.0912664	-0.0323328	0.777274	0.470504	1.21143e-05	0.301268	0.00697499	0.625549	7.11284e-10	0.111137	0.329515	0.3903	0.000376674	-0.435806	5.95949e-05	0.0266184	0.81587	0.161572	0.154863	0.206419	0.0679776	0.201791	0.0745273	-0.313689	0.00487597
SLIT1	pink	-0.0205275	0.857496	0.0321401	0.778567	-0.0685234	0.548475	0.17161	0.130475	-0.0626802	0.583161	-0.188652	0.0959056	0.349977	0.00156847	-0.198032	0.080211	-0.332727	0.00273484	0.570972	3.9185e-08	0.24717	0.0280867	0.306986	0.00592603	0.495975	3.35219e-06	-0.110408	0.332719	0.123685	0.277483	0.168628	0.137394	0.328047	0.00316326	0.368324	0.000838419	-0.36611	0.000906006	-0.264193	0.0186356	-0.155278	0.171799	0.174049	0.125015	0.695508	1.135e-12	0.344516	0.00187664	0.710103	2.33595e-13	-0.559845	8.13467e-08
SLIT2	green	0.12296	0.28033	0.416095	0.000136814	-0.097078	0.394709	-0.00733954	0.948814	-0.119722	0.293289	0.0872561	0.444481	0.234755	0.0372979	-0.0615951	0.58971	-0.188406	0.0963477	0.241991	0.0316643	0.269444	0.0163375	0.0312146	0.784787	0.504456	2.13495e-06	-0.179769	0.112898	0.30573	0.00614362	0.427114	8.65178e-05	0.0525714	0.645419	0.264741	0.0183834	0.326027	0.00336601	0.381924	0.000514364	-0.408066	0.000189183	-0.339794	0.00218596	0.0946099	0.406895	0.164787	0.146709	0.164924	0.146369	-0.174808	0.123353
SLITRK1	green	0.106558	0.349953	0.372919	0.00071251	-0.167476	0.140139	-0.160353	0.158043	-0.190663	0.0923522	-0.168132	0.138569	0.127756	0.261852	-0.0932588	0.413658	-0.45211	2.88023e-05	0.811902	1.11427e-19	0.158543	0.162852	-0.149433	0.188706	0.785267	1.06554e-17	0.00247862	0.982704	0.171387	0.130983	0.226971	0.0442686	-0.00817612	0.942989	0.391185	0.000364299	-0.304342	0.00639228	-0.111914	0.326125	-0.332708	0.00273647	-0.209276	0.0641709	0.555524	1.07257e-07	0.0594297	0.60288	0.687511	2.59533e-12	-0.450483	3.10217e-05
SLITRK4	yellow	0.20573	0.0689216	0.353307	0.00140375	-0.124807	0.273113	0.0686037	0.548005	-0.190981	0.0918012	-0.189119	0.0950719	0.276356	0.0136871	-0.109933	0.334815	-0.205231	0.0696118	0.333794	0.00264477	0.150509	0.185507	0.0912179	0.423996	0.572507	3.53553e-08	-0.204476	0.0706681	0.374798	0.000666198	0.145892	0.199518	0.175392	0.122085	0.33451	0.00258581	0.278418	0.0129723	-0.0117681	0.918016	-0.371069	0.000760964	-0.237694	0.0349161	0.166273	0.143049	0.256535	0.0224822	0.406737	0.000199449	-0.189298	0.0947534
SLITRK5	green	0.0980687	0.38988	0.519523	9.29004e-07	-0.0146533	0.898013	0.231861	0.0397743	-0.137519	0.22683	-0.0633846	0.578926	0.33939	0.00221446	-0.362038	0.00104343	-0.241526	0.032003	0.392098	0.000351931	0.398721	0.000273075	0.22008	0.0513071	0.810892	1.34183e-19	-0.174149	0.124795	0.297028	0.00785498	0.348669	0.00163777	0.127013	0.264658	0.632653	3.9818e-10	0.21385	0.0584384	0.264355	0.0185611	-0.726459	3.52493e-14	-0.132296	0.245135	0.30831	0.00570405	0.249195	0.0267839	0.573486	3.30997e-08	-0.460755	1.92906e-05
SLK	turquoise	-0.232215	0.0394644	-0.496676	3.23096e-06	0.6961	1.06651e-12	0.838021	5.93385e-22	0.443145	4.3157e-05	-0.370206	0.00078457	-0.0340554	0.765739	-0.719405	8.09952e-14	0.636894	2.79621e-10	-0.505663	2.00009e-06	0.21706	0.054669	0.658836	4.1032e-11	-0.106171	0.351716	-0.231444	0.0401422	-0.423976	9.87393e-05	-0.176803	0.119063	0.408537	0.000185657	0.524727	6.90409e-07	-0.063708	0.576987	-0.180978	0.110458	-0.0763178	0.50382	0.177517	0.117557	-0.192766	0.0887483	0.022117	0.84659	0.232706	0.0390375	0.0220909	0.846769
SLMAP	turquoise	-0.0998321	0.381371	-0.245793	0.0290025	0.594972	7.36923e-09	0.822155	1.58079e-20	0.328692	0.00310091	-0.278938	0.0127975	0.0245789	0.829757	-0.820039	2.38921e-20	0.475199	9.63346e-06	-0.260933	0.020198	0.320261	0.0040101	0.612255	2.02699e-09	0.215934	0.0559678	-0.367863	0.000852107	-0.429019	7.9802e-05	-0.00939075	0.934537	0.252915	0.0245237	0.717203	1.04477e-13	-0.0707801	0.535351	-0.133917	0.23935	-0.356518	0.00125985	0.353161	0.00141061	0.107577	0.34534	0.0195583	0.864158	0.403871	0.000223366	-0.206076	0.0684462
SLTM	greenyellow	-0.15375	0.176107	-0.103689	0.363153	0.770835	9.70911e-17	0.366245	0.000901772	0.765958	1.97638e-16	-0.0961011	0.399507	-0.0412132	0.718379	-0.534219	3.9663e-07	0.590541	1.01363e-08	-0.210071	0.0631428	-0.0384806	0.736346	0.197437	0.0811412	0.114488	0.315052	-0.327856	0.00318192	-0.329046	0.00306707	-0.0254914	0.823537	-0.0907866	0.4262	0.455667	2.4455e-05	-0.0240736	0.833207	-0.0641149	0.574552	-0.251003	0.0256646	0.264349	0.0185635	-0.064868	0.570057	-0.127883	0.261373	0.0951292	0.404313	0.281662	0.0119134
SMAD4	grey	-0.0314846	0.782972	-0.154136	0.175011	-0.250441	0.026008	0.0208588	0.85522	-0.279149	0.0127269	-0.318764	0.00419419	-0.183426	0.10564	0.137072	0.228357	-0.090199	0.429212	-0.103018	0.366283	-0.057273	0.616124	0.00589373	0.958887	-0.155209	0.171992	0.106511	0.350167	0.279124	0.0127353	-0.186779	0.09931	0.210867	0.0621275	-0.153903	0.175672	0.0414012	0.717149	-0.220852	0.0504752	0.203968	0.0713853	-0.154872	0.172936	0.0207147	0.856209	0.156348	0.168828	-0.0442818	0.698384	-0.00854565	0.940417
SMAP1	turquoise	-0.210508	0.0625833	-0.310743	0.00531531	0.571497	3.78345e-08	0.785564	1.01646e-17	0.427237	8.60685e-05	-0.416218	0.000136129	0.092542	0.417272	-0.713016	1.68395e-13	0.425422	9.29208e-05	-0.247779	0.0276894	0.342465	0.00200583	0.706521	3.47377e-13	0.14947	0.188595	-0.321539	0.00385856	-0.217608	0.0540463	0.044812	0.69495	0.493775	3.76101e-06	0.628898	5.4211e-10	-0.114354	0.31562	-0.1871	0.0987205	-0.249496	0.0265944	0.222245	0.0490026	0.0923671	0.418156	0.247634	0.0277835	0.399014	0.000269997	-0.164768	0.146755
SMAP2	blue	-0.25541	0.0231006	-0.295595	0.00817376	0.837708	6.35297e-22	0.861177	2.46531e-24	0.561948	7.10023e-08	-0.265507	0.018036	-0.00925951	0.93545	-0.916899	1.90055e-32	0.66904	1.59081e-11	-0.389643	0.000386108	0.336528	0.00242597	0.552179	1.32503e-07	0.139623	0.219734	-0.40314	0.000229876	-0.495958	3.35512e-06	0.0663367	0.561338	0.105617	0.354253	0.759559	4.89418e-16	-0.0690562	0.545362	-0.00260782	0.981802	-0.367162	0.000873303	0.3349	0.00255419	0.0304487	0.789945	-0.0708342	0.535039	0.272002	0.015309	-0.0662712	0.561725
SMARCA2	turquoise	-0.14413	0.20506	-0.359241	0.0011485	0.72594	3.7506e-14	0.859978	3.35373e-24	0.506464	1.91515e-06	-0.383158	0.000491551	-0.0487077	0.669907	-0.817177	4.14262e-20	0.608084	2.7874e-09	-0.441952	4.55049e-05	0.194645	0.0856228	0.60963	2.47836e-09	0.0686364	0.547814	-0.473736	1.03503e-05	-0.38589	0.00044428	-0.0762888	0.503982	0.223419	0.0477894	0.657656	4.56768e-11	1.53508e-05	0.999893	-0.128404	0.259418	-0.264811	0.0183515	0.307628	0.00581754	-0.0357431	0.754487	0.0354306	0.756567	0.21224	0.060406	-0.0515148	0.65208
SMARCA5	turquoise	-0.210941	0.0620336	-0.535366	3.7051e-07	0.647789	1.09946e-10	0.91933	6.34541e-33	0.482909	6.56333e-06	-0.311556	0.00519071	0.0945805	0.407041	-0.738421	8.09484e-15	0.524985	6.8024e-07	-0.474892	9.77987e-06	0.345833	0.00179768	0.82081	2.05694e-20	-0.0858342	0.451967	-0.457509	2.2452e-05	-0.338266	0.0022955	0.0161207	0.887863	0.459888	2.00915e-05	0.545002	2.06936e-07	-0.101177	0.374957	-0.0865754	0.448056	-0.0915593	0.422256	0.440162	4.92518e-05	0.110891	0.330597	0.235774	0.036457	0.197956	0.0803303	-0.192536	0.0891368
SMARCC2	turquoise	-0.0816264	0.474521	-0.326285	0.0033395	0.431509	7.17482e-05	0.581251	1.94747e-08	0.0895821	0.432388	-0.18665	0.0995476	-0.0385231	0.736065	-0.527205	5.98384e-07	0.44924	3.28241e-05	-0.38939	0.000389804	0.0932451	0.413726	0.267586	0.017121	-0.126033	0.268393	-0.323439	0.00364266	-0.479259	7.88006e-06	-0.120613	0.289684	-0.154843	0.173018	0.334635	0.00257563	-0.0483509	0.672186	-0.135708	0.233065	-0.0465124	0.683977	0.46562	1.53207e-05	0.117761	0.301324	-0.21069	0.0623516	0.026179	0.818858	-0.0896099	0.432244
SMARCD1	brown	-0.140084	0.218199	-0.399413	0.000265855	0.240468	0.0327862	0.561418	7.34877e-08	0.250016	0.0262707	-0.252208	0.0249402	0.0341624	0.765024	-0.388519	0.000402764	0.137407	0.227214	-0.254139	0.0238164	0.260771	0.0202783	0.611713	2.11322e-09	-0.0889288	0.435766	-0.294918	0.00832821	-0.20645	0.067935	0.0410913	0.719178	0.377243	0.000610016	0.259556	0.0208908	-0.133972	0.239153	-0.16448	0.147472	0.0457561	0.68885	0.390567	0.000372909	0.164469	0.1475	0.268447	0.0167541	0.101633	0.372798	-0.351177	0.00150717
SMC1A	turquoise	-0.303479	0.00655136	-0.581154	1.96065e-08	0.523334	7.47867e-07	0.788765	6.07888e-18	0.296879	0.00788762	-0.382177	0.000509608	-0.337787	0.00233082	-0.653573	6.59556e-11	0.415086	0.000142566	-0.468842	1.31277e-05	0.318197	0.00426599	0.550148	1.50479e-07	-0.205589	0.0691168	-0.218783	0.05273	-0.442365	4.46803e-05	-0.00221602	0.984536	0.296624	0.00794373	0.422775	0.000103824	-0.264793	0.0183599	-0.15963	0.15995	0.0223484	0.845005	0.270379	0.015955	0.05837	0.609372	-0.0226952	0.84263	0.137462	0.227026	-0.276349	0.0136897
SMCHD1	turquoise	-0.289632	0.00962486	-0.575065	2.97493e-08	0.570822	3.95816e-08	0.68235	4.36518e-12	0.513168	1.32601e-06	-0.431542	7.16458e-05	-0.236553	0.0358253	-0.574299	3.13325e-08	0.497665	3.06685e-06	-0.392604	0.000345241	0.125232	0.271469	0.504314	2.15128e-06	-0.179145	0.114174	-0.281041	0.0121102	-0.352596	0.00143754	-0.0552556	0.628624	0.2319	0.0397397	0.361734	0.00105441	-0.289537	0.00964976	-0.270949	0.0157254	0.088587	0.437539	0.244802	0.0296777	0.0518401	0.650026	0.068246	0.550099	0.0953643	0.403147	-0.0386436	0.73527
SMCR8	turquoise	-0.0575185	0.61461	0.0654387	0.566661	0.118136	0.299776	0.351148	0.00150866	0.030728	0.788063	-0.211102	0.06183	0.132213	0.245434	-0.208841	0.064739	0.242875	0.0310276	-0.447741	3.51267e-05	0.1838	0.10492	0.304378	0.00638572	-0.0174898	0.878409	-0.0499008	0.662307	0.299371	0.00735732	-0.0710712	0.53367	0.290043	0.0095181	0.197325	0.0813172	0.59931	5.36853e-09	0.134519	0.237223	-0.263711	0.0188601	-0.123925	0.276546	-0.435898	5.9359e-05	0.233483	0.0383696	-0.073936	0.517263	0.171833	0.129967
SMG1	turquoise	-0.211455	0.0613855	-0.65425	6.20796e-11	0.515837	1.14293e-06	0.786059	9.39251e-18	0.381751	0.000517653	-0.462999	1.73531e-05	-0.0884015	0.438503	-0.520372	8.85385e-07	0.545521	2.0044e-07	-0.570368	4.07993e-08	0.135617	0.233383	0.657736	4.5345e-11	-0.301339	0.00696102	-0.2322	0.0394769	-0.208713	0.064907	-0.174112	0.124876	0.468293	1.3479e-05	0.28938	0.00969093	-0.0698524	0.540727	-0.267864	0.0170018	0.17238	0.128732	0.220453	0.0509037	-0.082523	0.469665	0.206091	0.0684251	0.0540372	0.636225	0.0462643	0.685574
SMG5	brown	-0.120939	0.288372	-0.2092	0.0642695	0.227393	0.0438649	0.614792	1.66606e-09	0.30967	0.00548373	-0.463616	1.68531e-05	0.219489	0.0519518	-0.384286	0.000471499	0.13661	0.229944	-0.256518	0.0224913	0.300192	0.00718964	0.726438	3.53408e-14	0.122182	0.28341	-0.276767	0.0135419	0.379289	0.000566374	0.145409	0.201026	0.679785	5.6301e-12	0.390854	0.000368889	0.267094	0.0173338	0.0217496	0.849108	-0.164249	0.148051	0.0749446	0.511548	0.123022	0.280086	0.645725	1.3159e-10	0.141129	0.214751	-0.18604	0.10068
SMG7	turquoise	-0.017645	0.877338	-0.0832288	0.465862	0.343766	0.00192301	0.695181	1.17466e-12	0.261282	0.0200255	-0.1303	0.252392	0.399122	0.000268872	-0.555204	1.09459e-07	0.207804	0.0661101	-0.238087	0.0346079	0.36639	0.000897201	0.756075	7.92422e-16	0.246514	0.0285201	-0.397606	0.000285101	0.076321	0.503802	0.164315	0.147886	0.559377	8.38383e-08	0.564673	5.94485e-08	0.244504	0.0298828	0.163641	0.149577	-0.378151	0.000590293	0.203915	0.0714602	0.170684	0.132593	0.456016	2.4063e-05	0.258781	0.0212894	-0.278219	0.0130399
SMG8	turquoise	-0.234431	0.0375686	-0.500263	2.67238e-06	0.616813	1.42331e-09	0.900753	1.29901e-29	0.415584	0.000139699	-0.348357	0.00165474	-0.0503546	0.659425	-0.712729	1.73952e-13	0.561551	7.28537e-08	-0.542305	2.44034e-07	0.24037	0.0328596	0.738755	7.75934e-15	-0.121731	0.285202	-0.377782	0.00059824	-0.314205	0.00480236	-0.0744705	0.51423	0.441373	4.66869e-05	0.513724	1.28574e-06	-0.0240848	0.83313	-0.153956	0.175523	-0.0999869	0.380629	0.296365	0.00800108	-0.0459598	0.687536	0.162667	0.15205	0.183479	0.105538	-0.0824689	0.469957
SMIM12	yellow	0.191462	0.0909703	0.00286741	0.979991	-0.271719	0.01542	-0.0655887	0.56577	-0.164606	0.147158	0.0635391	0.577999	0.44948	3.24678e-05	0.290243	0.00946641	-0.143498	0.207074	-0.133446	0.241019	0.00248855	0.982634	0.138658	0.222969	-0.123639	0.277664	-0.00234625	0.983627	0.486059	5.59585e-06	0.110415	0.332687	0.268469	0.0167448	-0.228789	0.0425506	0.373258	0.000703953	0.227425	0.0438343	0.139939	0.218682	-0.0380337	0.739298	0.0639262	0.575681	0.396057	0.000302602	-0.25359	0.0241316	0.0446103	0.696256
SMIM13	royalblue	-0.00933721	0.934909	-0.0602473	0.597892	0.226567	0.0446571	0.40968	0.000177362	0.489271	4.74822e-06	-0.141638	0.213086	0.166136	0.143385	-0.316679	0.00446334	-0.0224503	0.844307	0.0100089	0.930238	0.372054	0.000734817	0.661644	3.17284e-11	0.279647	0.0125621	-0.213866	0.0584189	0.163714	0.149394	0.307519	0.00583573	0.704034	4.56007e-13	0.400207	0.000257775	-0.0256816	0.822243	0.125946	0.268728	-0.247652	0.0277715	0.0334023	0.770107	0.225983	0.0452253	0.514327	1.24335e-06	0.243518	0.0305715	-0.308614	0.00565414
SMIM18	blue	0.0592803	0.603794	0.291915	0.00904473	0.13989	0.218844	0.250493	0.0259762	-0.00699265	0.95123	0.0844371	0.459389	0.118918	0.296566	-0.440853	4.7772e-05	-0.115915	0.309015	0.357502	0.00121854	0.241792	0.0318091	0.218541	0.0529991	0.649029	9.86256e-11	-0.15509	0.172324	-0.160856	0.156726	0.19268	0.0888931	0.183481	0.105535	0.603895	3.82107e-09	-0.165867	0.144043	0.120607	0.28971	-0.554665	1.13268e-07	0.0188396	0.869105	0.339031	0.00224008	-0.00380955	0.973419	0.604525	3.64498e-09	-0.418874	0.00012206
SMN2	turquoise	-0.074561	0.513718	-0.131818	0.246859	0.185883	0.100972	0.484985	5.90972e-06	0.0783246	0.492635	-0.0530381	0.642486	0.175361	0.122153	-0.327654	0.00320179	0.172958	0.127435	-0.356063	0.00127941	0.344345	0.00188709	0.467226	1.41879e-05	-0.0458084	0.688513	-0.173473	0.126289	0.0393097	0.730879	0.127598	0.262449	0.317764	0.00432142	0.261592	0.0198734	0.239717	0.0333517	0.218108	0.0534831	-0.163055	0.15106	0.192804	0.0886844	0.147518	0.1945	0.261226	0.0200529	-0.0434197	0.703982	-0.15941	0.160535
SMNDC1	darkgrey	-0.064588	0.571726	-0.268936	0.0165485	0.642436	1.74737e-10	0.506791	1.88151e-06	0.79575	1.9191e-18	-0.232582	0.039145	0.301026	0.00702262	-0.407677	0.000192135	0.564985	5.82449e-08	-0.407996	0.000189708	0.0428988	0.707371	0.564217	6.12472e-08	-0.0319543	0.779815	-0.257206	0.02212	0.00505811	0.964712	-0.0367884	0.747544	0.349001	0.00161992	0.329072	0.00306465	0.248218	0.027406	0.00068339	0.995231	-0.0964723	0.39768	0.195794	0.0837557	-0.193103	0.0881822	0.327533	0.00321378	-0.0544909	0.63339	0.329012	0.00307034
SMOC1	blue	0.111739	0.326886	-0.0224555	0.844272	-0.155032	0.172488	-0.351645	0.00148389	-0.0462355	0.685759	0.125169	0.271716	0.0910907	0.424645	0.368279	0.000839733	0.0177521	0.876599	0.127975	0.261027	-0.47419	1.01226e-05	-0.185484	0.101719	-0.161977	0.153817	0.0338413	0.76717	-0.0458044	0.688538	-0.404119	0.000221198	-0.0373229	0.744001	-0.366431	0.000895926	-0.0180872	0.874289	-0.356312	0.00126869	0.318872	0.00418073	-0.128027	0.260833	-0.260263	0.0205326	-0.0633359	0.579219	-0.0326211	0.77534	0.38248	0.00050398
SMPD1	blue	0.0102971	0.928235	-0.119217	0.295343	-0.268316	0.0168095	-0.416706	0.000133438	-0.292477	0.00890649	0.25651	0.0224958	-0.0688145	0.546773	0.449965	3.17612e-05	-0.126877	0.265173	0.106702	0.3493	-0.275054	0.0141556	-0.409637	0.000177673	-0.384139	0.000474066	0.0776545	0.496356	-0.168556	0.137564	-0.174819	0.123328	-0.333986	0.00262889	-0.535201	3.74159e-07	-0.206449	0.0679357	-0.205751	0.0688925	0.440798	4.78891e-05	0.0763832	0.503453	0.0214628	0.851076	-0.267473	0.0171697	-0.178994	0.114484	0.153309	0.177366
SMPD3	green	0.0711494	0.533219	0.555857	1.05013e-07	-0.10394	0.361985	-0.114042	0.316952	-0.130761	0.250703	-0.0579502	0.611952	0.206373	0.0680403	-0.189946	0.0936072	-0.372851	0.000714236	0.733601	1.47842e-14	0.201498	0.0749575	-0.121384	0.286591	0.891336	3.55462e-28	-0.00285143	0.980103	0.20574	0.0689084	0.296413	0.00799038	-0.0914961	0.422578	0.509586	1.6154e-06	-0.119548	0.293994	0.07117	0.5331	-0.567567	4.91398e-08	-0.211956	0.060759	0.418029	0.000126384	0.0677713	0.552883	0.642879	1.68219e-10	-0.41408	0.000148522
SMPD4	yellow	0.0527993	0.643986	-0.0864015	0.448972	-0.20955	0.0638153	-0.0542164	0.635104	0.193383	0.0877128	-0.0736206	0.519057	0.387587	0.000417053	0.360062	0.00111671	-0.150842	0.184525	-0.117408	0.302786	-0.052634	0.645026	0.356614	0.00125581	-0.169643	0.135007	-0.123305	0.278974	0.650649	8.55139e-11	0.062337	0.585229	0.491018	4.33961e-06	-0.31085	0.00529865	0.317467	0.0043599	-0.01059	0.926199	0.222873	0.0483507	0.0791512	0.488067	0.11171	0.327012	0.723825	4.82338e-14	-0.272095	0.0152728	0.105979	0.352595
SMS	brown	-0.147822	0.193573	-0.426769	8.7792e-05	0.255982	0.0227841	0.642005	1.81309e-10	0.305071	0.00626063	-0.205865	0.0687364	0.145026	0.202227	-0.311975	0.00512747	0.205062	0.0698483	-0.424487	9.66478e-05	0.250987	0.025674	0.813305	8.59086e-20	-0.209967	0.0632769	-0.285025	0.0108959	0.0249538	0.827201	0.0531887	0.641541	0.714834	1.37019e-13	0.19933	0.0782099	0.0650835	0.568773	-0.00113706	0.992065	0.0407642	0.721322	0.107876	0.343991	-0.050384	0.659239	0.456495	2.35351e-05	0.0535725	0.639134	-0.191234	0.0913623
SMU1	darkred	-0.015504	0.892126	-0.270606	0.0158633	-0.108176	0.342645	0.12123	0.287206	0.0548195	0.631341	0.0961976	0.399031	0.170635	0.132707	0.0964791	0.397647	-0.0720423	0.52808	-0.14575	0.199961	0.0271641	0.812164	0.346656	0.0017499	-0.308093	0.00573994	-0.146973	0.196173	-0.054118	0.63572	-0.0755888	0.507915	0.267201	0.0172873	-0.211789	0.0609675	-0.103639	0.363385	-0.166772	0.141838	0.253419	0.0242302	0.777508	3.56763e-17	0.309548	0.00550315	0.269562	0.0162888	-0.104761	0.358185	-0.18294	0.106584
SMYD3	turquoise	-0.192917	0.0884941	-0.388195	0.000407677	0.578021	2.43228e-08	0.780469	2.26272e-17	0.342994	0.00197178	-0.488975	4.82113e-06	0.104799	0.35801	-0.614845	1.65921e-09	0.635751	3.07728e-10	-0.585285	1.47034e-08	0.180435	0.111548	0.581983	1.85122e-08	-0.1196	0.293783	-0.332064	0.00279217	-0.0947789	0.406053	-0.184039	0.104462	0.293655	0.00862319	0.449842	3.19393e-05	0.242355	0.0314011	-0.152601	0.1794	-0.106682	0.349392	0.227447	0.0438129	-0.0869028	0.446335	0.195506	0.0842206	0.0545618	0.632948	0.174648	0.123702
SMYD5	royalblue	-0.0759858	0.505683	-0.37228	0.000728931	0.00149869	0.989541	0.312998	0.00497604	0.197707	0.0807185	-0.144559	0.203702	0.224407	0.0467873	0.046453	0.684359	0.0347321	0.761222	-0.29227	0.00895728	0.179981	0.112467	0.643082	1.65308e-10	-0.310539	0.00534691	-0.133089	0.242293	0.295276	0.00824623	-0.0353542	0.757075	0.796361	1.73114e-18	-0.121193	0.287354	0.0625364	0.584027	-0.0460239	0.687123	0.234021	0.037913	-0.0118232	0.917633	-0.102562	0.368422	0.588804	1.14705e-08	-0.0253128	0.824754	-0.0481966	0.673172
SNAP23	black	0.0737857	0.518117	-0.316157	0.00453298	0.0609893	0.593382	-0.0703758	0.537691	0.182122	0.108185	-0.0565952	0.620312	0.185607	0.101488	0.24915	0.0268123	0.288204	0.0100043	-0.241641	0.0319191	-0.504534	2.12597e-06	0.0697928	0.541074	-0.412742	0.000156796	-0.0168598	0.882757	0.147954	0.19317	-0.312695	0.00502037	0.0891665	0.434535	-0.356113	0.00127724	0.112285	0.324514	-0.216372	0.0554598	0.44673	3.67639e-05	0.094829	0.405804	-0.295744	0.00814003	0.191107	0.0915824	-0.286227	0.0105507	0.557959	9.18279e-08
SNAP25	blue	0.0594131	0.602981	0.202525	0.0734561	0.233259	0.0385616	0.205884	0.0687103	0.158131	0.163962	0.00790121	0.944903	0.200164	0.0769457	-0.312573	0.00503836	0.112521	0.323492	-0.0578338	0.612668	0.329737	0.00300209	0.0828969	0.467648	0.292329	0.00894283	-0.0895623	0.43249	0.0877231	0.442038	0.347328	0.00171171	-0.170831	0.132255	0.363954	0.000976562	0.249912	0.0263352	0.393386	0.000335126	-0.383749	0.000480943	0.0953446	0.403245	0.0833113	0.465418	0.0483121	0.672434	-0.0495557	0.664501	-0.108284	0.34216
SNAP29	brown	0.0588579	0.606379	0.383954	0.000477321	0.0898942	0.430779	-0.215915	0.0559901	-0.0205507	0.857336	-0.119276	0.295104	0.11835	0.298893	-0.0470162	0.680738	0.0814988	0.475215	0.410536	0.000171379	-0.233161	0.0386451	-0.305777	0.00613546	0.477921	8.42156e-06	0.0795314	0.485973	0.0958232	0.400877	-0.23391	0.038007	-0.264732	0.0183877	0.221462	0.0498259	0.0673424	0.555404	-0.237166	0.0353342	-0.286721	0.0104118	-0.202855	0.072978	-0.160208	0.158423	-0.148881	0.190364	0.404953	0.000214045	0.28167	0.0119108
SNAP47	yellow	0.211974	0.0607361	0.155155	0.172144	-0.0563362	0.621915	0.162721	0.151912	-0.043029	0.706524	-0.310138	0.0054097	0.324995	0.00347396	-0.105954	0.352707	-0.0713715	0.531938	0.109497	0.336749	0.146624	0.197249	0.27948	0.0126171	0.378204	0.000589157	-0.137093	0.228287	0.434772	6.23308e-05	0.0576001	0.614107	0.404649	0.000216623	0.263309	0.0190488	0.308098	0.00573905	-0.0357054	0.754738	-0.213402	0.0589804	-0.200488	0.0764598	0.0522469	0.647462	0.407534	0.000193232	0.243424	0.030638	-0.0208535	0.855257
SNAP91	turquoise	-0.266478	0.0176036	-0.154481	0.174035	0.578769	2.31072e-08	0.637449	2.66876e-10	0.425714	9.17853e-05	-0.345336	0.00182715	-0.0214229	0.851349	-0.648543	1.02922e-10	0.32046	0.00398615	-0.166336	0.142897	0.348248	0.00166069	0.491698	4.18951e-06	0.20541	0.0693635	-0.195166	0.0847732	-0.0214813	0.850948	0.124055	0.276037	0.254202	0.0237804	0.611603	2.13111e-09	-0.0730366	0.522386	-0.0401269	0.725504	-0.370984	0.00076326	0.253763	0.0240319	0.188989	0.0953024	0.223033	0.0481859	0.327394	0.00322757	-0.25111	0.0255993
SNAPIN	blue	0.143931	0.205694	0.287714	0.0101373	-0.556273	1.0227e-07	-0.550926	1.43338e-07	-0.460935	1.91282e-05	0.470591	1.2063e-05	0.351711	0.00148063	0.602881	4.12148e-09	-0.35669	0.00125254	0.169706	0.134862	-0.122796	0.28098	-0.328383	0.00313065	-0.143044	0.20853	0.103734	0.362944	0.111404	0.32835	-0.00666817	0.953491	-0.203127	0.0725864	-0.538969	2.9864e-07	0.137219	0.227856	0.177792	0.116979	0.171799	0.130046	0.0436444	0.702522	0.0434533	0.703764	-0.111393	0.328396	-0.27243	0.0151427	0.0503635	0.659368
SNCA	blue	0.0239781	0.833859	0.0861197	0.450458	0.331197	0.0028688	0.334695	0.00257077	0.170927	0.132035	0.197418	0.0811717	-0.0857431	0.452449	-0.418508	0.000123916	0.166119	0.143425	0.0407724	0.721268	0.12953	0.255229	0.227381	0.0438757	0.222719	0.0485096	-0.159142	0.161248	-0.245705	0.0290625	-0.0322204	0.778028	0.132942	0.242819	0.425964	9.08243e-05	-0.12231	0.2829	0.00319855	0.977681	-0.385472	0.000451241	0.0631591	0.58028	-0.120246	0.291165	-0.0870922	0.445341	0.476224	9.15891e-06	-0.162189	0.153273
SNCB	turquoise	-0.212472	0.0601188	-0.316501	0.00448704	0.55071	1.45291e-07	0.656424	5.10632e-11	0.430871	7.37338e-05	-0.0186245	0.870586	-0.210716	0.0623183	-0.541188	2.61165e-07	0.461326	1.87795e-05	-0.556747	9.92241e-08	0.255792	0.0228886	0.519897	9.09546e-07	-0.188485	0.0962051	-0.195895	0.0835927	-0.302342	0.0067662	0.00569055	0.960303	0.320776	0.00394838	0.364283	0.000965502	0.0597625	0.600848	0.15872	0.162378	-0.15761	0.165372	0.109092	0.338547	-0.258102	0.0216441	0.0154203	0.892705	-0.0159413	0.889103	-0.0320909	0.778898
SNCG	blue	0.0175839	0.87776	0.154565	0.173799	0.471336	1.1635e-05	0.388075	0.000409512	0.285584	0.0107342	0.251936	0.025102	-0.00665811	0.953561	-0.489505	4.69147e-06	0.421878	0.000107782	-0.307197	0.00589025	0.187296	0.0983608	0.165825	0.144145	0.15477	0.173221	-0.256481	0.0225112	-0.2269	0.0443364	0.170771	0.132394	-0.0981153	0.389653	0.442259	4.48892e-05	0.272291	0.0151964	0.361281	0.00107096	-0.481847	6.9233e-06	0.0838241	0.462667	-0.197738	0.0806701	-0.151414	0.182848	0.0163191	0.886491	0.0680396	0.551308
SND1	brown	-0.110376	0.332858	-0.323288	0.00365941	0.331038	0.00288309	0.582024	1.84602e-08	0.458822	2.11189e-05	-0.229617	0.0417871	0.471179	1.17239e-05	-0.40199	0.000240462	0.167398	0.140327	-0.059846	0.600338	0.332975	0.00271368	0.807613	2.43517e-19	0.102196	0.370141	-0.349008	0.00161958	-0.0241638	0.832591	0.149827	0.187531	0.657618	4.58355e-11	0.374592	0.000671124	-0.144277	0.204593	-0.140412	0.217113	-0.0448224	0.694883	0.415481	0.000140285	0.428142	8.28325e-05	0.541541	2.55622e-07	0.330327	0.00294757	-0.258004	0.0216958
SNF8	yellow	0.117388	0.302865	0.0717722	0.529632	-0.29529	0.00824289	-0.145043	0.202175	-0.0577857	0.612964	-0.00386725	0.973017	0.527375	5.92498e-07	0.351807	0.0014759	-0.222958	0.0482634	0.010779	0.924886	0.0900307	0.430077	0.128846	0.257771	0.0463764	0.684852	-0.0438554	0.701151	0.642713	1.7063e-10	0.287962	0.0100698	0.237551	0.0350293	-0.21968	0.0517429	0.47359	1.04243e-05	0.303801	0.00649167	0.11492	0.313216	-0.110145	0.333878	0.12981	0.254195	0.521489	8.30931e-07	-0.291851	0.00906055	0.0813266	0.476151
SNPH	turquoise	-0.149099	0.18971	-0.261488	0.0199246	0.657063	4.81963e-11	0.593725	8.06519e-09	0.400941	0.00025052	-0.0867185	0.447303	0.0223899	0.844721	-0.513345	1.31301e-06	0.693741	1.3658e-12	-0.742052	5.09704e-15	0.162322	0.152932	0.33371	0.00265176	-0.276092	0.013781	-0.197143	0.0816045	-0.285158	0.010857	-0.0662635	0.56177	-0.00525797	0.963319	0.297708	0.00770752	0.392489	0.000346746	0.211069	0.0618714	-0.140377	0.217227	0.251481	0.025375	-0.381751	0.000517655	-0.113764	0.31814	-0.273852	0.0146006	0.277159	0.013405
SNRK	turquoise	-0.13002	0.253423	-0.292079	0.00900427	0.393475	0.000334001	0.448223	3.437e-05	0.337615	0.00234364	-0.293575	0.00864218	-0.330807	0.0029039	-0.378101	0.000591355	0.371949	0.000737551	-0.534265	3.9555e-07	0.251137	0.0255831	0.231005	0.0405323	-0.188099	0.0969016	-0.099059	0.385087	-0.0524251	0.64634	0.181707	0.109006	0.14379	0.206143	0.23839	0.0343712	0.196474	0.0826657	0.22091	0.0504131	-0.0242225	0.83219	-0.146345	0.198112	-0.195244	0.0846465	0.000264695	0.998153	-0.273175	0.0148567	0.0936829	0.411528
SNRNP200	brown	-0.229577	0.0418239	-0.535351	3.70837e-07	0.476125	9.20399e-06	0.818051	3.5054e-20	0.468627	1.32638e-05	-0.319943	0.00404852	0.135378	0.234213	-0.54605	1.94024e-07	0.367555	0.000861368	-0.450367	3.11856e-05	0.332691	0.00273797	0.90251	6.75615e-30	-0.157249	0.166355	-0.401719	0.000243026	-0.14574	0.199993	0.00888113	0.938082	0.655405	5.59727e-11	0.380884	0.000534351	-0.0598035	0.600597	-0.147858	0.193462	0.00481363	0.966417	0.525314	6.67466e-07	0.177949	0.116651	0.446712	3.67935e-05	0.136218	0.231296	-0.214529	0.0576238
SNRNP40	brown	-0.200309	0.0767288	-0.456546	2.34791e-05	0.468563	1.33048e-05	0.779079	2.80467e-17	0.38941	0.00038951	-0.227551	0.0437145	0.100795	0.376773	-0.562814	6.71174e-08	0.348632	0.00163978	-0.405237	0.000211657	0.319461	0.0041076	0.80828	2.15892e-19	-0.115148	0.312249	-0.445785	3.83568e-05	-0.241714	0.0318659	-0.0329964	0.772824	0.557807	9.27224e-08	0.404142	0.000220992	-0.0886464	0.43723	-0.137568	0.226663	-0.0571829	0.61668	0.630522	4.74615e-10	0.223842	0.0473587	0.310086	0.00541784	0.179599	0.113245	-0.256223	0.022652
SNRNP70	blue	0.102847	0.367084	0.0989751	0.385492	-0.362049	0.00104303	-0.460653	1.93827e-05	-0.285082	0.010879	0.291418	0.00916826	-0.109485	0.336802	0.41483	0.000144061	-0.309134	0.00556962	0.163532	0.149854	-0.105619	0.354242	-0.412	0.000161567	-0.197813	0.080553	0.102492	0.368751	-0.15508	0.172354	-0.0585156	0.608478	-0.353659	0.00138728	-0.439207	5.13656e-05	-0.167853	0.139236	-0.0593321	0.603476	0.236669	0.0357323	0.548064	1.71315e-07	0.338725	0.00226205	-0.29982	0.00726508	-0.22973	0.0416836	-0.0973808	0.393229
SNRPA	blue	0.120811	0.288887	-0.0550519	0.629892	-0.457832	2.21173e-05	-0.439216	5.13433e-05	-0.254122	0.0238261	0.139799	0.219148	-0.0956298	0.401833	0.541303	2.59355e-07	-0.407919	0.000190292	0.162602	0.152216	-0.0433806	0.704236	-0.283668	0.011297	-0.261813	0.0197658	0.0858944	0.451648	0.258811	0.021274	0.0876111	0.442624	-0.0691768	0.544659	-0.535897	3.58982e-07	-0.128968	0.257316	0.00999684	0.930322	0.405506	0.00020942	0.289628	0.00962609	0.38383	0.000479508	0.0854233	0.454143	-0.299837	0.00726173	-0.115474	0.310873
SNRPA1	blue	0.103611	0.363517	-0.0467889	0.682199	-0.278095	0.0130823	-0.364016	0.000974463	-0.169318	0.135767	0.202563	0.0734011	-0.147012	0.196051	0.344256	0.00189261	-0.2331	0.0386977	0.168623	0.137405	-0.228031	0.0432597	-0.295684	0.00815364	-0.221104	0.0502061	0.155045	0.172452	-0.185244	0.102171	-0.159662	0.159866	-0.242668	0.0311756	-0.386283	0.000437838	-0.345549	0.0018145	-0.21046	0.0626446	0.302238	0.00678632	0.591105	9.73557e-09	0.359721	0.00112978	-0.189808	0.0938497	-0.124572	0.274027	-0.0427066	0.708624
SNRPB2	blue	0.0875588	0.442897	-0.128758	0.258098	-0.276343	0.0136918	-0.296927	0.00787706	-0.0697207	0.541493	0.0931872	0.414018	-0.0435114	0.703386	0.360581	0.00109703	-0.221027	0.0502882	0.158677	0.162492	-0.24606	0.0288229	-0.129652	0.254778	-0.249713	0.026459	0.0986076	0.387268	-0.041408	0.717104	-0.161827	0.154204	-0.0221569	0.846317	-0.400841	0.000251493	-0.332367	0.00276586	-0.309573	0.00549915	0.358297	0.00118604	0.594623	7.55833e-09	0.414362	0.000146829	0.0327883	0.774219	-0.073537	0.519533	-0.0193932	0.865294
SNRPD1	grey	0.0487918	0.66937	0.106707	0.349279	-0.270948	0.0157258	-0.358803	0.00116577	-0.316658	0.00446614	0.369514	0.000804003	-0.0909116	0.42556	0.297649	0.00772032	-0.22399	0.0472081	0.101493	0.373457	-0.100298	0.379142	-0.390824	0.000369301	-0.181294	0.109827	0.0796837	0.485136	-0.285833	0.0106629	-0.0725865	0.52496	-0.457696	2.2258e-05	-0.34636	0.00176695	-0.159684	0.159808	-0.0266905	0.81538	0.143975	0.205553	0.606648	3.1074e-09	0.303836	0.00648527	-0.381297	0.000526344	-0.205972	0.0685888	-0.122402	0.282537
SNRPD2	grey	0.0310994	0.785563	0.127151	0.264135	-0.151221	0.183412	-0.264156	0.0186529	-0.264472	0.0185069	0.413885	0.000149703	-0.139423	0.220401	0.169713	0.134845	-0.101949	0.371304	0.00904927	0.936912	-0.0919604	0.420218	-0.372616	0.00072026	-0.176595	0.119505	0.0746554	0.513184	-0.398325	0.000277291	-0.122534	0.282014	-0.502078	2.42581e-06	-0.247405	0.0279328	-0.131856	0.246721	-0.00641913	0.955226	0.0380647	0.739093	0.633855	3.60418e-10	0.267325	0.0172335	-0.47347	1.04856e-05	-0.191658	0.0906337	-0.0796597	0.485267
SNRPD3	grey	0.041407	0.717111	0.0638574	0.576092	-0.211396	0.0614598	-0.351449	0.00149362	-0.271912	0.0153441	0.369002	0.000818657	-0.13095	0.250011	0.271372	0.015557	-0.132881	0.243036	0.0758042	0.506703	-0.123921	0.276559	-0.412957	0.000155441	-0.229437	0.0419519	0.0694624	0.542995	-0.407858	0.00019075	-0.152085	0.180892	-0.474236	1.00994e-05	-0.350989	0.00151665	-0.224715	0.046479	-0.105279	0.355803	0.185536	0.101621	0.584549	1.54815e-08	0.248556	0.0271894	-0.487038	5.32362e-06	-0.177754	0.11706	-0.0241596	0.83262
SNRPF	grey	0.0651246	0.568529	-0.0772053	0.498858	-0.157168	0.166577	-0.0715271	0.531042	-0.215063	0.0569891	0.0721118	0.527681	0.0116324	0.918958	0.149919	0.187257	-0.0487517	0.669626	-0.0768467	0.500859	0.0362868	0.750874	-0.0660221	0.5632	-0.164943	0.146323	-0.0088716	0.938148	-0.108525	0.341081	-0.0411495	0.718796	0.00456835	0.968127	-0.199049	0.0786399	-0.00979837	0.931702	-0.0443199	0.698137	0.193057	0.0882585	0.397687	0.000284206	0.292004	0.00902254	-0.124558	0.274081	-0.137485	0.226945	-0.00999321	0.930347
SNTA1	purple	0.0119039	0.917073	-0.303331	0.00657896	0.466861	1.44381e-05	0.215041	0.0570159	0.398105	0.000279656	-0.104169	0.360922	-0.0517725	0.650452	-0.150515	0.18549	0.705726	3.79087e-13	-0.561096	7.50359e-08	-0.295457	0.00820497	0.0587767	0.606876	-0.379087	0.000570552	-0.127765	0.261816	-0.173505	0.126217	-0.346166	0.00177821	-0.0535368	0.639358	-0.043878	0.701005	0.272859	0.0149773	-0.126321	0.267291	0.17165	0.130382	0.114862	0.31346	-0.481109	7.18437e-06	-0.11356	0.319014	-0.321996	0.00380554	0.792463	3.31986e-18
SNTB1	green	0.0237022	0.835743	-0.33273	0.00273458	0.0970228	0.39498	-0.0423473	0.710967	0.0829609	0.467303	0.0402318	0.724815	0.0501198	0.660915	0.191002	0.0917636	0.364732	0.000950545	-0.2617	0.0198205	-0.426268	8.9667e-05	-0.00615318	0.957079	-0.476923	8.84812e-06	0.053226	0.641306	-0.162048	0.153637	-0.521915	8.11012e-07	-0.0242419	0.832058	-0.352575	0.00143855	-0.0074043	0.948363	-0.386864	0.000428458	0.417525	0.000129029	0.0647079	0.571011	-0.453653	2.68347e-05	-0.0917879	0.421094	-0.167606	0.139826	0.561843	7.14889e-08
SNTB2	turquoise	-0.271003	0.015704	-0.442977	4.34812e-05	0.683127	4.03923e-12	0.749367	1.96012e-15	0.507338	1.82637e-06	-0.546752	1.85803e-07	-0.102169	0.370267	-0.681821	4.60104e-12	0.690666	1.87871e-12	-0.469643	1.26299e-05	0.178104	0.116327	0.543102	2.32458e-07	-0.0186772	0.870223	-0.264649	0.0184257	-0.243029	0.0309179	-0.166566	0.142336	0.346137	0.00177991	0.523081	7.58789e-07	0.0406663	0.721964	-0.25424	0.0237589	-0.079054	0.488603	0.145114	0.201954	-0.161	0.156349	0.101274	0.374496	0.142095	0.211597	0.227944	0.0433424
SNTG1	yellow	0.0292911	0.797758	0.137364	0.227358	-0.38395	0.000477401	-0.155138	0.17219	-0.138775	0.222574	-0.0875079	0.443163	0.161451	0.155178	0.310054	0.00542292	-0.509294	1.64142e-06	0.220347	0.0510182	0.0620407	0.587017	0.105609	0.354289	0.121257	0.287096	0.0705716	0.536558	0.742199	5.00177e-15	0.31366	0.00488005	0.268888	0.0165686	-0.146197	0.198571	0.158608	0.162676	0.162746	0.151849	-0.0115842	0.919292	-0.21277	0.0597523	0.203326	0.0723011	0.602431	4.26166e-09	-0.0180246	0.874721	-0.328575	0.00311214
SNU13	turquoise	-0.0838099	0.462742	-0.339022	0.00224071	0.331776	0.00281748	0.655284	5.65837e-11	0.112906	0.321828	-0.0300338	0.792743	0.091523	0.422441	-0.463789	1.67154e-05	0.329804	0.00299583	-0.476851	8.87963e-06	0.339997	0.0021718	0.502289	2.39852e-06	-0.190375	0.092855	-0.326409	0.00332682	-0.314711	0.00473132	0.044162	0.699162	0.183505	0.105488	0.280524	0.012276	0.0877775	0.441754	0.0527412	0.644351	-0.0541496	0.635522	0.516377	1.10892e-06	0.148537	0.191402	0.0361203	0.75198	-0.0119057	0.91706	-0.198678	0.0792102
SNW1	darkred	-0.121763	0.285075	-0.252786	0.0245992	0.513842	1.27733e-06	0.19804	0.0801988	0.535153	3.75241e-07	0.0546928	0.63213	-0.199813	0.0774765	-0.278873	0.012819	0.444432	4.0752e-05	-0.230098	0.0413484	-0.116052	0.308443	0.0851347	0.455674	-0.213276	0.0591335	-0.11906	0.295984	-0.498314	2.96354e-06	-0.221672	0.0496047	-0.105427	0.355122	0.107695	0.344807	-0.2738	0.0146203	-0.235561	0.0366317	0.0444811	0.697093	0.719488	8.02167e-14	0.0652901	0.567544	-0.235384	0.036777	-0.0132688	0.907604	0.243732	0.0304212
SNX1	turquoise	-0.293855	0.00857593	-0.576785	2.64661e-08	0.788157	6.70743e-18	0.772543	7.53955e-17	0.503715	2.22186e-06	-0.374808	0.000665941	-0.0376929	0.741552	-0.722225	5.82557e-14	0.764549	2.41885e-16	-0.468762	1.31782e-05	0.0363836	0.75023	0.511564	1.44892e-06	-0.131407	0.24835	-0.24788	0.0276241	-0.559398	8.37219e-08	-0.228556	0.0427674	0.178814	0.114856	0.500536	2.63394e-06	-0.120299	0.290951	-0.32295	0.00369719	0.0141599	0.901429	0.258034	0.0216802	-0.195079	0.0849147	-0.0907211	0.426535	0.215222	0.0568018	0.203222	0.0724502
SNX11	turquoise	-0.0712015	0.532918	-0.348882	0.00162631	0.59146	9.49184e-09	0.698738	8.06542e-13	0.335151	0.00253409	-0.322189	0.00378349	0.0857222	0.452559	-0.614728	1.67435e-09	0.60249	4.24323e-09	-0.364596	0.000955059	0.148476	0.191586	0.480215	7.51313e-06	0.0135967	0.905332	-0.43525	6.10528e-05	-0.227943	0.0433428	-0.0554775	0.627244	0.227972	0.0433152	0.479358	7.84109e-06	0.0388124	0.734157	-0.108401	0.341637	-0.115003	0.312866	0.257723	0.0218442	0.0991273	0.384758	0.0569086	0.618373	0.196649	0.0823869	0.137246	0.227761
SNX12	brown	0.0895923	0.432335	-0.0586134	0.607878	0.286704	0.0104166	0.256975	0.0222441	0.32434	0.00354415	0.50247	2.37534e-06	0.409668	0.000177448	-0.0982338	0.389078	0.421744	0.000108383	-0.502264	2.40173e-06	-0.0163674	0.886158	0.388261	0.000406671	-0.272591	0.0150803	-0.229083	0.0422777	-0.220202	0.0511751	-0.0756044	0.507827	0.217068	0.0546597	-0.0240416	0.833425	0.341372	0.00207784	0.279635	0.012566	-0.0599571	0.59966	0.193575	0.0873925	-0.35012	0.00156102	0.0259152	0.820653	-0.261369	0.0199829	0.347562	0.00169862
SNX13	turquoise	-0.181869	0.108686	-0.359924	0.00112197	0.620004	1.10748e-09	0.917531	1.43375e-32	0.473107	1.06733e-05	-0.512451	1.37966e-06	0.135827	0.232652	-0.804235	4.44693e-19	0.43731	5.58156e-05	-0.263415	0.0189987	0.39127	0.00036313	0.819455	2.67555e-20	0.240779	0.0325548	-0.426012	9.06424e-05	-0.0326608	0.775073	0.124818	0.273073	0.570288	4.10183e-08	0.748486	2.20314e-15	-0.0190325	0.867777	-0.0798366	0.484296	-0.286903	0.010361	0.144032	0.205371	0.195587	0.0840906	0.425906	9.10478e-05	0.40521	0.000211882	-0.20768	0.0662755
SNX14	turquoise	-0.219054	0.0524293	-0.308895	0.00560842	0.756005	8.00081e-16	0.920965	2.97536e-33	0.561856	7.14297e-08	-0.395608	0.000307857	0.253287	0.0243072	-0.844042	1.55474e-22	0.611649	2.12352e-09	-0.382159	0.000509949	0.373505	0.00069775	0.777458	3.59526e-17	0.185248	0.102164	-0.408317	0.000187298	-0.15625	0.169097	0.0723252	0.526457	0.423935	9.89105e-05	0.752927	1.21644e-15	0.0988062	0.386308	-0.0302679	0.791164	-0.349869	0.00157406	0.284907	0.01093	0.058492	0.608623	0.292991	0.00878206	0.33387	0.00263844	-0.0299255	0.793473
SNX15	blue	-0.211065	0.0618762	-0.389818	0.000383574	0.754528	9.78956e-16	0.62278	8.88316e-10	0.475886	9.31308e-06	-0.0849401	0.456709	-0.147822	0.193573	-0.652828	7.04837e-11	0.796032	1.83007e-18	-0.503539	2.24295e-06	-0.00177477	0.987615	0.309238	0.00555287	-0.22025	0.0511232	-0.29897	0.00744054	-0.62274	8.91159e-10	-0.330658	0.00291741	-0.0437613	0.701762	0.396869	0.000293303	-0.152821	0.178766	-0.202155	0.0739947	-0.0848427	0.457227	0.362055	0.00104282	-0.185642	0.101423	-0.280187	0.0123852	0.111034	0.329969	0.301891	0.00685316
SNX17	turquoise	-0.215906	0.0560001	-0.459418	2.05386e-05	0.759727	4.78054e-16	0.873782	8.07351e-26	0.458305	2.16355e-05	-0.217208	0.0545006	0.0883153	0.438951	-0.768178	1.43323e-16	0.745567	3.23321e-15	-0.655533	5.53325e-11	0.223374	0.0478358	0.605261	3.44941e-09	-0.171883	0.129856	-0.369743	0.000797537	-0.44721	3.59772e-05	-0.072232	0.526991	0.146038	0.199065	0.523184	7.54296e-07	0.0857058	0.452646	-0.0224048	0.844619	-0.145557	0.200563	0.44903	3.31371e-05	-0.063396	0.578858	0.00152813	0.989336	0.0134087	0.906634	0.0980296	0.39007
SNX18	turquoise	-0.200258	0.0768048	-0.649906	9.13071e-11	0.570492	4.04639e-08	0.552672	1.28458e-07	0.346124	0.00178067	-0.397162	0.000290019	-0.0978894	0.390751	-0.51014	1.56703e-06	0.550318	1.48894e-07	-0.271284	0.0155921	-0.0227689	0.842126	0.278744	0.0128625	-0.173818	0.125525	-0.319812	0.00406447	-0.467412	1.40619e-05	-0.132963	0.242741	0.0557182	0.625748	0.301655	0.00689911	-0.399643	0.000263495	-0.30058	0.00711149	0.262612	0.0193797	0.24387	0.0303241	0.0982914	0.388799	-0.1296	0.254971	0.139492	0.220169	0.114372	0.315546
SNX19	red	-0.0686361	0.547816	0.0092143	0.935764	0.583892	1.62094e-08	0.673916	9.98253e-12	0.377924	0.000595175	-0.139977	0.218556	0.221383	0.0499097	-0.765435	2.13057e-16	0.319106	0.00415147	-0.0134933	0.906048	0.436875	5.68845e-05	0.543545	2.26259e-07	0.487627	5.16585e-06	-0.230244	0.0412161	-0.187197	0.0985431	0.268946	0.0165442	0.261543	0.0198973	0.815164	6.06525e-20	-0.0197786	0.862643	0.173152	0.127001	-0.548159	1.70306e-07	0.0535315	0.639391	0.164255	0.148036	0.133012	0.242567	0.492821	3.95232e-06	-0.238588	0.0342172
SNX2	purple	-0.0734031	0.520295	-0.239192	0.0337519	0.511329	1.46783e-06	0.258227	0.0215782	0.610087	2.39338e-09	0.0109098	0.923976	0.0450478	0.693424	-0.18604	0.10068	0.654407	6.12127e-11	-0.521799	8.16405e-07	-0.277191	0.0133937	0.305833	0.00612551	-0.317691	0.00433089	-0.169447	0.135466	-0.234526	0.037489	-0.411429	0.00016533	0.188235	0.0966556	0.0127142	0.91145	0.226235	0.0449793	-0.195805	0.0837388	0.0457759	0.688722	0.242866	0.0310343	-0.525015	6.79083e-07	0.0242397	0.832072	-0.211238	0.0616587	0.64386	1.5461e-10
SNX24	turquoise	-0.114435	0.315278	-0.2132	0.0592262	0.542652	2.38928e-07	0.71867	8.82061e-14	0.301963	0.00683928	-0.574503	3.09024e-08	0.0226066	0.843237	-0.72196	6.00993e-14	0.413433	0.000152473	-0.159518	0.160249	0.239612	0.033432	0.469084	1.29748e-05	0.266266	0.0176974	-0.335979	0.0024686	-0.10048	0.378271	-0.0463289	0.685158	0.210938	0.0620376	0.673507	1.0384e-11	-0.00612877	0.957249	-0.263426	0.0189937	-0.310094	0.00541663	0.1589	0.161896	0.118639	0.297706	0.174288	0.124491	0.393361	0.000335453	-0.118959	0.296396
SNX25	turquoise	-0.120083	0.291825	-0.100503	0.378162	0.343519	0.00193845	0.593828	8.00535e-09	0.208484	0.0652078	-0.349275	0.0016053	0.046602	0.683401	-0.616335	1.47747e-09	0.0511151	0.654607	0.138729	0.22273	0.511687	1.43918e-06	0.526209	6.33863e-07	0.486425	5.49252e-06	-0.192646	0.088952	-0.00193917	0.986468	0.33521	0.00252933	0.475619	9.43635e-06	0.706754	3.38595e-13	-0.207784	0.0661365	0.0806161	0.480026	-0.361966	0.00104603	-0.109059	0.338695	0.372558	0.000721738	0.258634	0.0213659	0.577115	2.58772e-08	-0.464389	1.62463e-05
SNX27	turquoise	-0.286075	0.0105939	-0.552591	1.29113e-07	0.751413	1.49148e-15	0.933725	4.30853e-36	0.538156	3.13587e-07	-0.44896	3.32433e-05	-0.0522803	0.647251	-0.793208	2.93446e-18	0.696799	9.90626e-13	-0.579477	2.20108e-08	0.255243	0.0231935	0.701745	5.8437e-13	-0.112114	0.325257	-0.428886	8.02534e-05	-0.344049	0.00190535	-0.0173025	0.879701	0.316476	0.00449035	0.569547	4.30928e-08	-0.00470318	0.967187	-0.147039	0.195971	-0.0891676	0.434529	0.317012	0.00441938	-0.0167172	0.883742	0.138264	0.2243	0.111704	0.32704	0.0186998	0.870068
SNX3	greenyellow	-0.166795	0.141782	-0.167265	0.140647	0.80756	2.45847e-19	0.734043	1.39959e-14	0.497208	3.14168e-06	-0.104347	0.360099	-0.0240321	0.83349	-0.84648	8.89434e-23	0.737615	8.96033e-15	-0.426097	9.03185e-05	0.225411	0.0457874	0.403311	0.000228336	0.128992	0.257227	-0.289086	0.00976851	-0.587329	1.27336e-08	-0.0439655	0.700436	-0.00806934	0.943732	0.701585	5.94504e-13	0.0441734	0.699088	0.0182763	0.872985	-0.394569	0.000320344	0.294352	0.00845917	-0.0959945	0.400032	-0.243009	0.0309321	0.210675	0.0623711	0.135769	0.232853
SNX30	blue	0.00450645	0.968559	0.0295168	0.796233	0.598827	5.56236e-09	0.671702	1.23478e-11	0.34032	0.00214939	-0.190568	0.0925184	0.125342	0.271045	-0.757679	6.3542e-16	0.541153	2.61722e-07	-0.292079	0.00900407	0.168816	0.136949	0.405835	0.000206707	0.300885	0.00705075	-0.309134	0.00556974	-0.263626	0.0188998	-0.0730999	0.522025	0.104498	0.359402	0.709731	2.43489e-13	0.240622	0.0326715	-0.00600528	0.95811	-0.542679	2.38534e-07	0.143344	0.207566	-0.172877	0.127617	-0.028015	0.806393	0.339089	0.00223593	0.0435303	0.703263
SNX32	blue	-0.0861501	0.450298	0.242897	0.0310118	0.361263	0.00107163	0.43376	6.51204e-05	0.18529	0.102084	-0.253736	0.0240474	0.186878	0.0991281	-0.586354	1.36396e-08	0.199631	0.0777519	0.0875869	0.44275	0.313241	0.0049406	0.296786	0.00790797	0.558053	9.12732e-08	-0.300626	0.00710237	0.0079764	0.944379	0.117004	0.304465	0.102836	0.367137	0.67899	6.08859e-12	0.204034	0.0712924	-0.00869292	0.939392	-0.60035	4.97243e-09	0.0893357	0.43366	-0.0129976	0.909484	0.140936	0.215383	0.476703	8.94498e-06	-0.144031	0.205376
SNX4	turquoise	-0.0706403	0.53616	-0.118974	0.296337	0.598355	5.75835e-09	0.798433	1.2177e-18	0.413994	0.000149041	-0.406049	0.000204966	0.0986898	0.38687	-0.810857	1.35055e-19	0.436051	5.89648e-05	-0.18491	0.102801	0.306168	0.00606695	0.618996	1.19925e-09	0.369394	0.000807415	-0.353874	0.00137731	-0.104913	0.357487	0.0716562	0.530299	0.370279	0.000782561	0.796712	1.63156e-18	0.0870535	0.445544	-0.0930625	0.414646	-0.481196	7.15323e-06	0.105323	0.355599	0.00506969	0.964631	0.22978	0.0416377	0.511238	1.47521e-06	-0.151778	0.181784
SNX5	blue	0.0620554	0.586928	0.172551	0.128346	-0.13573	0.23299	-0.292715	0.00884866	-0.00432695	0.96981	0.184736	0.103131	0.106737	0.349142	0.36923	0.000812103	0.156415	0.168644	-0.314363	0.00478005	-0.299505	0.00732971	-0.178632	0.115231	-0.260993	0.0201682	0.105011	0.357035	0.136867	0.22906	-0.24298	0.0309529	-0.134404	0.237629	-0.382746	0.000499062	0.587244	1.28099e-08	0.0446292	0.696134	0.0844066	0.459551	-0.0461645	0.686217	-0.504814	2.0941e-06	-0.0883919	0.438552	-0.47161	1.1481e-05	0.583785	1.63301e-08
SNX6	black	0.0540668	0.63604	-0.406482	0.000201477	-0.207325	0.0667504	-0.130814	0.250511	-0.0261155	0.819289	0.0234255	0.837635	0.415558	0.000139847	0.428228	8.25297e-05	-0.0117998	0.917796	-0.131339	0.248595	-0.187476	0.098032	0.203368	0.0722403	-0.477198	8.72867e-06	-0.000481308	0.996641	0.0463362	0.685111	-0.232073	0.0395878	0.347549	0.00169937	-0.519704	9.19536e-07	-0.0099473	0.930666	-0.255236	0.0231974	0.638699	2.40167e-10	0.13793	0.225431	-0.0553982	0.627737	0.236543	0.0358337	-0.232952	0.038825	0.215754	0.0561776
SNX7	midnightblue	-0.0694347	0.543156	0.195659	0.0839738	0.0946044	0.406922	0.203076	0.0726599	0.132534	0.24428	-0.0897432	0.431557	0.191189	0.091441	-0.280556	0.0122657	-0.106197	0.351597	0.370111	0.000787221	0.102807	0.36727	0.328763	0.00309409	0.514077	1.26072e-06	-0.240824	0.0325208	0.13251	0.244366	0.0438637	0.701098	0.394851	0.000316909	0.450243	3.13628e-05	-0.147386	0.194903	-0.175326	0.122228	-0.402788	0.000233067	-0.0667847	0.558691	0.166225	0.143167	0.28062	0.012245	0.686772	2.79771e-12	-0.251288	0.0254914
SNX9	turquoise	-0.0938342	0.41077	-0.652541	7.23095e-11	0.441772	4.58685e-05	0.694128	1.31168e-12	0.352119	0.00146059	-0.412439	0.000158731	0.158483	0.163013	-0.485512	5.75364e-06	0.429983	7.65872e-05	-0.309724	0.00547507	0.104393	0.359889	0.652546	7.22787e-11	-0.144323	0.204448	-0.317501	0.00435546	-0.202475	0.0735288	-0.0134872	0.90609	0.486156	5.56841e-06	0.326355	0.00333236	-0.23308	0.0387151	-0.302445	0.00674651	0.20713	0.0670135	0.230662	0.040839	0.174072	0.124966	0.295603	0.00817182	0.193496	0.0875242	-0.00778628	0.945703
SOD2	blue	0.140743	0.216022	0.258863	0.0212468	-0.472698	1.08888e-05	-0.478164	8.32074e-06	-0.300609	0.00710562	0.602479	4.2465e-09	0.0478018	0.675699	0.610895	2.24992e-09	-0.221696	0.0495789	-0.228523	0.0427987	-0.133924	0.239322	-0.288514	0.0099208	-0.417159	0.000130984	0.129734	0.254476	0.236366	0.0359761	0.0261408	0.819117	-0.202036	0.0741685	-0.638942	2.35294e-10	0.407017	0.000197246	0.422745	0.000103953	0.139053	0.221639	-0.0156705	0.890975	-0.249629	0.0265114	-0.0320313	0.779298	-0.627717	5.968e-10	0.227771	0.0435051
SOD3	blue	0.144009	0.205446	0.298031	0.00763836	-0.523097	7.58079e-07	-0.413634	0.000151233	-0.379544	0.000561153	0.278977	0.0127844	0.180563	0.111292	0.485759	5.68179e-06	-0.431536	7.16638e-05	0.183714	0.105085	0.0749404	0.511572	-0.17525	0.122392	0.0382526	0.737851	0.0328181	0.774019	0.438632	5.26778e-05	0.19171	0.0905447	0.0762452	0.504227	-0.342281	0.00201776	0.297366	0.00778146	0.36095	0.0010832	0.0301691	0.79183	-0.274788	0.0142533	-0.0634347	0.578626	0.180159	0.112107	-0.139213	0.221105	-0.0377831	0.740955
SOGA3	turquoise	-0.0867621	0.447074	-0.280907	0.012153	0.521421	8.34134e-07	0.664458	2.44563e-11	0.334161	0.00261444	-0.199173	0.0784498	0.184262	0.104033	-0.583485	1.66761e-08	0.44761	3.5334e-05	-0.322946	0.00369764	0.226489	0.0447331	0.593504	8.19473e-09	0.0615702	0.589861	-0.405865	0.00020646	-0.361069	0.0010788	-0.119134	0.295682	0.356778	0.00124882	0.479298	7.86448e-06	-0.0155177	0.892032	-0.120602	0.289727	-0.157102	0.166756	0.316541	0.00448164	0.00798675	0.944307	0.026326	0.817858	0.199743	0.0775827	-0.0545607	0.632955
SORBS1	lightgreen	-0.206764	0.0675078	-0.323122	0.00367788	0.830724	2.80085e-21	0.536847	3.39186e-07	0.589859	1.06418e-08	-0.105998	0.352509	-0.090051	0.429972	-0.573789	3.24313e-08	0.953586	6.92638e-42	-0.711973	1.8942e-13	-0.121183	0.287394	0.217225	0.0544812	-0.285843	0.0106599	-0.275871	0.0138602	-0.534576	3.88316e-07	-0.316824	0.00444407	-0.154198	0.174837	0.313176	0.0049501	0.213695	0.0586247	-0.0624404	0.584605	-0.0833551	0.465182	0.369047	0.000817345	-0.45663	2.33879e-05	-0.305922	0.00611006	-0.212571	0.0599978	0.627696	5.97849e-10
SORBS2	blue	-0.0936916	0.411484	-0.06286	0.582078	0.566778	5.177e-08	0.709279	2.56057e-13	0.309665	0.0054845	-0.269184	0.0164453	0.0348418	0.76049	-0.80295	5.57434e-19	0.411314	0.000166096	-0.181453	0.10951	0.366033	0.000908459	0.476402	9.07894e-06	0.371575	0.000747433	-0.327766	0.00319082	-0.355254	0.00131482	0.0753588	0.509211	0.156751	0.167718	0.770969	9.5203e-17	0.0176883	0.877039	-0.0155157	0.892045	-0.491839	4.15904e-06	0.286307	0.0105283	0.0745602	0.513723	-0.0421354	0.71235	0.418306	0.00012495	-0.211386	0.0614725
SORBS3	pink	-0.0989951	0.385396	-0.297418	0.00777004	0.447526	3.54692e-05	0.229621	0.0417836	0.393649	0.000331787	0.0395302	0.729428	-0.07646	0.503023	-0.113864	0.317711	0.708693	2.7329e-13	-0.770357	1.0418e-16	-0.234302	0.0376764	0.125546	0.270263	-0.561155	7.47472e-08	-0.140143	0.218004	-0.295598	0.00817306	-0.370639	0.000772655	-0.0950614	0.404649	-0.153906	0.175663	0.405249	0.000211554	-0.0185915	0.870813	0.15488	0.172913	0.351279	0.00150208	-0.59893	5.52045e-09	-0.186924	0.0990435	-0.525746	6.51043e-07	0.676538	7.74158e-12
SORCS1	turquoise	0.19225	0.0896224	0.494671	3.58914e-06	-0.269191	0.0164422	-0.419556	0.000118676	-0.212058	0.0606319	0.331881	0.00280824	-0.0309756	0.786396	0.210307	0.0628408	-0.296641	0.00793984	0.42266	0.000104325	-0.108001	0.34343	-0.367324	0.000868366	0.321359	0.00387959	0.0024197	0.983115	0.00827924	0.942271	0.0466345	0.683192	-0.287791	0.0101162	-0.0575058	0.614688	-0.0258298	0.821234	0.03049	0.789666	-0.247327	0.0279837	0.00758043	0.947136	0.166916	0.141489	-0.18466	0.103276	0.111786	0.326681	-0.0758919	0.506211
SORCS2	yellow	-0.145856	0.199631	0.136735	0.229516	-0.250898	0.0257282	-0.142529	0.210191	-0.132237	0.245348	-0.0245174	0.830177	0.201706	0.0746525	0.250756	0.0258152	-0.209336	0.0640924	0.0348583	0.76038	0.123603	0.277804	0.00243594	0.983002	0.0575611	0.614347	0.0593318	0.603478	0.470174	1.23093e-05	0.259746	0.0207939	0.0326186	0.775357	-0.159663	0.159863	0.369918	0.00079262	0.144566	0.203678	0.0244241	0.830814	-0.167373	0.140385	0.0273484	0.810913	0.348083	0.00166973	-0.19246	0.0892662	0.0189586	0.868285
SORCS3	pink	-0.0544548	0.633615	0.0368969	0.746825	-0.248596	0.0271638	-0.108862	0.339576	-0.119956	0.292337	-0.135749	0.232924	0.144894	0.202645	0.11075	0.331214	-0.526104	6.37724e-07	0.599004	5.49041e-09	0.239034	0.0338732	0.0549427	0.630572	0.322123	0.003791	0.031567	0.782418	0.368603	0.000830212	0.399324	0.000266773	0.163307	0.150422	0.0682505	0.550072	-0.39487	0.000316688	-0.0546805	0.632207	0.0175156	0.878231	-0.14782	0.193578	0.683377	3.93945e-12	0.392539	0.000346089	0.408316	0.000187299	-0.547031	1.82631e-07
SORD	blue	0.237492	0.0350758	0.161229	0.155754	-0.610432	2.33108e-09	-0.662454	2.94464e-11	-0.483445	6.38838e-06	0.344046	0.00190557	-0.00130739	0.990876	0.761537	3.70864e-16	-0.325272	0.00344468	0.0529054	0.643319	-0.331515	0.00284054	-0.482856	6.5809e-06	-0.355624	0.00129851	0.466638	1.45934e-05	0.211049	0.0618969	-0.192654	0.0889373	-0.213592	0.05875	-0.741386	5.55129e-15	0.164602	0.147169	0.051672	0.651087	0.390227	0.000377713	-0.283871	0.0112361	-0.33598	0.00246853	-0.134662	0.236722	-0.425225	9.36965e-05	0.28032	0.0123419
SORL1	tan	-0.115415	0.311124	0.192487	0.0892199	-0.279825	0.0125034	-0.166174	0.143291	-0.0156559	0.891076	0.0284522	0.803432	0.183675	0.105161	0.176825	0.119016	-0.433989	6.44811e-05	0.27197	0.0153215	0.319111	0.00415091	0.0488098	0.669255	0.263828	0.0188052	0.202872	0.072954	0.403414	0.000227416	0.528764	5.46548e-07	0.143484	0.207121	-0.00946676	0.934008	0.0363351	0.750553	0.306067	0.00608468	-0.0672567	0.555909	-0.15872	0.162377	0.4824	6.73381e-06	0.365867	0.000913743	-0.0806327	0.479935	-0.363835	0.00098062
SORT1	black	0.0689226	0.546142	-0.261306	0.0200138	-0.531878	4.55461e-07	-0.534311	3.94465e-07	-0.345623	0.00181011	0.163982	0.14872	0.149741	0.187786	0.785167	1.08265e-17	-0.229303	0.0420755	-0.061284	0.591595	-0.388382	0.000404826	-0.270597	0.0158669	-0.60122	4.66248e-09	0.185705	0.101305	0.191765	0.0904502	-0.236684	0.0357203	-0.0101148	0.929502	-0.860025	3.31328e-24	0.0169858	0.881887	-0.14793	0.193243	0.778933	2.86829e-17	-0.0559946	0.624033	-0.0772701	0.498496	0.0682016	0.550359	-0.525802	6.4896e-07	0.312942	0.00498422
SOS1	brown	-0.187954	0.0971644	-0.370009	0.000790055	0.456403	2.36356e-05	0.723551	4.9827e-14	0.420083	0.000116116	-0.378838	0.000575752	0.196581	0.0824951	-0.59937	5.3448e-09	0.178482	0.115543	0.0121647	0.915263	0.400377	0.000256083	0.788177	6.6858e-18	0.2386	0.0342085	-0.32123	0.00389465	0.00260611	0.981814	0.223104	0.0481126	0.636843	2.80823e-10	0.592741	8.65787e-09	-0.257508	0.0219588	-0.154646	0.173573	-0.148145	0.192589	0.0504069	0.659093	0.298244	0.00759317	0.509629	1.61154e-06	0.536128	3.54063e-07	-0.379444	0.000563183
SPAG1	grey	0.16885	0.136868	0.11875	0.297254	-0.0178622	0.87584	-0.00155383	0.989157	0.13188	0.246637	0.217052	0.0546784	0.312685	0.00502185	0.0900861	0.429792	0.0565723	0.620454	-0.162211	0.153216	0.0982908	0.388802	0.160593	0.157414	-0.0325484	0.775828	-0.0209195	0.854804	0.15071	0.184915	0.18261	0.107229	0.149575	0.188284	-0.0681217	0.550827	0.28656	0.0104568	0.301761	0.00687847	-0.0804184	0.481107	-0.0560158	0.623901	-0.152544	0.179563	0.153056	0.17809	-0.216207	0.0556501	0.141768	0.21266
SPAG7	greenyellow	-0.018503	0.871423	-0.150118	0.186665	0.483616	6.33333e-06	0.221864	0.0494019	0.464774	1.59513e-05	0.224406	0.0467886	0.0361073	0.752066	-0.30824	0.00571555	0.339629	0.00219758	-0.160278	0.158241	0.0622066	0.586016	0.113635	0.318692	0.000997748	0.993037	-0.042153	0.712235	-0.263254	0.0190747	0.198123	0.0800697	-0.0252632	0.825092	0.251414	0.0254154	-0.151411	0.182857	0.272275	0.0152026	-0.0802077	0.48226	0.0295707	0.795868	0.0102404	0.928629	-0.107925	0.343771	-0.0277583	0.808133	0.107974	0.343552
SPAG9	darkgrey	-0.33474	0.00256712	-0.463717	1.67728e-05	0.82802	4.88599e-21	0.643973	1.53108e-10	0.923311	9.75258e-34	-0.305387	0.00620441	-0.121165	0.287466	-0.60681	3.06971e-09	0.655589	5.50538e-11	-0.425738	9.16934e-05	0.106299	0.351136	0.607824	2.84296e-09	-0.107637	0.345071	-0.311813	0.00515175	-0.264001	0.0187248	-0.022807	0.841865	0.39342	0.0003347	0.444699	4.02683e-05	-0.130889	0.250235	-0.132207	0.245455	-0.0590365	0.605285	0.190097	0.093341	-0.169764	0.134726	0.192931	0.0884715	0.0741905	0.515818	0.213727	0.0585863
SPARC	grey	0.288251	0.00999157	0.253693	0.0240724	-0.247955	0.0275754	-0.266723	0.0174958	-0.299944	0.00723995	0.202475	0.0735288	0.268756	0.0166239	0.297011	0.00785871	-0.0377817	0.740964	0.0132231	0.907921	-0.309092	0.00557643	-0.1797	0.113039	0.0463627	0.684941	0.229634	0.0417714	0.187058	0.0987971	-0.227965	0.0433221	-0.0800094	0.483347	-0.208114	0.0656973	0.458124	2.18184e-05	0.0511226	0.654559	0.00707986	0.950623	-0.24035	0.0328749	-0.527839	5.76764e-07	-0.049906	0.662274	-0.0892668	0.434016	0.317058	0.00441326
SPARCL1	magenta	0.0791546	0.488048	0.147435	0.194755	-0.186372	0.100063	-0.361638	0.00105789	-0.135136	0.235058	0.704719	4.23234e-13	0.0951701	0.40411	0.426098	9.03126e-05	0.0859402	0.451406	-0.288656	0.00988273	-0.230978	0.0405567	-0.300196	0.00718874	-0.449242	3.28203e-05	0.0289384	0.800142	-0.139555	0.21996	-0.10325	0.365201	-0.396599	0.000296365	-0.537434	3.27469e-07	0.321069	0.00391361	0.292296	0.00895088	0.157439	0.165838	0.129904	0.25385	-0.276439	0.0136578	-0.262432	0.0194664	-0.584881	1.51262e-08	0.417735	0.00012792
SPART	pink	-0.148283	0.192169	-0.181067	0.11028	0.460331	1.96786e-05	0.253034	0.0244544	0.303252	0.00659378	0.0752243	0.509969	-0.136307	0.230992	-0.208277	0.0654819	0.703729	4.71415e-13	-0.700309	6.81863e-13	-0.262778	0.0193007	0.0408599	0.720694	-0.458855	2.10863e-05	-0.0991367	0.384713	-0.345593	0.00181187	-0.438445	5.3111e-05	-0.129453	0.255514	-0.0296667	0.795221	0.297154	0.00782746	-0.0378495	0.740516	0.0129218	0.910011	0.148261	0.192238	-0.628957	5.39468e-10	-0.321938	0.00381233	-0.337479	0.00235378	0.64258	1.72591e-10
SPAST	blue	-0.0626513	0.583335	-0.175908	0.120973	0.478444	8.20605e-06	0.614985	1.64126e-09	0.32965	0.00301017	-0.401493	0.000245176	0.318686	0.00420402	-0.662886	2.82957e-11	0.289878	0.00956078	0.0978554	0.390916	0.264072	0.0186916	0.538501	3.07154e-07	0.44223	4.49472e-05	-0.324873	0.003487	-0.202388	0.0736544	0.039894	0.727035	0.325561	0.0034144	0.692771	1.511e-12	-0.203605	0.0719019	-0.223496	0.0477105	-0.279132	0.0127326	0.143705	0.206413	0.300685	0.00709061	0.184739	0.103125	0.584596	1.54307e-08	-0.213879	0.0584027
SPATA2	turquoise	-0.13456	0.237079	-0.190057	0.0934129	0.582653	1.76701e-08	0.804552	4.2043e-19	0.304024	0.00645048	-0.0662271	0.561986	0.0945623	0.407132	-0.743526	4.21504e-15	0.543393	2.28365e-07	-0.523137	7.56352e-07	0.315326	0.00464602	0.570712	3.98739e-08	0.0257251	0.821946	-0.314381	0.00477752	-0.359864	0.00112427	-0.0131034	0.908751	0.197309	0.0813427	0.592019	9.1186e-09	0.194498	0.0858647	0.139297	0.220822	-0.377348	0.000607713	0.261548	0.0198951	-0.142751	0.209475	-0.0167869	0.88326	0.144465	0.204	-0.0926615	0.416668
SPATA20	grey	0.226853	0.0443814	0.169337	0.135722	-0.335698	0.00249059	-0.230586	0.040908	-0.217474	0.0541981	0.148181	0.19248	0.124423	0.274604	0.275918	0.0138431	-0.332506	0.00275382	0.176432	0.119853	0.0103538	0.927841	-0.054411	0.633889	0.0721053	0.527718	0.110708	0.331398	0.168981	0.13656	0.0796872	0.485117	0.130265	0.252522	-0.176426	0.119866	0.053592	0.639012	0.0745154	0.513976	0.037678	0.74165	-0.158572	0.162774	0.0460127	0.687195	0.0962364	0.39884	-0.0292798	0.797834	-0.149885	0.187358
SPATA33	grey	0.155805	0.170332	0.15175	0.181867	-0.29413	0.00851108	-0.228043	0.0432487	-0.20753	0.0664755	0.0483948	0.671905	-0.0690702	0.545281	0.25414	0.0238158	-0.248381	0.0273016	0.184894	0.102831	0.0274708	0.810083	-0.133563	0.240605	0.0556403	0.626232	0.244901	0.0296099	0.307613	0.00582002	0.0721336	0.527556	0.102921	0.366739	-0.166652	0.142129	0.0354929	0.756152	0.0692805	0.544055	0.0326673	0.77503	-0.232632	0.0391011	-0.0849229	0.4568	0.104289	0.360367	0.0569275	0.618257	-0.0138057	0.903883
SPATS2	blue	0.091343	0.423358	0.123898	0.276651	0.132002	0.246194	0.416382	0.000135217	-0.044195	0.698948	-0.218242	0.0533323	0.394881	0.000316551	-0.455637	2.44892e-05	-0.120785	0.288993	0.253043	0.0244489	0.449209	3.28698e-05	0.386084	0.000441096	0.593315	8.30733e-09	-0.224703	0.0464913	0.117303	0.30322	0.380629	0.000539369	0.219586	0.0518447	0.615196	1.61451e-09	-0.00741937	0.948258	0.180451	0.111518	-0.420073	0.000116163	0.0380952	0.738892	0.607546	2.90337e-09	0.280102	0.0124129	0.456386	2.36543e-05	-0.537531	3.25576e-07
SPATS2L	red	-0.0206173	0.856878	0.252266	0.0249058	0.540186	2.77493e-07	0.427027	8.68373e-05	0.385213	0.000455584	-0.0541115	0.635761	0.134617	0.236878	-0.684376	3.56358e-12	0.254295	0.0237277	0.129846	0.254063	0.213646	0.0586846	0.249854	0.0263713	0.611516	2.14533e-09	-0.343744	0.00192436	-0.248773	0.0270511	0.0996476	0.382256	-0.0558495	0.624933	0.777979	3.32019e-17	-0.00665074	0.953612	0.0734725	0.5199	-0.673507	1.03837e-11	0.225294	0.0459031	0.215257	0.0567605	-0.0672149	0.556155	0.487395	5.2275e-06	-0.18828	0.0965742
SPCS2	yellow	0.0250906	0.826269	0.142212	0.211216	-0.457362	2.26064e-05	-0.196642	0.0823978	-0.155333	0.171645	-0.126244	0.267587	0.29338	0.00868866	0.337076	0.00238412	-0.56774	4.85836e-08	0.369725	0.000798031	0.30658	0.00599566	0.118701	0.297455	0.25404	0.0238728	0.12163	0.285607	0.789359	5.52088e-18	0.53536	3.70654e-07	0.350264	0.00155358	-0.119006	0.296206	0.0927892	0.416023	0.225852	0.045354	0.0505488	0.658193	-0.284823	0.0109546	0.504947	2.07912e-06	0.679907	5.5623e-12	0.0302905	0.791012	-0.367908	0.000850751
SPCS3	lightyellow	0.118741	0.297291	-0.0429269	0.707189	0.0574106	0.615275	0.295874	0.00811079	0.0772438	0.498643	-0.07067	0.535988	0.8904	4.85671e-28	-0.123542	0.278045	0.0251789	0.825666	0.0218185	0.848636	0.261504	0.0199163	0.493407	3.83368e-06	0.233112	0.0386877	-0.154395	0.17428	0.367139	0.000873987	0.266815	0.0174556	0.33756	0.00234773	0.223135	0.0480807	0.282975	0.0115066	0.217037	0.0546948	-0.0914576	0.422774	0.0950495	0.404708	0.291394	0.00917433	0.573472	3.31314e-08	0.116521	0.306476	-0.0802809	0.481859
SPECC1	lightgreen	-0.0834946	0.464433	-0.3637	0.000985212	0.763847	2.67388e-16	0.590954	9.84186e-09	0.613755	1.80542e-09	-0.260126	0.0206017	0.110244	0.333444	-0.552953	1.26206e-07	0.879582	1.47684e-26	-0.617368	1.36283e-09	-0.0614545	0.590562	0.396604	0.000296314	-0.171568	0.13057	-0.367042	0.000876987	-0.347925	0.00167844	-0.228035	0.0432561	0.0892772	0.433962	0.3511	0.00151107	0.254233	0.0237629	-0.0824737	0.469932	-0.0221456	0.846395	0.291917	0.00904407	-0.367389	0.000866395	-0.0653143	0.5674	-0.141168	0.214624	0.57466	3.05763e-08
SPECC1L	turquoise	-0.191907	0.0902079	-0.370261	0.000783056	0.518698	9.73323e-07	0.777857	3.38251e-17	0.391613	0.000358458	-0.397032	0.000291474	0.0874644	0.443391	-0.633955	3.57434e-10	0.405272	0.000211361	-0.350898	0.00152122	0.385025	0.000458772	0.70709	3.26281e-13	0.079079	0.488465	-0.346889	0.00173657	-0.181008	0.110398	0.163242	0.150587	0.520845	8.61934e-07	0.543944	2.20804e-07	0.0295717	0.795862	0.0394454	0.729986	-0.137358	0.22738	0.101506	0.373399	0.0843613	0.459793	0.228502	0.0428183	0.208941	0.0646083	-0.145472	0.20083
SPEG	red	0.0144777	0.899228	0.116038	0.308502	0.533887	4.04503e-07	0.49645	3.26946e-06	0.321957	0.00381012	-0.155697	0.170632	0.183132	0.10621	-0.733147	1.56362e-14	0.222157	0.0490945	0.244542	0.0298568	0.310851	0.00529846	0.331579	0.00283481	0.657977	4.43659e-11	-0.343997	0.00190859	-0.312641	0.00502834	0.162509	0.152453	0.0501068	0.660998	0.83228	2.02453e-21	-0.157596	0.16541	-0.0604179	0.596854	-0.551309	1.39939e-07	0.182096	0.108238	0.258333	0.021523	-0.0169415	0.882193	0.644848	1.41972e-10	-0.304802	0.00630899
SPG21	brown	-0.0420153	0.713134	-0.543809	2.22628e-07	0.35958	0.00113524	0.581347	1.93464e-08	0.444949	3.98214e-05	-0.136245	0.231205	0.410575	0.000171108	-0.242133	0.0315611	0.392199	0.000350591	-0.460483	1.95385e-05	0.0693666	0.543553	0.754597	9.69821e-16	-0.32701	0.00326591	-0.314923	0.0047017	0.0116459	0.918864	-0.0143141	0.900361	0.547759	1.74579e-07	0.0735868	0.519249	0.0558518	0.624919	-0.0938312	0.410785	0.240533	0.032738	0.326232	0.00334489	0.060318	0.597462	0.50054	2.63336e-06	-0.0879417	0.440897	0.0919059	0.420494
SPG7	brown	-0.170686	0.13259	0.119276	0.295101	-0.0408989	0.720438	0.260871	0.0202287	0.047388	0.678352	-0.118509	0.298241	0.216257	0.0555924	-0.121445	0.286346	-0.139742	0.219338	-0.209134	0.0643555	0.58278	1.75154e-08	0.345959	0.00179032	0.167703	0.139594	-0.115767	0.30964	0.471773	1.13903e-05	0.568816	4.52393e-08	0.331216	0.00286714	0.208485	0.0652073	0.459413	2.05439e-05	0.635818	3.06025e-10	-0.28623	0.01055	-0.291622	0.00911741	0.0490981	0.667416	0.413655	0.000151105	-0.188245	0.0966369	-0.275731	0.0139102
SPHK2	turquoise	-0.113138	0.320827	-0.566614	5.23312e-08	0.586959	1.307e-08	0.793375	2.85427e-18	0.340791	0.00211712	-0.353782	0.00138155	0.214089	0.0581497	-0.587957	1.21807e-08	0.5998	5.17819e-09	-0.561848	7.1467e-08	0.214622	0.0575125	0.614337	1.72595e-09	-0.222746	0.0484821	-0.3094	0.00552682	-0.195446	0.084318	-0.0131627	0.90834	0.306516	0.00600676	0.379756	0.00055683	0.0701418	0.539047	-0.035296	0.757464	0.0608801	0.594045	0.268927	0.0165521	-0.0130574	0.90907	0.211749	0.0610167	0.00833946	0.941852	0.0885777	0.437587
SPIN1	brown	0.0900362	0.430049	0.289728	0.00959982	-0.177549	0.117489	0.0284153	0.803682	0.0663716	0.561131	0.00664796	0.953631	0.244853	0.0296425	0.0244562	0.830595	-0.307005	0.00592287	0.166601	0.142252	0.278709	0.012874	0.269317	0.01639	0.27521	0.014099	-0.0783715	0.492376	0.337434	0.00235713	0.280824	0.0121794	0.306678	0.00597885	0.115383	0.311257	0.17443	0.124179	0.177845	0.116869	-0.267855	0.0170057	0.0237356	0.835515	0.340739	0.00212061	0.380428	0.00054333	0.0682369	0.550152	-0.342066	0.00203181
SPINT2	blue	-0.142041	0.211773	0.0390608	0.732519	0.424488	9.66421e-05	0.399077	0.000269336	0.111536	0.327773	0.184252	0.104053	0.0406781	0.721886	-0.475657	9.41851e-06	0.41624	0.000136002	-0.339707	0.00219206	0.192776	0.0887318	0.123639	0.277663	0.00423147	0.970476	-0.15025	0.186274	-0.397682	0.000284267	-0.0410314	0.71957	-0.175978	0.120822	0.365083	0.000939028	0.176753	0.11917	0.126926	0.264991	-0.330305	0.00294965	0.365466	0.000926601	-0.0285229	0.802954	-0.271124	0.0156556	0.0256112	0.822722	0.0507595	0.656858
SPIRE1	blue	0.0359452	0.753144	0.130181	0.252829	0.564029	6.20065e-08	0.38123	0.00052762	0.305616	0.00616387	0.21706	0.0546689	0.0934583	0.412655	-0.530512	4.93477e-07	0.610386	2.33942e-09	-0.380125	0.000549376	0.00378883	0.973564	0.117622	0.301899	0.09124	0.423883	-0.175679	0.121466	-0.475764	9.3692e-06	-0.191383	0.0911066	-0.179955	0.11252	0.443072	4.32974e-05	0.274367	0.0144087	0.171924	0.129762	-0.444743	4.019e-05	0.137764	0.225994	-0.375656	0.000645959	-0.372571	0.000721409	0.0380277	0.739338	0.3725	0.000723233
SPOCK1	blue	0.158198	0.163781	0.11773	0.301451	-0.479808	7.66724e-06	-0.554445	1.14855e-07	-0.364345	0.000963419	0.620056	1.10298e-09	0.0976126	0.392099	0.642154	1.79008e-10	-0.255806	0.0228812	0.0125923	0.912296	-0.175691	0.121439	-0.377462	0.000605203	-0.385774	0.000446196	0.208734	0.0648793	0.0042077	0.970642	-0.00516004	0.964002	-0.241791	0.0318095	-0.674273	9.64406e-12	0.0750411	0.511003	0.188058	0.096976	0.364058	0.000973062	-0.0833476	0.465223	-0.088268	0.439197	-0.180926	0.110563	-0.452155	2.8743e-05	0.16451	0.147399
SPOCK2	blue	0.0738749	0.51761	0.0371411	0.745206	-0.417477	0.000129284	-0.277666	0.0132292	-0.27208	0.0152788	0.291269	0.00920577	0.258562	0.0214032	0.517008	1.07041e-06	-0.173214	0.126864	-0.27862	0.0129042	0.0135744	0.905486	-0.0460925	0.686681	-0.412678	0.000157205	0.152524	0.179622	0.303184	0.00660665	0.121431	0.2864	0.0381426	0.738578	-0.560089	8.00783e-08	0.438863	5.21465e-05	0.371306	0.000754585	0.3087	0.00564004	-0.123694	0.277449	-0.126444	0.266824	0.164928	0.146359	-0.640242	2.10718e-10	0.150762	0.18476
SPOCK3	black	0.0556058	0.626446	-0.44818	3.44364e-05	-0.0410239	0.71962	0.120893	0.288559	-0.0291503	0.79871	0.0302475	0.791301	0.116973	0.304593	0.146834	0.1966	0.111816	0.326552	-0.329695	0.00300604	-0.0188795	0.86883	0.239438	0.033564	-0.473895	1.02697e-05	-0.0565718	0.620457	-0.105778	0.353513	-0.107936	0.343724	0.212784	0.0597347	-0.313673	0.0048783	0.0529283	0.643176	-0.0472314	0.679356	0.485895	5.64287e-06	0.0424772	0.710119	-0.16998	0.134223	0.110789	0.331041	-0.299834	0.00726236	0.0825849	0.469331
SPON1	blue	0.206265	0.0681876	0.179685	0.113071	-0.5966	6.54709e-09	-0.721994	5.98576e-14	-0.351185	0.00150677	0.224766	0.0464278	0.0141506	0.901493	0.787628	7.30477e-18	-0.41622	0.000136117	0.268945	0.0165447	-0.401356	0.000246493	-0.469782	1.25453e-05	-0.21374	0.0585706	0.143202	0.208022	0.292571	0.00888361	-0.146828	0.19662	-0.196965	0.0818855	-0.710235	2.3017e-13	0.102801	0.367299	-0.128095	0.260579	0.384275	0.000471689	-0.215614	0.056341	-0.184927	0.102768	-0.0250022	0.826871	-0.291192	0.00922512	0.227528	0.0437358
SPPL2B	turquoise	0.240588	0.032697	0.313503	0.00490274	-0.440106	4.93724e-05	-0.401148	0.000248501	-0.219756	0.0516591	0.0931968	0.41397	0.262859	0.0192619	0.410245	0.000173389	-0.454245	2.61134e-05	0.274161	0.0144853	0.0635925	0.577679	-0.211098	0.0618348	0.223715	0.0474872	0.213024	0.0594415	0.518064	1.00868e-06	0.412857	0.000156068	-0.00763682	0.946744	-0.215035	0.0570229	0.248954	0.0269365	0.447044	3.62471e-05	0.0147375	0.89743	-0.380365	0.000544592	0.117565	0.302134	0.221449	0.0498397	-0.24211	0.0315777	-0.0970205	0.394991
SPR	blue	0.225099	0.0460963	0.0781848	0.49341	-0.50047	2.64319e-06	-0.463446	1.69895e-05	-0.322056	0.00379874	0.430138	7.60825e-05	0.146804	0.196691	0.706659	3.42174e-13	-0.192776	0.0887321	-0.302167	0.00679995	-0.23314	0.0386636	-0.228515	0.0428061	-0.55518	1.09628e-07	0.199688	0.0776661	0.296774	0.00791069	-0.124825	0.273045	-0.0218676	0.8483	-0.759519	4.92149e-16	0.417536	0.00012897	0.265414	0.0180779	0.369368	0.00080814	-0.159227	0.161022	-0.364839	0.000947031	0.0355988	0.755448	-0.673509	1.03817e-11	0.311812	0.00515191
SPRED1	turquoise	0.204531	0.0705911	0.353926	0.00137491	-0.364887	0.000945455	-0.567727	4.86253e-08	-0.34958	0.00158919	0.0877329	0.441987	0.176062	0.120642	0.378745	0.000577685	-0.368535	0.000832198	0.630087	4.91859e-10	-0.278014	0.0131098	-0.492325	4.05564e-06	0.345526	0.00181584	0.217907	0.0537088	0.220832	0.0504965	-0.0975844	0.392236	-0.208355	0.0653781	-0.152952	0.178388	-0.0799489	0.483679	-0.124327	0.274977	0.0220403	0.847116	-0.40255	0.000235249	0.0402696	0.724567	-0.110886	0.330617	0.279971	0.0124557	0.076912	0.500495
SPRED2	blue	-0.101361	0.374083	0.0258808	0.820886	0.374853	0.000664886	0.541055	2.63271e-07	0.173797	0.125571	-0.302043	0.00682376	-0.020466	0.857918	-0.575357	2.9165e-08	0.226597	0.0446289	-0.106338	0.350957	0.451762	2.92642e-05	0.347764	0.00168735	0.374973	0.000662006	-0.189257	0.0948247	-0.0212942	0.852232	0.254547	0.0235844	0.228056	0.0432368	0.609688	2.46749e-09	0.125581	0.270126	0.179384	0.113684	-0.409257	0.000180391	-0.0823435	0.470635	0.167582	0.139884	0.0955468	0.402244	0.260995	0.0201674	-0.200587	0.0763119
SPRY2	midnightblue	-0.0458231	0.688417	0.212306	0.0603243	0.136009	0.23202	0.00469239	0.967262	0.059927	0.599844	0.0236018	0.83643	-0.00408991	0.971464	-0.219194	0.0522753	-0.110709	0.331394	0.499037	2.85223e-06	0.144211	0.204804	-0.011518	0.919752	0.466895	1.44149e-05	-0.172082	0.129404	-0.197716	0.0807035	0.0236936	0.835803	0.0104238	0.927354	0.353015	0.00141751	-0.326364	0.00333146	-0.204202	0.0710549	-0.298809	0.00747403	0.0453598	0.691408	0.236447	0.035911	-0.125215	0.271538	0.615606	1.56385e-09	-0.290359	0.00943673
SPRYD3	turquoise	-0.237392	0.0351549	-0.329377	0.00303583	0.625444	7.17365e-10	0.880191	1.22942e-26	0.402354	0.000237069	-0.48763	5.16509e-06	0.0436323	0.7026	-0.786979	8.10713e-18	0.486262	5.53829e-06	-0.33191	0.0028057	0.401137	0.000248614	0.724129	4.65287e-14	0.182458	0.107527	-0.410337	0.000172752	-0.142726	0.209554	0.0575544	0.614388	0.501667	2.47972e-06	0.704933	4.13452e-13	0.0328107	0.774069	-0.0966819	0.39665	-0.290563	0.00938456	0.228659	0.0426718	0.14051	0.216789	0.257691	0.0218612	0.371481	0.00074993	-0.150701	0.184941
SPRYD4	blue	0.0905004	0.427665	0.407689	0.000192045	-0.494958	3.53573e-06	-0.349942	0.00157029	-0.320774	0.00394857	0.260932	0.0201987	0.252535	0.0247468	0.393909	0.000328521	-0.508668	1.69862e-06	0.280138	0.0124013	0.0468658	0.681704	-0.117839	0.301002	0.192468	0.0892533	0.119335	0.294861	0.507995	1.76213e-06	0.211174	0.0617387	0.00995372	0.930622	-0.207171	0.0669574	0.268445	0.016755	0.324952	0.00347856	-0.155295	0.171752	-0.111273	0.328923	0.145419	0.200996	0.276048	0.0137968	-0.0497423	0.663314	-0.225821	0.045384
SPRYD7	yellow	0.224442	0.0467525	0.198741	0.0791139	-0.54791	1.72959e-07	-0.34163	0.00206065	-0.251489	0.0253702	0.0811702	0.477003	0.333439	0.00267442	0.567406	4.96655e-08	-0.439144	5.15081e-05	0.104789	0.358059	-0.0198599	0.862084	-0.000510148	0.99644	-0.00344625	0.975953	0.146657	0.197146	0.782903	1.54805e-17	0.220145	0.0512366	0.309012	0.00558936	-0.405695	0.000207854	0.465235	1.5605e-05	0.241442	0.0320652	0.157332	0.166128	-0.337035	0.00238726	-0.00340192	0.976262	0.52729	5.95426e-07	-0.262174	0.0195908	0.0239655	0.833945
SPTAN1	brown	-0.128134	0.26043	-0.482926	6.55757e-06	0.278132	0.0130696	0.613613	1.82543e-09	0.231455	0.0401326	-0.507122	1.84798e-06	0.135041	0.235393	-0.371727	0.000743399	0.324918	0.00348222	-0.317353	0.00437472	0.208478	0.0652166	0.662668	2.88703e-11	-0.123126	0.279676	-0.436001	5.90933e-05	-0.0130084	0.909409	-0.0512118	0.653995	0.576492	2.70004e-08	0.246556	0.0284918	0.0054937	0.961675	-0.208038	0.0657983	0.150093	0.186741	0.231578	0.0400233	0.117871	0.300867	0.387122	0.00042435	0.12135	0.286727	-0.0568314	0.618851
SPTB	turquoise	0.0164107	0.885859	0.216128	0.0557422	0.255904	0.0228273	0.564489	6.01671e-08	0.113834	0.317841	-0.132714	0.243633	0.170294	0.133495	-0.571225	3.85287e-08	0.150406	0.185811	-0.135719	0.233027	0.338918	0.0022482	0.51352	1.30039e-06	0.445209	3.93608e-05	-0.300336	0.00716049	-0.0188787	0.868835	0.145953	0.19933	0.289227	0.0097313	0.638436	2.4556e-10	0.344897	0.00185351	0.147764	0.19375	-0.619279	1.17274e-09	0.102477	0.368819	-0.00884616	0.938325	0.187637	0.0977396	0.330803	0.00290424	-0.28705	0.0103203
SPTBN1	brown	-0.1388	0.222492	-0.488083	5.0467e-06	0.362529	0.0010259	0.666083	2.10148e-11	0.274379	0.0144041	-0.330471	0.00293443	0.229962	0.0414723	-0.471158	1.1736e-05	0.34541	0.00182274	-0.209428	0.0639734	0.210046	0.0631751	0.731044	2.0243e-14	-0.0171887	0.880487	-0.339373	0.00221566	-0.177042	0.118556	-0.0669151	0.557922	0.592602	8.7444e-09	0.359274	0.0011472	-0.146135	0.198764	-0.240687	0.0326229	0.0681984	0.550377	0.238018	0.034662	0.083783	0.462887	0.344053	0.00190511	0.311283	0.00523218	-0.0859202	0.451512
SPTBN2	brown	-0.168404	0.137924	-0.168888	0.136779	0.542633	2.39203e-07	0.8319	2.19204e-21	0.415135	0.000142282	-0.261137	0.0200971	0.276557	0.013616	-0.746024	3.04565e-15	0.352737	0.00143078	-0.217521	0.0541443	0.427947	8.35186e-05	0.829525	3.58902e-21	0.292532	0.0088932	-0.433028	6.72109e-05	-0.142439	0.210481	0.120453	0.29033	0.565521	5.62314e-08	0.720046	7.5177e-14	0.0619116	0.587796	0.0112456	0.921644	-0.419722	0.000117862	0.237771	0.0348555	0.101497	0.373442	0.345337	0.00182709	0.451041	3.02437e-05	-0.278143	0.0130659
SPTBN4	turquoise	-0.33105	0.00288197	-0.466869	1.44328e-05	0.691605	1.70509e-12	0.8631	1.49631e-24	0.51319	1.32438e-06	-0.437405	5.55837e-05	-0.0702039	0.538687	-0.775763	4.65088e-17	0.62598	6.86997e-10	-0.54266	2.38815e-07	0.316659	0.00446597	0.618297	1.26698e-09	-0.0558152	0.625146	-0.425625	9.21322e-05	-0.309168	0.00556415	0.0775042	0.497192	0.285401	0.0107867	0.583429	1.67417e-08	0.0300078	0.792918	-0.0329487	0.773144	-0.134903	0.235876	0.27592	0.0138424	0.0800068	0.483361	0.109422	0.33708	0.0625188	0.584132	-0.03534	0.75717
SPTLC1	turquoise	-0.343879	0.00191596	-0.648935	9.94482e-11	0.537331	3.2949e-07	0.715262	1.305e-13	0.425076	9.42836e-05	-0.539241	2.93785e-07	-0.205457	0.0692984	-0.620847	1.03603e-09	0.370275	0.00078266	-0.193956	0.0867597	0.290533	0.00939211	0.569117	4.43433e-08	-0.0449344	0.694158	-0.299584	0.00731343	-0.321571	0.00385478	0.0997505	0.381762	0.414913	0.000143572	0.462738	1.75687e-05	-0.435865	5.94437e-05	-0.276353	0.0136881	0.145657	0.200253	0.193513	0.0874956	0.288243	0.00999356	0.165367	0.145272	0.31159	0.00518551	-0.220741	0.0505944
SPTLC2	lightcyan	-0.247429	0.027917	-0.664947	2.33658e-11	0.10114	0.375131	0.37867	0.000579272	0.24483	0.0296582	-0.458114	2.18282e-05	0.195712	0.0838882	-0.11196	0.325927	-0.00234643	0.983626	-0.016047	0.888372	0.185409	0.101861	0.55209	1.33244e-07	-0.147188	0.195511	-0.16285	0.151583	0.214326	0.0578666	0.220711	0.0506268	0.589353	1.10315e-08	0.0438814	0.700982	-0.351579	0.00148714	-0.2017	0.0746611	0.457153	2.28269e-05	0.00558122	0.961065	0.377877	0.000596185	0.618266	1.27008e-09	0.112201	0.324878	-0.260715	0.0203064
SQOR	blue	0.283638	0.0113058	0.0322289	0.777971	-0.468296	1.3477e-05	-0.412964	0.000155392	-0.264961	0.0182834	0.0512751	0.653595	0.0275234	0.809726	0.587342	1.27217e-08	-0.282741	0.0115783	0.0473111	0.678845	-0.287107	0.0103045	-0.174594	0.12382	-0.230786	0.0407276	0.147698	0.193952	0.39222	0.000350311	-0.119812	0.292921	0.089404	0.433307	-0.533393	4.16516e-07	0.196005	0.083417	-0.0639408	0.575593	0.318344	0.00424721	-0.058158	0.610674	-0.126093	0.268165	0.201387	0.0751225	-0.266974	0.0173861	0.196023	0.0833883
SQSTM1	brown	0.0097918	0.931748	-0.384425	0.00046909	0.339391	0.00221442	0.302621	0.00671293	0.287361	0.0102341	-0.0727026	0.524295	0.359526	0.00113734	-0.128548	0.258881	0.468332	1.34537e-05	-0.369272	0.000810897	-0.127595	0.262458	0.361995	0.00104498	-0.324144	0.00356541	-0.385273	0.000454581	-0.0806269	0.479967	-0.307458	0.00584609	0.183837	0.104849	-0.0356954	0.754805	0.0837749	0.46293	-0.0478697	0.675265	0.243724	0.0304266	0.303586	0.00653153	-0.0858287	0.451995	0.181125	0.110163	-0.164232	0.148094	0.373913	0.000687663
SRC	brown	-0.0511153	0.654605	0.169849	0.134526	0.190606	0.0924515	0.325743	0.00339539	0.227908	0.0433762	-0.0194133	0.865156	0.104031	0.361565	-0.204554	0.070559	0.240379	0.0328529	-0.419288	0.000119993	0.162	0.15376	0.382535	0.00050296	0.0386049	0.735526	-0.122291	0.282975	0.209482	0.0639025	-0.0355365	0.755862	0.309531	0.00550591	0.204895	0.0700812	0.592634	8.72477e-09	0.141184	0.214571	-0.374726	0.000667915	-0.032576	0.775642	-0.4162	0.000136229	0.248568	0.0271819	-0.0965222	0.397435	0.167504	0.140073
SRCIN1	blue	-0.0805505	0.480384	-0.251676	0.0252579	0.692161	1.6098e-12	0.77809	3.26399e-17	0.353206	0.00140848	-0.370414	0.000778829	0.00439589	0.96933	-0.886018	2.01859e-27	0.513461	1.30462e-06	-0.179674	0.113091	0.26891	0.0165593	0.438292	5.34681e-05	0.330599	0.00292272	-0.27943	0.0126337	-0.449073	3.30732e-05	0.0379429	0.739898	0.0873813	0.443826	0.820341	2.2534e-20	-0.123367	0.278728	-0.0779357	0.494792	-0.345445	0.00182067	0.182177	0.108077	0.126384	0.267051	-0.0993171	0.383844	0.420239	0.000115367	-0.156141	0.169399
SRGAP1	grey	0.00152279	0.989373	0.0953167	0.403383	-0.213888	0.0583917	-0.227101	0.0441434	-0.0416042	0.715821	0.166377	0.142797	0.121478	0.286212	0.295469	0.0082023	-0.230485	0.0409983	0.213052	0.0594072	-0.208753	0.0648538	-0.000527144	0.996321	-0.0103156	0.928106	0.169307	0.135793	0.303895	0.00647439	-0.162306	0.152972	0.150824	0.184578	-0.206513	0.0678488	-0.0447904	0.69509	-0.0989137	0.385788	0.0437147	0.702065	-0.166082	0.143517	-0.0904325	0.428013	0.233976	0.0379515	0.157386	0.165983	0.0332221	0.771313
SRGAP2	turquoise	-0.202358	0.0736988	-0.376907	0.000617472	0.619271	1.1735e-09	0.835605	1.00034e-21	0.425593	9.2254e-05	-0.487794	5.12186e-06	0.074771	0.51253	-0.829287	3.76941e-21	0.341001	0.00210287	-0.0265567	0.81629	0.391947	0.000353953	0.692427	1.56589e-12	0.332453	0.00275839	-0.359021	0.00115715	-0.255695	0.0229426	0.131056	0.249625	0.436672	5.73901e-05	0.792487	3.30657e-18	-0.336192	0.00245198	-0.18893	0.0954085	-0.263646	0.0188906	0.120512	0.290092	0.266008	0.0178118	0.224013	0.0471847	0.62386	8.14758e-10	-0.366696	0.000887643
SRGAP3	turquoise	-0.176377	0.119969	-0.282806	0.0115583	0.675581	8.49689e-12	0.924891	4.5082e-34	0.428852	8.03691e-05	-0.492195	4.08295e-06	0.0263073	0.817985	-0.896435	6.16262e-29	0.456523	2.35041e-05	-0.258477	0.0214478	0.462856	1.74712e-05	0.693997	1.3298e-12	0.307742	0.00579847	-0.369534	0.000803424	-0.205897	0.0686913	0.176819	0.119029	0.353102	0.00141339	0.835452	1.03363e-21	-0.0337429	0.767828	-0.0402215	0.724882	-0.393146	0.000338205	0.179142	0.11418	0.15934	0.160722	0.201049	0.0756221	0.421244	0.000110659	-0.273153	0.014865
SRI	blue	0.139939	0.218682	-0.000730486	0.994902	-0.449051	3.31058e-05	-0.371744	0.00074296	-0.279542	0.0125966	0.0294917	0.796403	0.121443	0.286351	0.588763	1.1504e-08	-0.189941	0.0936156	-0.138759	0.22263	-0.160223	0.158386	-0.178901	0.114676	-0.374168	0.000681411	0.329417	0.00303203	0.471535	1.15228e-05	0.0370369	0.745896	0.096867	0.395743	-0.580708	2.02201e-08	0.266436	0.0176222	0.140218	0.217756	0.385968	0.00044299	-0.355177	0.00131823	-0.130696	0.250939	0.198699	0.0791775	-0.46861	1.32751e-05	0.281707	0.0118994
SRM	turquoise	0.193854	0.086928	0.299237	0.00738494	-0.43496	6.18249e-05	-0.53996	2.81309e-07	-0.469444	1.27515e-05	0.144504	0.203876	-0.00396603	0.972328	0.417236	0.000130571	-0.373225	0.000704764	0.477997	8.39005e-06	-0.236161	0.0361419	-0.51544	1.16854e-06	0.112039	0.325582	0.293185	0.00873531	0.083447	0.464689	-0.180953	0.110507	-0.264326	0.0185743	-0.280537	0.0122719	-0.145793	0.199828	-0.146148	0.198721	0.0697466	0.541342	-0.363308	0.000998664	-0.119703	0.293366	-0.261363	0.0199857	0.246271	0.0286823	0.00497853	0.965267
SRP14	blue	-0.0209555	0.854557	-0.211375	0.0614854	-0.37301	0.000710214	-0.270617	0.0158587	0.0635701	0.577814	0.123196	0.279402	0.0390009	0.732913	0.539373	2.91446e-07	-0.346872	0.00173757	-0.0919152	0.420447	-0.0217058	0.849409	0.117178	0.303739	-0.460546	1.94804e-05	0.0860477	0.450838	0.308504	0.00567218	0.0884942	0.438021	0.335529	0.00250396	-0.59339	8.26231e-09	-0.121738	0.285175	0.0712205	0.532809	0.462775	1.75384e-05	0.0974222	0.393027	0.184575	0.103438	0.370627	0.000772972	-0.435987	5.91285e-05	-0.0997735	0.381652
SRP19	lightyellow	0.119815	0.292911	0.0824761	0.469918	-0.0397862	0.727743	0.0800885	0.482913	0.127571	0.26255	0.373197	0.000705483	0.554336	1.15654e-07	0.00668789	0.953353	-0.168411	0.137908	0.143753	0.20626	0.275447	0.014013	0.35982	0.00112599	0.165955	0.143828	-0.157279	0.166274	0.0680429	0.551289	0.299869	0.00725516	0.368944	0.000820308	0.0769636	0.500206	-0.0144789	0.89922	0.244051	0.0301977	-0.126709	0.265815	0.183599	0.105307	0.34822	0.0016622	0.314451	0.0047677	0.1616	0.154791	-0.260963	0.0201832
SRP54	brown	-0.154737	0.173316	-0.49873	2.89902e-06	0.407302	0.000195022	0.592031	9.11054e-09	0.553129	1.24814e-07	-0.284341	0.0110963	0.539743	2.85019e-07	-0.345372	0.00182497	0.250099	0.0262193	-0.175802	0.1212	0.27881	0.0128402	0.84525	1.18044e-22	-0.0467858	0.682219	-0.28788	0.0100921	0.059735	0.601016	0.111394	0.328395	0.727752	3.01797e-14	0.287012	0.0103307	-0.146983	0.19614	-0.0837565	0.463028	0.12979	0.254269	0.267025	0.017364	0.307098	0.00590705	0.61084	2.25956e-09	0.200408	0.0765802	-0.123759	0.277195
SRP68	brown	-0.140211	0.217779	-0.367107	0.000874986	0.18836	0.09643	0.389594	0.000386819	0.481445	7.06445e-06	-0.0418267	0.714366	0.515945	1.13606e-06	-0.0990913	0.384932	0.0799388	0.483735	-0.160895	0.156623	0.219799	0.051613	0.780033	2.42074e-17	-0.135923	0.232319	-0.231149	0.0404034	0.167045	0.141176	0.145516	0.200693	0.741798	5.26578e-15	0.0569159	0.618329	-0.0680486	0.551256	-0.0118377	0.917532	0.154085	0.175157	0.309306	0.00554195	0.320246	0.00401185	0.671179	1.29813e-11	0.052233	0.647549	-0.107819	0.344248
SRP72	brown	-0.238543	0.0342525	-0.44247	4.44716e-05	0.366987	0.000878658	0.560503	7.7967e-08	0.643761	1.55935e-10	-0.192215	0.089682	0.259327	0.0210077	-0.324955	0.00347827	0.163045	0.151086	-0.191353	0.0911576	0.34341	0.00194533	0.854684	1.26165e-23	-0.0687536	0.547129	-0.301164	0.00699547	0.0631497	0.580337	0.177079	0.118478	0.807243	2.60286e-19	0.262654	0.0193601	-0.181542	0.109332	-0.04205	0.712908	0.0547931	0.631505	0.224581	0.0466134	0.262168	0.0195935	0.610703	2.28337e-09	0.166602	0.142248	-0.197388	0.0812182
SRP9	red	0.0605399	0.596112	-0.213551	0.0587998	-0.235901	0.0363535	-0.0619685	0.587453	0.0867226	0.447282	0.123699	0.277428	0.328731	0.00309714	0.398983	0.000270317	-0.146952	0.196237	-0.24067	0.032636	0.0358719	0.753631	0.295701	0.00814962	-0.395938	0.000303988	-0.0579686	0.611838	0.385623	0.000448713	0.111074	0.329795	0.386774	0.000429898	-0.445736	3.84415e-05	0.174939	0.123068	0.170713	0.132527	0.373707	0.00069274	0.0878144	0.441561	0.138441	0.223699	0.483499	6.37096e-06	-0.44396	4.16198e-05	0.04766	0.676608
SRPK1	blue	-0.0225496	0.843627	0.0744283	0.514469	0.26103	0.0201501	0.307343	0.00586543	0.314017	0.00482912	0.184229	0.104096	0.221406	0.0498859	-0.41113	0.000167331	-0.0653267	0.567327	0.22291	0.0483127	0.460334	1.9676e-05	0.347816	0.00168449	0.399732	0.00026258	-0.227373	0.0438834	-0.176362	0.120002	0.496202	3.31249e-06	0.14204	0.211776	0.488159	5.02718e-06	-0.27977	0.0125214	0.293508	0.00865816	-0.355067	0.00132316	0.220882	0.0504438	0.538248	3.11871e-07	0.11583	0.309374	0.331082	0.00287915	-0.461729	1.84257e-05
SRPK2	green	0.0632452	0.579764	0.0886107	0.437415	0.12194	0.284371	0.0784551	0.491913	0.117166	0.303788	-0.024476	0.83046	0.120065	0.291898	-0.271084	0.0156716	-0.180381	0.111657	0.573169	3.38154e-08	0.04268	0.708797	0.111349	0.328592	0.522402	7.88805e-07	-0.125226	0.271496	-0.159999	0.158974	0.0680956	0.55098	0.0622658	0.585658	0.412005	0.000161534	-0.522403	7.88726e-07	-0.216797	0.0549698	-0.226722	0.0445079	0.303216	0.00660057	0.648172	1.06324e-10	0.0479649	0.674655	0.639998	2.15137e-10	-0.424987	9.46391e-05
SRPRA	brown	-0.145722	0.20005	-0.470902	1.18826e-05	0.411014	0.000168115	0.617531	1.34553e-09	0.528694	5.48764e-07	-0.405891	0.000206247	0.375306	0.00065414	-0.376823	0.000619358	0.311563	0.00518965	-0.252348	0.0248573	0.220268	0.0511037	0.751526	1.46911e-15	-0.0247757	0.828415	-0.253899	0.023954	0.155547	0.171047	0.156839	0.167476	0.657099	4.80394e-11	0.314782	0.00472137	-0.0275823	0.809326	-0.0276354	0.808966	0.0986062	0.387274	0.158826	0.162092	0.253342	0.0242753	0.574245	3.14467e-08	0.142584	0.210013	-0.0337835	0.767557
SRPRB	lightyellow	0.110995	0.33014	-0.0692961	0.543963	-0.0317823	0.78097	0.1897	0.0940414	0.0224965	0.843991	0.0278885	0.80725	0.815852	5.3269e-20	0.016123	0.887847	-0.0152504	0.893881	-0.0329707	0.772997	0.171413	0.130924	0.408516	0.000185812	0.068329	0.549612	-0.192343	0.0894644	0.419376	0.000119558	0.252277	0.0248994	0.309532	0.00550568	0.0477157	0.676251	0.262835	0.0192736	0.297821	0.00768331	0.0297318	0.794781	0.0395255	0.729458	0.277788	0.0131874	0.578286	2.38861e-08	-0.0329673	0.773019	-0.0330343	0.772571
SRR	turquoise	0.0900423	0.430017	0.111534	0.327783	-0.118529	0.298158	-0.428781	8.06113e-05	-0.0428966	0.707386	0.167524	0.140023	-0.0202021	0.859731	0.392532	0.000346183	0.114385	0.315487	-0.0842414	0.460434	-0.354737	0.00133792	-0.364367	0.000962682	-0.241933	0.031706	0.0804035	0.481188	0.0105079	0.926769	-0.291293	0.00919968	-0.2177	0.0539416	-0.405643	0.000208286	0.180971	0.110471	-0.0377287	0.741315	0.233578	0.0382887	-0.157469	0.165757	-0.350083	0.00156298	-0.226366	0.0448527	-0.34322	0.00195737	0.598561	5.67227e-09
SRRM1	darkred	0.0816042	0.474642	0.0855934	0.453241	0.176747	0.119183	-0.00956979	0.933292	0.0858642	0.451808	0.204927	0.0700364	0.280078	0.0124208	-0.0326027	0.775463	0.313933	0.00484109	-0.213796	0.0585028	-0.0941187	0.409346	-0.0717388	0.529824	-0.147437	0.194748	-0.230188	0.0412672	-0.216803	0.0549635	-0.261753	0.019795	-0.285526	0.0107507	-0.0554819	0.627217	0.215248	0.0567711	-0.0572324	0.616374	-0.0564735	0.621065	0.67411	9.79762e-12	0.0167038	0.883834	-0.201187	0.0754187	-0.163485	0.149972	0.319951	0.00404763
SRRM2	blue	-0.152946	0.178406	-0.0459811	0.687398	0.595096	7.30357e-09	0.459645	2.03213e-05	0.489624	4.66297e-06	-0.125489	0.27048	-0.143363	0.207507	-0.553924	1.18702e-07	0.530576	4.91649e-07	-0.397325	0.000288201	0.133732	0.240003	0.212957	0.0595229	-0.0210039	0.854224	-0.395876	0.00030471	-0.345151	0.00183821	-0.114993	0.312909	-0.121397	0.286536	0.403817	0.000223836	0.109204	0.338049	-0.0750931	0.51071	-0.339625	0.00219785	0.649382	9.56108e-11	-0.0135396	0.905727	-0.161348	0.155444	-0.0105328	0.926596	0.131867	0.246681
SRRT	brown	-0.157697	0.165136	-0.409734	0.000176978	0.461689	1.84611e-05	0.744039	3.94431e-15	0.565359	5.68341e-08	-0.226229	0.0449857	0.342659	0.00199323	-0.480709	7.32985e-06	0.356066	0.00127927	-0.394477	0.00032147	0.277163	0.0134036	0.949606	1.52693e-40	-0.0518677	0.649852	-0.398542	0.000274979	0.00848294	0.940853	0.0712387	0.532703	0.753613	1.10865e-15	0.384685	0.000464599	0.0765675	0.502421	-0.0257964	0.821461	-0.0690857	0.54519	0.331218	0.00286694	0.09363	0.411793	0.582561	1.77837e-08	0.12307	0.279899	-0.108022	0.343338
SRSF1	darkred	-0.022284	0.845447	-0.0535289	0.639407	0.27575	0.0139034	0.0737077	0.518561	0.148965	0.190112	0.101625	0.372835	-0.115889	0.309127	-0.135924	0.232316	0.371204	0.000757322	-0.294326	0.00846532	-0.151554	0.182439	-0.079161	0.488013	-0.249738	0.0264433	-0.234576	0.0374476	-0.421938	0.000107511	-0.366329	0.000899119	-0.294769	0.0083624	-0.0383185	0.737417	0.0585912	0.608014	-0.229643	0.0417634	-0.0200551	0.860742	0.854493	1.32203e-23	-0.0488623	0.66892	-0.354179	0.00136326	-0.146129	0.198782	0.258931	0.0212121
SRSF10	darkred	-0.0292024	0.798357	-0.244735	0.0297239	0.437951	5.4272e-05	0.512162	1.40193e-06	0.210212	0.062962	-0.0817693	0.473746	0.245586	0.0291423	-0.440762	4.79645e-05	0.450202	3.14212e-05	-0.360419	0.00110313	0.130843	0.250405	0.389199	0.000392609	-0.109989	0.33457	-0.311614	0.00518178	-0.334359	0.00259816	-0.166332	0.142906	0.0392703	0.731139	0.280699	0.0122196	0.075121	0.510552	-0.131777	0.247009	-0.0890729	0.435019	0.881133	9.24001e-27	0.176463	0.119786	-0.00368393	0.974295	0.0491065	0.667362	0.0390794	0.732396
SRSF2	grey	0.0544492	0.63365	-0.0720438	0.528071	-0.0580196	0.611525	0.0167751	0.883342	-0.0389603	0.733181	-0.0864571	0.448679	0.101706	0.372453	0.0494943	0.664892	0.064027	0.575077	-0.0515409	0.651915	-0.0930022	0.414949	0.0592053	0.604252	-0.0295717	0.795862	-0.200615	0.0762692	-0.00266162	0.981427	-0.232548	0.0391742	0.141112	0.214805	-0.0645186	0.57214	0.0872461	0.444534	-0.240013	0.033128	0.100947	0.376047	0.272089	0.0152752	0.0543232	0.634437	0.0172316	0.880191	-0.00111909	0.99219	0.120419	0.290465
SRSF3	darkred	-0.0842817	0.460219	-0.0748394	0.512143	0.414163	0.000148018	0.0664379	0.560739	0.318115	0.00427646	-0.0300289	0.792776	-0.191556	0.0908087	-0.193288	0.0878712	0.517595	1.03569e-06	-0.295872	0.00811125	-0.223519	0.0476876	-0.129287	0.256129	-0.210305	0.0628426	-0.191617	0.0907029	-0.40505	0.000213223	-0.353024	0.00141709	-0.346358	0.00176707	0.021709	0.849387	0.0441883	0.698991	-0.280592	0.012254	-0.015895	0.889423	0.69006	1.99975e-12	-0.117242	0.303473	-0.364714	0.000951138	-0.157142	0.166648	0.457099	2.28843e-05
SRSF4	darkred	-0.0590948	0.604928	-0.245005	0.0295383	0.372503	0.000723144	0.214642	0.0574894	0.352706	0.00143224	-0.12242	0.282466	-0.0723021	0.526589	-0.199024	0.0786784	0.443158	4.31318e-05	-0.351796	0.00147646	-0.143825	0.20603	0.161678	0.154589	-0.252944	0.0245068	-0.32398	0.00358327	-0.294315	0.00846788	-0.333193	0.00269516	0.0521689	0.647953	0.0286938	0.801796	0.0615591	0.589929	-0.211851	0.0608894	0.0688109	0.546794	0.600973	4.74838e-09	-0.0531181	0.641984	-0.107494	0.345716	-0.147589	0.194284	0.346587	0.00175388
SRSF5	grey	-0.206348	0.0680734	-0.146054	0.199016	0.23781	0.0348249	0.164215	0.148136	0.352068	0.00146308	-0.165892	0.143981	-0.0310915	0.785615	-0.121642	0.285558	0.300559	0.00711571	-0.246039	0.0288373	0.212663	0.0598838	0.145758	0.199938	-0.121276	0.287021	-0.147273	0.195252	-0.0728901	0.523223	0.0724406	0.525795	0.117991	0.300374	0.0360936	0.752157	0.139022	0.221744	-0.0775989	0.496665	0.0549227	0.630697	0.24537	0.0292895	0.0590358	0.605289	0.0224666	0.844196	-0.147344	0.195034	0.263896	0.0187735
SRSF6	darkred	-0.023221	0.839033	0.0260382	0.819815	0.35252	0.0014412	0.0082809	0.942259	0.380093	0.000550015	0.134455	0.237447	-0.167859	0.139221	-0.112842	0.322103	0.433024	6.72235e-05	-0.304926	0.00628673	-0.242699	0.0311538	-0.066755	0.558866	-0.206432	0.0679589	-0.225816	0.0453887	-0.320637	0.00396494	-0.337578	0.00234639	-0.202167	0.0739762	-0.0295725	0.795857	0.169468	0.135417	-0.134591	0.23697	-0.0938621	0.41063	0.587948	1.21878e-08	-0.260951	0.0201888	-0.277609	0.0132487	-0.206377	0.0680344	0.455028	2.51874e-05
SRSF7	darkred	-0.0583014	0.609793	-0.0621713	0.586228	0.41978	0.000117583	0.156187	0.169272	0.288046	0.0100471	0.0453463	0.691495	-0.148291	0.192148	-0.253362	0.0242636	0.488796	4.86559e-06	-0.345545	0.00181468	-0.148969	0.1901	-0.0289629	0.799976	-0.214589	0.0575515	-0.22395	0.0472488	-0.456541	2.34851e-05	-0.392694	0.000344064	-0.250428	0.0260162	0.07007	0.539464	0.0547061	0.632047	-0.238159	0.0345511	-0.0944767	0.407559	0.801519	7.15534e-19	-0.114045	0.316939	-0.355244	0.00131525	-0.105586	0.354391	0.338871	0.00225158
SRSF9	darkred	-0.0367745	0.747636	-0.0196628	0.863439	0.246577	0.028478	0.149583	0.188259	0.0749556	0.511486	0.1714	0.130953	-0.0200926	0.860484	-0.176317	0.120098	0.312022	0.00512045	-0.284088	0.0111714	-0.0430884	0.706138	0.0136832	0.904732	-0.188373	0.0964066	-0.196953	0.0819048	-0.350612	0.00153577	-0.238287	0.0344515	-0.246906	0.0282604	0.0297669	0.794544	0.102316	0.369575	-0.141204	0.214504	-0.0955867	0.402046	0.861183	2.46129e-24	0.00784414	0.9453	-0.248946	0.0269411	-0.0858953	0.451644	0.129735	0.254473
SSB	brown	-0.091035	0.42493	-0.422326	0.000105786	0.211586	0.0612211	0.51226	1.39431e-06	0.510785	1.51246e-06	-0.177351	0.117905	0.277504	0.0132849	-0.162146	0.153383	0.167046	0.141173	-0.373592	0.000695585	0.201298	0.0752541	0.845682	1.06912e-22	-0.238286	0.0344521	-0.322738	0.00372102	0.128917	0.257505	0.0668965	0.558031	0.751129	1.54949e-15	0.0598595	0.600256	0.0790116	0.488837	-0.0649539	0.569545	0.147785	0.193686	0.292997	0.00878038	0.0550964	0.629615	0.637598	2.6356e-10	-0.0773252	0.498189	-0.0969735	0.395221
SSBP1	magenta	0.220799	0.0505325	0.570721	3.98496e-08	-0.338099	0.00230777	-0.498347	2.9584e-06	-0.260562	0.0203826	0.901964	8.29002e-30	0.092338	0.418304	0.379041	0.000571506	-0.290544	0.00938934	0.137883	0.225591	-0.135641	0.233298	-0.373573	0.000696056	0.0295337	0.796118	0.10939	0.337225	-0.0609482	0.593631	0.0828758	0.467762	-0.316224	0.0045241	-0.289226	0.00973141	0.21906	0.052423	0.430885	7.36927e-05	-0.256993	0.0222346	-0.0408002	0.721085	-0.208455	0.0652467	-0.282869	0.011539	-0.183157	0.106162	0.0202531	0.859381
SSH1	grey	-0.0520646	0.648611	0.0532657	0.641057	-0.119719	0.293298	0.0127026	0.911531	-0.122	0.284131	0.169214	0.136013	0.235853	0.0363925	0.0976156	0.392084	-0.04021	0.724958	-0.11437	0.315553	-0.111041	0.329936	0.110568	0.332016	-0.106729	0.34918	0.0685285	0.548445	0.136282	0.231078	-0.0759491	0.505889	0.164199	0.148175	-0.0909422	0.425403	0.133481	0.240897	0.0846401	0.458306	-0.0428299	0.707821	-0.191067	0.0916518	-0.186598	0.0996451	0.0914982	0.422567	0.054986	0.630303	0.031845	0.780549
SSH3	salmon	-0.169073	0.136343	-0.403748	0.000224447	0.28292	0.0115234	0.419505	0.000118922	0.0885587	0.437686	-0.178213	0.1161	-0.041051	0.719442	-0.193738	0.0871205	0.488413	4.9622e-06	-0.659684	3.79789e-11	-0.0102079	0.928855	0.29621	0.00803551	-0.49151	4.23043e-06	-0.0931347	0.414282	-0.148077	0.192796	-0.237808	0.0348261	0.140583	0.216547	-0.052223	0.647612	0.195911	0.0835673	-0.14889	0.190338	0.205396	0.0693841	0.182956	0.106553	-0.42122	0.000110769	0.00482105	0.966365	-0.268863	0.016579	0.241879	0.0317457
SSR1	turquoise	0.0754759	0.508551	0.435593	6.01511e-05	-0.495123	3.50521e-06	-0.749417	1.94713e-15	-0.354768	0.00133655	0.533907	4.04041e-07	0.00128584	0.991027	0.564217	6.12473e-08	-0.454294	2.60551e-05	0.423416	0.000101081	-0.150372	0.185913	-0.624242	7.90169e-10	0.0241866	0.832435	0.24807	0.027501	0.0432491	0.705092	0.158807	0.162143	-0.490614	4.43101e-06	-0.448952	3.32554e-05	-0.119995	0.292179	0.248761	0.0270588	0.0481574	0.673423	-0.0805302	0.480495	0.237679	0.0349283	-0.270146	0.0160495	-0.215184	0.0568466	-0.0172474	0.880081
SSR4	turquoise	0.0674102	0.555005	0.406022	0.000205183	-0.318187	0.00426727	-0.436283	5.83727e-05	-0.145371	0.201145	0.563685	6.34157e-08	0.20602	0.0685235	0.316821	0.00444459	-0.431056	7.31526e-05	0.424107	9.81994e-05	0.129588	0.255015	-0.27271	0.0150346	0.223399	0.0478106	0.186505	0.099817	0.128697	0.258326	0.424022	9.8548e-05	-0.236204	0.0361075	-0.155589	0.170932	-0.0710901	0.533561	0.385591	0.000449251	-0.159587	0.160066	-0.197238	0.081455	0.327255	0.00324139	0.000166417	0.998839	-0.019944	0.861505	-0.199566	0.0778512
SSRP1	turquoise	-0.186576	0.0996841	-0.324282	0.00355038	0.435124	6.13867e-05	0.784493	1.20477e-17	0.225603	0.0455978	-0.161401	0.155307	0.142438	0.210484	-0.617306	1.36949e-09	0.345912	0.00179308	-0.396973	0.000292132	0.372787	0.000715882	0.699653	7.31511e-13	-0.0129408	0.909879	-0.419397	0.000119457	-0.285489	0.0107613	0.0863094	0.449457	0.319368	0.00411908	0.477976	8.39882e-06	0.0280009	0.806489	-0.00036283	0.997468	-0.187048	0.098815	0.441308	4.68217e-05	0.169573	0.135171	0.176201	0.120346	0.155144	0.172174	-0.284903	0.0109312
SST	grey	0.0761699	0.50465	-0.0766649	0.501876	0.0164243	0.885765	0.184559	0.103468	-0.180498	0.111422	-0.241789	0.0318115	0.263129	0.0191337	-0.188883	0.0954912	-0.0910409	0.424899	0.244117	0.030152	0.193775	0.08706	0.0857198	0.452572	0.219383	0.0520678	0.174115	0.124871	0.000390611	0.997274	0.049485	0.664951	0.0216092	0.850071	0.249919	0.0263304	-0.237512	0.0350603	-0.107693	0.344819	-0.0290182	0.799602	-0.0543563	0.634231	0.223492	0.047715	0.0366366	0.748551	0.413464	0.000152281	-0.310938	0.00528508
SSTR2	pink	-0.0985503	0.387545	-0.185101	0.10244	-0.220312	0.0510563	-0.0315426	0.782581	0.0400376	0.72609	-0.133632	0.240358	0.0649395	0.569631	0.150665	0.185048	-0.408237	0.000187891	0.389049	0.000394834	0.169106	0.136266	0.233104	0.0386939	0.0441122	0.699485	0.0238742	0.834569	0.263598	0.0189131	0.224724	0.0464695	0.412641	0.000157439	-0.0747302	0.51276	-0.488603	4.91404e-06	-0.194116	0.0864952	0.222352	0.0488915	-0.0233442	0.83819	0.61538	1.59165e-09	0.442861	4.37066e-05	0.28315	0.0114534	-0.402381	0.000236815
SSU72	turquoise	-0.215908	0.0559985	-0.520695	8.69295e-07	0.683379	3.93868e-12	0.932005	1.11898e-35	0.453549	2.69638e-05	-0.36863	0.000829428	-0.00406445	0.971641	-0.78833	6.52201e-18	0.563347	6.48302e-08	-0.48635	5.5137e-06	0.305489	0.00618623	0.725429	3.98651e-14	-0.0676387	0.553662	-0.426276	8.9636e-05	-0.332109	0.00278831	0.00428979	0.97007	0.330401	0.00294085	0.588613	1.16274e-08	-0.093717	0.411357	-0.101581	0.373043	-0.134712	0.236544	0.375143	0.000657997	0.0713249	0.532207	0.170429	0.133183	0.198528	0.0794422	-0.161319	0.155519
ST7	yellow	0.0313435	0.78392	-0.120487	0.29019	-0.178591	0.115316	0.0912949	0.423603	0.0414804	0.71663	-0.159501	0.160292	0.234179	0.03778	0.210436	0.0626752	-0.0736546	0.518863	-0.249336	0.026695	0.0964608	0.397736	0.326276	0.0033404	-0.183744	0.105027	0.0587461	0.607064	0.506093	1.95405e-06	0.15909	0.161386	0.425795	9.14742e-05	-0.198327	0.0797529	0.347159	0.00172128	0.0646316	0.571466	0.184101	0.104342	-0.0285171	0.802992	0.0241395	0.832757	0.535257	3.72911e-07	-0.292934	0.00879559	0.0606005	0.595743
ST8SIA3	turquoise	-0.12077	0.28905	-0.0969787	0.395195	0.105571	0.354461	0.567862	4.8191e-08	0.0984235	0.388159	-0.560761	7.66776e-08	0.145893	0.199516	-0.402597	0.000234822	-0.0604154	0.596869	-0.000965243	0.993264	0.47569	9.40308e-06	0.623659	8.27979e-10	0.353445	0.00139727	-0.229253	0.0421214	0.430642	7.44612e-05	0.313294	0.00493299	0.626967	6.34266e-10	0.49672	3.22352e-06	0.167577	0.139897	-0.0654652	0.566504	-0.252944	0.0245065	-0.0100117	0.930219	0.339406	0.00221337	0.628803	5.46307e-10	0.38137	0.00052493	-0.411074	0.00016771
STAC2	turquoise	-0.138749	0.222662	-0.471143	1.17446e-05	0.39364	0.000331901	0.564643	5.95651e-08	0.277715	0.0132123	-0.0716389	0.530398	0.133552	0.240642	-0.270251	0.0160067	0.42905	7.96945e-05	-0.736612	1.01638e-14	0.222746	0.0484821	0.522683	7.76224e-07	-0.463173	1.7211e-05	-0.172407	0.128671	-0.0794914	0.486193	0.0460247	0.687118	0.330704	0.00291322	0.0507204	0.657106	0.269035	0.0165073	0.253972	0.023912	0.166957	0.141389	0.221338	0.0499574	-0.114176	0.316381	0.173971	0.125187	-0.372963	0.000711389	0.0575078	0.614676
STAM	turquoise	0.159994	0.158989	0.0317766	0.781008	-0.161034	0.15626	-0.569774	4.24464e-08	-0.0805363	0.480462	0.551061	1.4213e-07	-0.0072148	0.949683	0.508036	1.7582e-06	0.00331986	0.976835	0.0457354	0.688983	-0.491839	4.159e-06	-0.534385	3.92743e-07	-0.348131	0.0016671	0.0804211	0.481092	-0.159423	0.160501	-0.199875	0.0773823	-0.457615	2.23419e-05	-0.564079	6.18045e-08	-0.0599131	0.599929	0.0522555	0.647407	0.403077	0.000230442	-0.0231688	0.83939	-0.170249	0.133599	-0.35243	0.00144553	-0.399664	0.000263271	0.430681	7.4337e-05
STAM2	lightgreen	-0.0867132	0.447331	-0.361597	0.00105937	0.601102	4.70349e-09	0.375215	0.000656286	0.474314	1.0061e-05	0.163921	0.148873	-0.143464	0.207183	-0.318605	0.00421423	0.744846	3.55199e-15	-0.584453	1.55856e-08	-0.21722	0.0544869	0.237264	0.0352563	-0.411134	0.000167303	-0.187387	0.0981956	-0.511644	1.4426e-06	-0.360674	0.00109353	0.0220612	0.846973	0.071603	0.530605	0.0248457	0.827938	-0.101918	0.37145	0.0896732	0.431918	0.267325	0.0172337	-0.433173	6.67916e-05	-0.22907	0.0422902	-0.170176	0.133769	0.548909	1.62554e-07
STAMBP	turquoise	-0.242731	0.0311306	-0.556121	1.03261e-07	0.726937	3.32859e-14	0.648724	1.01303e-10	0.538667	3.04103e-07	-0.164531	0.147347	-0.0230651	0.8401	-0.536197	3.52615e-07	0.810345	1.4832e-19	-0.649746	9.25999e-11	-0.0268674	0.814179	0.488473	4.94678e-06	-0.384821	0.000462252	-0.321331	0.00388284	-0.543443	2.27674e-07	-0.365667	0.000920123	0.18264	0.107169	0.243822	0.0303582	-0.0513958	0.652831	-0.22571	0.0454929	0.119451	0.294391	0.43077	7.40556e-05	-0.291893	0.00905018	-0.101333	0.374216	-0.0904896	0.42772	0.367874	0.00085177
STAMBPL1	turquoise	-0.341282	0.00208388	-0.516614	1.09431e-06	0.709754	2.42872e-13	0.860635	2.83415e-24	0.495229	3.48592e-06	-0.325532	0.00341748	0.0112984	0.921277	-0.695243	1.16703e-12	0.646361	1.24514e-10	-0.620955	1.02717e-09	0.335583	0.00249966	0.655505	5.54706e-11	-0.185009	0.102614	-0.307669	0.0058107	-0.262561	0.0194044	0.0529102	0.643289	0.355366	0.00130985	0.479281	7.87128e-06	0.0578839	0.61236	0.0387294	0.734704	-0.071596	0.530645	0.294288	0.00847407	-0.0498441	0.662667	0.134003	0.239044	0.0250494	0.826549	0.00787581	0.94508
STARD10	brown	0.0814853	0.475288	-0.0728373	0.523525	0.323512	0.00363467	0.475326	9.5733e-06	0.426761	8.78221e-05	0.0189635	0.868252	0.485941	5.62944e-06	-0.384702	0.000464301	0.190215	0.0931352	-0.0843052	0.460093	0.325021	0.00347121	0.673142	1.07547e-11	0.236682	0.0357218	-0.290362	0.00943595	-0.0637811	0.576549	0.147132	0.195682	0.504148	2.17067e-06	0.408081	0.000189067	0.0648678	0.570058	0.122809	0.280926	-0.232459	0.0392516	0.245905	0.0289273	0.141113	0.214803	0.364689	0.000951966	0.195757	0.0838155	-0.143643	0.206612
STARD3NL	turquoise	0.0653932	0.566932	0.498665	2.90895e-06	-0.318016	0.00428909	-0.342266	0.00201875	-0.0890076	0.435357	0.232109	0.039557	0.216885	0.0548698	0.230647	0.0408527	-0.400019	0.000259671	0.405424	0.000210094	0.116638	0.305986	-0.110349	0.33298	0.338365	0.00228826	0.0609374	0.593697	0.327821	0.00318541	0.236014	0.0362616	-0.0427299	0.708472	-0.0344661	0.762996	0.121757	0.285101	0.111693	0.327088	-0.285167	0.0108545	0.014216	0.901041	0.163561	0.14978	0.198281	0.0798248	0.109097	0.338526	-0.149214	0.189364
STARD7	turquoise	-0.0531121	0.642021	-0.245731	0.0290445	0.434222	6.38324e-05	0.49593	3.36005e-06	0.274027	0.0145351	0.110232	0.333496	-0.110186	0.333697	-0.473696	1.03705e-05	0.375434	0.000651143	-0.169718	0.134832	0.0795552	0.485842	0.38946	0.000388773	0.0103865	0.927613	-0.120742	0.289165	-0.431085	7.30629e-05	-0.0100292	0.930097	0.250079	0.0262313	0.377294	0.000608895	-0.2078	0.0661157	-0.0753173	0.509445	-0.12351	0.278167	0.114745	0.313957	-0.0357734	0.754286	-0.0760343	0.505411	0.309297	0.00554344	-0.0139887	0.902615
STAT1	turquoise	-0.0838424	0.462568	-0.531078	4.77365e-07	0.469753	1.25625e-05	0.549925	1.52594e-07	0.35574	0.00129345	-0.265914	0.0178539	0.0235282	0.836933	-0.33518	0.00253174	0.517589	1.03604e-06	-0.506795	1.88105e-06	-0.0499708	0.661862	0.464066	1.64973e-05	-0.364333	0.000963835	-0.266872	0.0174306	-0.109198	0.338078	-0.225831	0.0453745	0.307425	0.00585167	0.13793	0.22543	-0.0542796	0.63471	-0.152359	0.180098	0.186105	0.100558	0.331535	0.00283877	0.0161687	0.887531	0.18318	0.106118	-0.0535087	0.639534	0.166399	0.142744
STAT3	turquoise	-0.146374	0.198023	-0.560058	8.02392e-08	0.512279	1.39289e-06	0.679661	5.699e-12	0.366265	0.00090112	-0.442631	4.41551e-05	-0.0430803	0.70619	-0.529306	5.29534e-07	0.503916	2.19797e-06	-0.444193	4.11887e-05	0.0571564	0.616843	0.48698	5.33949e-06	-0.176702	0.119278	-0.283246	0.0114241	-0.163889	0.148954	-0.0929278	0.415325	0.204508	0.0706225	0.341852	0.00204591	-0.0318959	0.780207	-0.143219	0.20797	0.0911134	0.424529	0.195166	0.0847719	-0.0369386	0.746548	0.182421	0.107598	0.0293987	0.79703	0.0588673	0.606322
STAT5B	turquoise	-0.188529	0.0961271	-0.547052	1.82394e-07	0.437242	5.59816e-05	0.792011	3.57724e-18	0.266458	0.0176126	-0.528594	5.51994e-07	0.188567	0.096058	-0.523196	7.53783e-07	0.488058	5.05303e-06	-0.505349	2.0344e-06	0.221579	0.0497022	0.711082	2.0936e-13	-0.142158	0.211393	-0.327121	0.00325485	0.0233642	0.838054	-0.0604802	0.596475	0.546378	1.90141e-07	0.37023	0.000783911	0.119427	0.294485	-0.122135	0.283596	0.0800101	0.483343	0.188475	0.0962236	0.041302	0.717798	0.386459	0.00043498	0.093231	0.413797	0.0107521	0.925072
STAT6	turquoise	-0.0915821	0.42214	-0.215935	0.055967	0.551485	1.38403e-07	0.735865	1.1159e-14	0.384763	0.000463247	-0.431137	7.29002e-05	0.0350972	0.758788	-0.688375	2.37666e-12	0.464232	1.63674e-05	-0.417153	0.000131014	0.298673	0.00750263	0.545578	1.99745e-07	0.0922221	0.41889	-0.312575	0.00503819	-0.0370398	0.745877	0.00897514	0.937428	0.296727	0.00792088	0.593261	8.33977e-09	0.135736	0.232967	0.0144151	0.899662	-0.314491	0.0047621	0.259754	0.0207898	-0.050594	0.657907	0.233399	0.0384418	0.169276	0.135865	-0.0683234	0.549645
STAU1	darkred	-0.098627	0.387174	-0.150186	0.186463	0.37953	0.000561435	0.136572	0.230077	0.197433	0.0811476	0.127384	0.263256	-0.0248511	0.827901	-0.266538	0.017577	0.361114	0.00107714	-0.0366695	0.748333	-0.0955454	0.402251	-0.0815308	0.475041	-0.104397	0.35987	-0.18071	0.110996	-0.564058	6.18906e-08	-0.222881	0.0483427	-0.355872	0.00128768	0.129989	0.253536	-0.306182	0.00606461	-0.253757	0.0240351	0.0113355	0.921019	0.644444	1.47012e-10	0.290964	0.0092825	-0.378159	0.000590107	0.129945	0.253699	0.13854	0.223368
STAU2	turquoise	-0.136427	0.230575	-0.309037	0.00558537	0.604255	3.71953e-09	0.781792	1.84199e-17	0.421864	0.000107843	-0.269067	0.016494	0.24272	0.0311388	-0.745421	3.29543e-15	0.396244	0.000300443	-0.186905	0.0990776	0.403733	0.000224576	0.635814	3.06113e-10	0.18475	0.103104	-0.403568	0.000226041	-0.2775	0.0132864	0.163045	0.151087	0.244426	0.0299374	0.65584	5.38236e-11	-0.145889	0.199527	-0.0681231	0.550819	-0.240004	0.0331346	0.49904	2.85172e-06	0.48432	6.11213e-06	0.208315	0.0654315	0.332776	0.00273063	-0.277873	0.013158
STEAP2	cyan	0.0612373	0.591878	0.0312799	0.784348	-0.102489	0.368765	0.138538	0.223373	0.0102364	0.928657	-0.0919841	0.420097	0.193448	0.0876044	0.112215	0.324818	-0.0266003	0.815994	-0.401996	0.000240404	0.197723	0.0806928	0.254532	0.0235933	-0.146207	0.19854	0.0623964	0.58487	0.634464	3.42621e-10	0.225362	0.0458358	0.292376	0.00893133	-0.0951604	0.404158	0.63044	4.77819e-10	0.42342	0.000101065	-0.0577755	0.613027	-0.213921	0.0583523	-0.229704	0.0417076	0.526566	6.20919e-07	-0.404523	0.000217705	0.0811229	0.47726
STIM1	turquoise	-0.242098	0.0315863	-0.408589	0.000185275	0.605708	3.33537e-09	0.424724	9.56891e-05	0.565399	5.66835e-08	-0.197991	0.0802742	0.158154	0.1639	-0.433007	6.72727e-05	0.461894	1.82835e-05	0.027294	0.811282	0.00293967	0.979487	0.420019	0.000116423	0.0163745	0.886109	-0.296183	0.00804149	-0.322632	0.00373296	-0.145421	0.200989	0.235958	0.0363074	0.339414	0.00221274	-0.446508	3.71326e-05	-0.426512	8.87491e-05	0.0665134	0.560293	0.349342	0.00160177	0.251915	0.0251146	0.127244	0.263785	0.412104	0.000160888	0.123271	0.279108
STIM2	turquoise	-0.21791	0.0537056	-0.287777	0.0101201	0.6278	5.92819e-10	0.751716	1.43207e-15	0.550329	1.4879e-07	-0.379481	0.00056243	0.300174	0.00719316	-0.621075	1.01745e-09	0.549327	1.58381e-07	-0.350582	0.00153729	0.206752	0.067524	0.704131	4.5124e-13	0.13612	0.231637	-0.396789	0.000294217	0.0118953	0.917133	0.0403213	0.724227	0.4626	1.76838e-05	0.559838	8.13839e-08	0.221516	0.0497687	-0.11412	0.316618	-0.20245	0.0735648	0.23536	0.0367967	0.0891094	0.43483	0.39843	0.000276164	0.211858	0.0608816	0.105213	0.356104
STIP1	blue	0.18425	0.104056	-0.201409	0.0750889	-0.36505	0.000940114	-0.444348	4.09053e-05	-0.317678	0.0043325	0.188176	0.0967613	0.0830174	0.466999	0.56239	6.8997e-08	-0.123074	0.27988	-0.0211226	0.853409	-0.367199	0.000872153	-0.310309	0.00538289	-0.490791	4.39072e-06	0.218824	0.0526843	-0.0459769	0.687425	-0.329066	0.00306522	-0.089738	0.431584	-0.648743	1.01136e-10	-0.192885	0.0885476	-0.110838	0.330827	0.615253	1.60739e-09	-0.0829219	0.467513	-0.0958269	0.400859	-0.181876	0.108671	-0.334151	0.00261523	0.251857	0.0251493
STK11	grey	-0.113018	0.321345	0.169671	0.134942	0.124886	0.272809	0.281105	0.0120897	0.0205476	0.857357	-0.125771	0.269397	-0.0666006	0.559778	-0.213475	0.058892	0.29715	0.0078282	-0.529886	5.11914e-07	0.147545	0.194417	0.167791	0.139385	-0.0321041	0.778809	-0.081525	0.475072	0.115462	0.310926	-0.066355	0.561229	0.115027	0.312761	0.167877	0.139179	0.676011	8.14875e-12	0.201286	0.0752713	-0.327292	0.00323778	-0.0883512	0.438764	-0.431714	7.11185e-05	0.0175211	0.878193	-0.261632	0.0198539	0.240559	0.0327187
STK11IP	brown	-0.182435	0.107571	-0.419518	0.000118861	0.439867	4.98951e-05	0.536074	3.55209e-07	0.397385	0.000287533	-0.0849621	0.456592	0.356345	0.00126727	-0.256531	0.022484	0.574118	3.17187e-08	-0.627046	6.30205e-10	0.0388738	0.733752	0.601166	4.68102e-09	-0.394155	0.000325448	-0.371915	0.000738438	-0.0320032	0.779487	-0.173837	0.125482	0.381754	0.00051759	0.0621515	0.586348	0.272762	0.0150145	-0.0533506	0.640525	0.130213	0.252713	0.421445	0.000109739	-0.046843	0.681851	0.320834	0.00394142	-0.218902	0.0525976	0.344282	0.00189102
STK24	brown	-0.191605	0.0907239	-0.340152	0.00216101	0.490594	4.43553e-06	0.772276	7.84448e-17	0.468431	1.33901e-05	-0.510879	1.50467e-06	0.274185	0.0144763	-0.641723	1.85725e-10	0.224885	0.0463095	-0.0729552	0.522851	0.431981	7.03076e-05	0.82392	1.11524e-20	0.286565	0.0104556	-0.340858	0.00211256	0.0558397	0.624994	0.202133	0.0740267	0.673816	1.00794e-11	0.64972	9.28122e-11	-0.104211	0.360727	-0.0879185	0.441018	-0.209066	0.0644446	0.110977	0.33022	0.244971	0.0295613	0.512426	1.38157e-06	0.478038	8.3728e-06	-0.358683	0.00117056
STK25	greenyellow	-0.170499	0.133019	-0.306221	0.00605775	0.883091	5.06382e-27	0.712123	1.86254e-13	0.573893	3.22038e-08	-0.226878	0.0443573	-0.152182	0.180611	-0.800293	8.84746e-19	0.831638	2.31561e-21	-0.477218	8.72019e-06	0.0949621	0.405142	0.348057	0.00167118	-0.0424569	0.710252	-0.30901	0.00558976	-0.624158	7.95527e-10	-0.200572	0.0763335	-0.0432656	0.704984	0.585758	1.42234e-08	-0.0568354	0.618826	-0.20848	0.0652137	-0.247419	0.0279239	0.360889	0.00108549	-0.186586	0.0996667	-0.272099	0.0152714	0.175071	0.122781	0.252596	0.024711
STK32C	red	-0.127258	0.263732	0.102378	0.369285	0.53503	3.7798e-07	0.525778	6.49866e-07	0.218072	0.0535228	-0.342541	0.00200089	-0.023792	0.83513	-0.78732	7.67467e-18	0.308985	0.00559378	0.158018	0.164267	0.225865	0.0453411	0.192829	0.0886433	0.570437	4.06111e-08	-0.132656	0.243843	-0.245319	0.0293236	-0.030192	0.791676	-0.0233127	0.838406	0.846817	8.22859e-23	-0.194265	0.0862486	-0.122742	0.281192	-0.583278	1.69181e-08	-0.0143488	0.900121	0.155301	0.171734	-0.114307	0.315821	0.693386	1.41729e-12	-0.199855	0.0774126
STK38L	turquoise	-0.286281	0.0105354	-0.558503	8.86782e-08	0.671997	1.20041e-11	0.854755	1.23993e-23	0.436291	5.83523e-05	-0.297865	0.00767376	0.00595706	0.958446	-0.672846	1.10658e-11	0.695268	1.16408e-12	-0.67547	8.58841e-12	0.262512	0.019428	0.658935	4.06627e-11	-0.265228	0.018162	-0.384334	0.000470659	-0.43727	5.59122e-05	-0.108887	0.339465	0.331282	0.00286122	0.414261	0.000147429	0.0492822	0.666243	-0.0579388	0.612022	0.000901015	0.993712	0.330895	0.00289593	-0.14538	0.201118	0.0101744	0.929088	-0.0106506	0.925778	0.089625	0.432166
STK39	turquoise	-0.237653	0.0349484	-0.541725	2.5278e-07	0.604312	3.70376e-09	0.77251	7.57615e-17	0.399066	0.00026945	-0.509629	1.61157e-06	0.00796569	0.944454	-0.656587	5.03148e-11	0.553331	1.23233e-07	-0.463834	1.66796e-05	0.322179	0.00378453	0.546709	1.8629e-07	-0.0988576	0.386059	-0.403566	0.000226062	-0.137136	0.22814	0.0720284	0.528159	0.319523	0.00409995	0.486082	5.58942e-06	-0.0234055	0.837771	-0.00523065	0.963509	0.0380226	0.739371	0.111094	0.329706	0.115764	0.30965	0.203616	0.071886	0.0352787	0.757579	0.01309	0.908844
STK4	greenyellow	-0.199708	0.0776357	-0.402552	0.000235229	0.854059	1.47031e-23	0.764682	2.37322e-16	0.522245	7.95888e-07	-0.377094	0.000613324	-0.0267418	0.815032	-0.858399	5.00658e-24	0.749609	1.89797e-15	-0.284348	0.0110943	0.0848084	0.45741	0.40353	0.000226375	0.116649	0.305944	-0.389745	0.00038463	-0.534669	3.86183e-07	-0.134564	0.237065	0.0259376	0.8205	0.696131	1.06297e-12	-0.210904	0.0620808	-0.268096	0.0169029	-0.202905	0.0729064	0.329795	0.00299669	0.0299277	0.793459	-0.142798	0.209323	0.361168	0.00107513	0.129252	0.256259
STMN1	magenta	0.261778	0.0197828	0.401022	0.000249724	-0.140263	0.217606	-0.407116	0.000196468	-0.080151	0.482571	0.835006	1.1371e-21	0.0898944	0.430778	0.195505	0.0842223	-0.213308	0.0590946	0.34136	0.00207863	-0.140434	0.21704	-0.331234	0.00286549	0.130087	0.253174	0.0403402	0.724103	-0.260172	0.0205783	0.0291663	0.798601	-0.344386	0.00188459	-0.118368	0.298819	-0.231285	0.0402832	0.21544	0.0565454	-0.186058	0.100646	0.13192	0.246492	0.07206	0.527978	-0.322652	0.00373073	0.0935662	0.412113	-0.0769068	0.500524
STMN2	blue	0.0231959	0.839205	0.243464	0.0306094	0.30477	0.00631471	0.152293	0.180289	0.175064	0.122797	0.33562	0.00249675	-0.0390499	0.732591	-0.424863	9.5132e-05	0.0404523	0.723367	0.264876	0.0183221	0.125013	0.272319	0.0582449	0.61014	0.403485	0.000226775	-0.0680853	0.55104	-0.465374	1.55018e-05	0.0715088	0.531147	-0.0800758	0.482983	0.487057	5.31841e-06	-0.352184	0.00145743	0.108261	0.342265	-0.488796	4.8655e-06	0.0653986	0.566899	0.102866	0.366993	-0.308051	0.00574695	0.510487	1.53748e-06	-0.275402	0.014029
STMN3	black	0.0623773	0.584986	0.385222	0.000455443	0.107517	0.345609	0.0965003	0.397542	0.0218764	0.848239	0.311633	0.00517895	0.041362	0.717405	-0.281906	0.0118368	-0.0865796	0.448034	0.274502	0.0143587	0.14058	0.216557	0.0941501	0.409189	0.429716	7.74662e-05	-0.0679306	0.551948	-0.14978	0.18767	0.00524977	0.963376	-0.00789727	0.94493	0.395025	0.000314813	-0.112535	0.32343	0.0847246	0.457856	-0.578926	2.28595e-08	0.103183	0.365513	0.0567498	0.619356	-0.0899155	0.43067	0.488437	4.95594e-06	-0.280977	0.0121305
STMN4	grey	0.136915	0.228895	-0.0531994	0.641473	-0.054884	0.630938	-0.164891	0.14645	-0.0420644	0.712814	0.157203	0.16648	0.12254	0.281991	0.127822	0.261604	-0.026066	0.819626	0.241385	0.0321066	-0.238874	0.0339968	-0.032978	0.772948	0.00661603	0.953854	-0.0584958	0.608599	-0.237889	0.034763	-0.272697	0.0150398	0.0781715	0.493484	-0.105659	0.354057	-0.307001	0.00592356	-0.198775	0.0790603	0.164128	0.148353	-0.138733	0.222716	-0.149256	0.189236	-0.161005	0.156337	0.231193	0.0403644	0.0837339	0.46315
STOM	blue	0.0694244	0.543216	-0.00273231	0.980934	-0.327964	0.00317139	-0.383679	0.000482203	-0.197551	0.0809626	0.135382	0.234201	0.049575	0.664379	0.529631	5.19594e-07	-0.0231891	0.839251	-0.18083	0.110754	-0.401976	0.000240594	-0.22561	0.0455914	-0.400727	0.000252613	0.268505	0.0167296	0.171995	0.1296	-0.324735	0.00350173	-0.0496531	0.663882	-0.577997	2.43633e-08	0.333642	0.00265743	-0.132927	0.24287	0.347499	0.00170215	-0.0729178	0.523065	-0.535952	3.57797e-07	-0.0159343	0.889151	-0.374394	0.000675909	0.472223	1.11436e-05
STOML2	grey60	0.139373	0.220567	0.589445	1.09601e-08	-0.33282	0.00272691	-0.231173	0.0403821	-0.29578	0.00813177	0.347977	0.00167555	0.345271	0.00183101	0.153488	0.176855	-0.335834	0.00247996	0.20679	0.0674722	0.242951	0.0309738	-0.151335	0.183077	0.409038	0.00018198	0.0277303	0.808323	0.337986	0.00231606	0.491565	4.21845e-06	-0.145416	0.201004	0.0644369	0.572628	0.509768	1.59935e-06	0.645856	1.30099e-10	-0.397043	0.000291352	-0.25547	0.0230672	0.050362	0.659378	0.052037	0.648784	-0.0579999	0.611646	-0.155849	0.17021
STON2	blue	0.0255061	0.823437	-0.183644	0.105219	-0.216163	0.0557017	-0.274337	0.0144198	-0.0614552	0.590558	0.0093096	0.935101	-0.179232	0.113995	0.418479	0.000124066	0.0157522	0.89041	-0.128889	0.257609	-0.50476	2.10019e-06	-0.167135	0.14096	-0.430911	7.361e-05	0.0154026	0.892827	0.110754	0.331197	-0.379362	0.000564877	-0.0704564	0.537224	-0.513946	1.26993e-06	0.0566647	0.619882	-0.300476	0.00713244	0.432881	6.76391e-05	-0.0283926	0.803835	-0.289746	0.00959516	0.0314856	0.782965	-0.304754	0.00631764	0.371892	0.000739045
STRADA	turquoise	-0.148908	0.190283	-0.12499	0.272405	0.210767	0.0622536	0.473857	1.0289e-05	0.128512	0.259016	-0.263619	0.0189032	0.0634859	0.578319	-0.258592	0.0213875	0.290599	0.00937536	-0.582346	1.8051e-08	0.233846	0.0380613	0.388958	0.000396183	-0.140049	0.218317	-0.188915	0.0954342	0.253574	0.0241406	0.0626141	0.583559	0.309848	0.00545551	0.179561	0.113323	0.569213	4.40604e-08	0.216889	0.0548644	-0.152324	0.180201	-0.0836267	0.463725	-0.275535	0.0139811	0.285099	0.0108742	-0.243314	0.0307157	0.105305	0.355681
STRAP	turquoise	-0.199091	0.0785766	-0.455072	2.51362e-05	0.596088	6.79549e-09	0.928259	8.2149e-35	0.371053	0.000761393	-0.473535	1.04522e-05	0.099151	0.384644	-0.806141	3.17048e-19	0.440324	4.88997e-05	-0.324878	0.00348647	0.424779	9.5468e-05	0.747134	2.63316e-15	0.0868347	0.446692	-0.40167	0.000243487	-0.224435	0.0467596	0.105762	0.353588	0.413116	0.000154443	0.673656	1.02361e-11	-0.13616	0.231499	-0.125638	0.269909	-0.186721	0.0994176	0.303088	0.00662458	0.250173	0.0261731	0.258824	0.0212671	0.34813	0.00166714	-0.311972	0.00512787
STRBP	brown	-0.172467	0.128536	-0.159984	0.159015	0.331369	0.00285348	0.468223	1.35244e-05	0.574654	3.0589e-08	-0.00256384	0.982109	0.250428	0.0260162	-0.361198	0.00107402	0.10017	0.379754	-0.16971	0.134851	0.402874	0.000232282	0.626482	6.59678e-10	0.0971887	0.394168	-0.350197	0.00155707	0.0206832	0.856426	0.410424	0.000172151	0.392401	0.000347906	0.339624	0.00219795	-0.0312641	0.784454	0.249526	0.0265757	-0.176979	0.118691	0.334719	0.00256888	0.461535	1.85951e-05	0.431173	7.27874e-05	-0.0190286	0.867803	-0.296077	0.00806521
STRIP1	turquoise	-0.19003	0.0934601	-0.401981	0.000240551	0.389619	0.000386468	0.806576	2.93307e-19	0.248519	0.0272129	-0.547094	1.81917e-07	0.224315	0.0468807	-0.626123	6.79116e-10	0.253562	0.0241477	-0.185068	0.102503	0.397492	0.000286358	0.777167	3.75851e-17	0.175626	0.121579	-0.360264	0.00110901	0.0584383	0.608952	0.128029	0.260826	0.584007	1.60801e-08	0.582699	1.76142e-08	-0.0504797	0.658631	-0.192836	0.0886311	-0.127172	0.264055	0.284311	0.0111052	0.354834	0.00133357	0.492987	3.91842e-06	0.389313	0.000390936	-0.32446	0.00353121
STRIP2	black	0.105721	0.353772	0.431553	7.16111e-05	0.241927	0.0317109	0.289047	0.00977868	0.18203	0.108367	0.102318	0.369569	0.00653009	0.954453	-0.469914	1.24651e-05	0.0396516	0.728629	0.0394547	0.729925	0.42336	0.000101319	0.182113	0.108204	0.556443	1.01167e-07	-0.0609511	0.593614	0.0726128	0.524809	0.330093	0.00296912	0.0700413	0.53963	0.610874	2.25352e-09	0.271309	0.0155822	0.392828	0.000342318	-0.73265	1.66227e-14	-0.249194	0.0267845	-0.177574	0.117437	0.0620285	0.58709	0.298632	0.00751115	-0.226667	0.0445605
STRN	turquoise	-0.19801	0.0802447	-0.390481	0.000374124	0.543478	2.27181e-07	0.876653	3.51987e-26	0.443483	4.25124e-05	-0.423598	0.000100314	-0.0100829	0.929723	-0.768849	1.29956e-16	0.31438	0.00477773	-0.236729	0.0356838	0.443628	4.22388e-05	0.797999	1.31142e-18	0.200948	0.0757724	-0.34689	0.00173654	-0.167183	0.140844	0.200001	0.0771922	0.591068	9.76169e-09	0.70042	6.73853e-13	-0.147416	0.194812	-0.0362607	0.751047	-0.241748	0.0318413	0.157784	0.1649	0.186025	0.100707	0.331055	0.00288153	0.403677	0.00022507	-0.370231	0.000783893
STRN3	turquoise	-0.217992	0.0536132	-0.28211	0.0117733	0.65755	4.61173e-11	0.899868	1.79789e-29	0.388255	0.000406765	-0.331695	0.00282458	-0.0116213	0.919035	-0.894685	1.1357e-28	0.455934	2.41543e-05	-0.27474	0.0142709	0.43457	6.28787e-05	0.665879	2.14193e-11	0.240058	0.033094	-0.338976	0.00224397	-0.368965	0.000819724	0.107001	0.347944	0.298159	0.00761109	0.798813	1.14108e-18	-0.114793	0.313756	-0.0300105	0.7929	-0.391705	0.000357214	0.231222	0.0403385	0.121514	0.28607	0.083469	0.464571	0.425304	9.33835e-05	-0.312868	0.00499498
STRN4	blue	-0.228028	0.0432625	-0.190282	0.0930176	0.753899	1.06648e-15	0.846549	8.75378e-23	0.46406	1.65017e-05	-0.391643	0.000358048	-0.0524076	0.64645	-0.955199	1.82877e-42	0.524883	6.84258e-07	-0.199471	0.077995	0.358689	0.0011703	0.526213	6.3372e-07	0.360129	0.00111412	-0.359766	0.00112806	-0.392673	0.000344338	0.0498001	0.662947	0.130112	0.253082	0.88606	1.99167e-27	-0.106379	0.350769	-0.0995487	0.382731	-0.4831	6.50057e-06	0.242578	0.0312404	0.120238	0.291198	-0.00941146	0.934393	0.466246	1.48696e-05	-0.217324	0.0543678
STS	turquoise	0.0653094	0.567429	0.497671	3.06593e-06	-0.417117	0.000131207	-0.31835	0.00424655	-0.259379	0.0209814	0.222984	0.0482363	0.125648	0.269871	0.306856	0.00594834	-0.406171	0.000203978	0.0757504	0.507006	0.163148	0.150825	-0.161114	0.156052	0.187812	0.0974202	0.0135872	0.905397	0.447261	3.58946e-05	0.261216	0.0200582	-0.0214391	0.851238	-0.14861	0.19118	0.441025	4.74103e-05	0.587328	1.27342e-08	-0.261969	0.0196899	-0.193236	0.0879587	0.0449792	0.693868	0.109721	0.335755	-0.267351	0.0172226	-0.158201	0.163772
STT3A	yellow	0.113173	0.320679	-0.00104325	0.99272	-0.485176	5.85267e-06	-0.177139	0.118352	-0.151119	0.183712	-0.126136	0.268	0.336964	0.00239266	0.435854	5.94722e-05	-0.535553	3.66411e-07	0.285721	0.0106947	0.0798705	0.48411	0.264729	0.018389	0.0611468	0.592427	0.110691	0.331472	0.809633	1.6891e-19	0.255595	0.0229977	0.517509	1.04068e-06	-0.263046	0.0191733	0.0419464	0.713584	0.0339195	0.766648	0.187184	0.0985659	-0.197691	0.0807437	0.366064	0.000907478	0.801566	7.09697e-19	0.0116168	0.919066	-0.276001	0.0138137
STT3B	pink	-0.0502165	0.660301	-0.0132456	0.907765	-0.0575684	0.614302	0.0978588	0.3909	0.0654704	0.566472	0.095945	0.400276	0.32397	0.00358428	-0.0757659	0.506919	-0.247699	0.0277411	0.378394	0.000585112	0.133059	0.242401	0.314872	0.00470879	0.269616	0.0162666	-0.0397327	0.728095	0.0442174	0.698802	0.171452	0.130834	0.341227	0.00208759	0.175503	0.121846	-0.359926	0.0011219	-0.0318432	0.780561	-0.0817941	0.473611	0.168877	0.136806	0.571328	3.8264e-08	0.324742	0.0035009	0.445706	3.84931e-05	-0.392159	0.000351119
STUB1	brown	-0.0741804	0.515875	-0.130919	0.250126	0.305463	0.00619088	0.46995	1.24438e-05	0.28223	0.0117359	-0.0349949	0.759469	0.26406	0.0186976	-0.352423	0.00144588	0.299615	0.00730707	-0.227862	0.0434199	0.140347	0.217329	0.558422	8.91414e-08	-0.0114969	0.919899	-0.382526	0.000503115	-0.168529	0.137628	-0.0838982	0.462269	0.351256	0.00150325	0.277932	0.013138	0.114899	0.313306	-0.168836	0.136901	-0.163343	0.150332	0.301897	0.00685213	-0.0700021	0.539858	0.200909	0.0758311	0.180441	0.111536	0.0120592	0.915995
STX12	blue	-0.23444	0.0375614	-0.153298	0.177399	0.688163	2.42859e-12	0.490286	4.50662e-06	0.511749	1.43423e-06	-0.416553	0.000134272	-0.0676611	0.55353	-0.630244	4.8556e-10	0.477469	8.61246e-06	0.0245752	0.829783	0.00284844	0.980124	0.262501	0.0194333	0.304584	0.00634841	-0.143049	0.208513	-0.162335	0.152898	-0.13703	0.228503	0.0382608	0.737797	0.61354	1.83577e-09	-0.200912	0.0758265	-0.361741	0.00105414	-0.298845	0.00746662	0.0602369	0.597956	-0.0252534	0.825159	0.0532816	0.640958	0.510654	1.52343e-06	0.0908618	0.425814
STX16	blue	-0.280335	0.0123372	-0.112281	0.324533	0.629734	5.06304e-10	0.521718	8.20169e-07	0.474663	9.8905e-06	-0.201842	0.0744518	-0.0353811	0.756897	-0.587345	1.27193e-08	0.561296	7.40714e-08	-0.352405	0.00144671	0.187929	0.0972089	0.308642	0.00564962	0.126317	0.267309	-0.258363	0.0215071	-0.265431	0.0180701	-0.0147335	0.897457	0.131065	0.249593	0.510668	1.52221e-06	0.125578	0.270138	0.0494548	0.665144	-0.303019	0.00663765	0.147364	0.194973	-0.0642171	0.573941	-0.0939943	0.409968	0.111758	0.326806	0.196044	0.083354
STX17	blue	-0.223144	0.0480711	0.171787	0.130073	0.382343	0.00050652	0.367021	0.000877632	0.241554	0.0319825	-0.0725479	0.525181	-0.177231	0.118158	-0.505199	2.05102e-06	0.217705	0.0539366	0.00536151	0.962597	0.192194	0.0897171	0.192199	0.0897096	0.325819	0.00338758	-0.193191	0.0880342	-0.143621	0.206681	0.0114873	0.919965	0.0542939	0.634621	0.527533	5.87107e-07	-0.0327775	0.774291	0.0107837	0.924853	-0.530346	4.98312e-07	0.123372	0.278711	0.0983781	0.388379	-0.0358892	0.753516	0.414074	0.000148553	-0.104012	0.361651
STX18	turquoise	-0.129132	0.256706	-0.268711	0.0166429	0.692078	1.6237e-12	0.68921	2.18205e-12	0.467566	1.39587e-05	-0.0295492	0.796014	0.0832315	0.465847	-0.7311	2.0105e-14	0.56227	6.95356e-08	-0.27528	0.0140736	0.266796	0.0174639	0.474677	9.88328e-06	0.0791079	0.488306	-0.370035	0.000789334	-0.485037	5.89407e-06	0.0674436	0.554809	0.0891605	0.434566	0.591848	9.23141e-09	-0.169343	0.13571	0.0490014	0.668033	-0.253089	0.0244221	0.288516	0.00992016	0.081013	0.477859	-0.0533071	0.640798	0.265454	0.0180598	-0.0198937	0.861851
STX1A	green	0.133745	0.23996	0.435286	6.09569e-05	0.0781432	0.493641	-0.041594	0.715888	0.0288644	0.800643	0.044566	0.696543	0.188783	0.0956712	-0.260522	0.0204027	-0.122045	0.283953	0.568946	4.48497e-08	0.000548636	0.996171	-0.0474229	0.678128	0.717694	9.87245e-14	-0.0956033	0.401964	-0.127812	0.261641	0.00795788	0.944508	-0.0518173	0.65017	0.476145	9.19461e-06	-0.17034	0.133387	-0.0915714	0.422195	-0.493474	3.82036e-06	-0.006355	0.955673	0.234803	0.0372577	-0.100421	0.378554	0.63729	2.70469e-10	-0.19699	0.0818469
STX1B	yellow	-0.021204	0.852851	0.0451179	0.692971	-0.316521	0.00448431	-0.124354	0.274874	-0.197926	0.0803756	-0.0433406	0.704496	0.262993	0.0191985	0.354159	0.00136417	-0.0797657	0.484685	-0.259497	0.0209209	0.0495845	0.664318	0.0807367	0.479367	-0.249751	0.0264351	-0.0818958	0.473059	0.420912	0.000112193	-0.0195839	0.863982	0.234187	0.0377736	-0.35997	0.00112022	0.452176	2.87156e-05	0.187832	0.0973844	0.193657	0.0872553	-0.0678446	0.552452	-0.153293	0.177413	0.26147	0.0199331	-0.42892	8.01359e-05	0.172779	0.127836
STX2	blue	0.122634	0.281618	-0.289859	0.00956591	-0.106904	0.348385	-0.255475	0.0230641	-0.0811973	0.476855	0.0741255	0.516187	0.0601404	0.598544	0.413394	0.000152713	0.203157	0.0725437	-0.254808	0.0234371	-0.471021	1.18145e-05	-0.156967	0.167127	-0.539648	2.86667e-07	0.160497	0.157665	-0.12843	0.259323	-0.454276	2.60769e-05	-0.0468971	0.681503	-0.553694	1.20445e-07	0.0999759	0.380682	-0.307281	0.00587593	0.565344	5.68916e-08	0.040997	0.719796	-0.452751	2.79685e-05	-0.162215	0.153206	-0.380211	0.000547653	0.580417	2.06303e-08
STX4	turquoise	-0.150775	0.184722	-0.769593	1.16553e-16	0.613403	1.85523e-09	0.634159	3.5144e-10	0.40474	0.000215844	-0.390399	0.00037528	0.0472814	0.679035	-0.466575	1.46372e-05	0.702736	5.25035e-13	-0.44001	4.95819e-05	-0.139802	0.219136	0.447249	3.5915e-05	-0.362495	0.00102712	-0.321009	0.00392076	-0.412612	0.000157625	-0.295015	0.0083058	0.19839	0.0796547	0.197478	0.0810776	-0.264693	0.0184057	-0.425749	9.16522e-05	0.37592	0.000639848	0.325513	0.00341945	-0.0192586	0.86622	0.0217573	0.849056	0.0633694	0.579018	0.306287	0.00604629
STX5	turquoise	-0.142379	0.210677	-0.380198	0.000547926	0.594116	7.84036e-09	0.81429	7.14747e-20	0.501911	2.44752e-06	-0.467092	1.42792e-05	0.279881	0.0124853	-0.65486	5.87799e-11	0.472159	1.11785e-05	-0.309308	0.00554169	0.330699	0.00291369	0.771473	8.83648e-17	0.134206	0.238328	-0.456801	2.32032e-05	0.0237813	0.835203	0.129271	0.256188	0.5546	1.13734e-07	0.585956	1.40268e-08	0.0837604	0.463008	-0.0463917	0.684754	-0.153543	0.176697	0.228818	0.042524	0.19653	0.0825764	0.463216	1.71758e-05	0.243431	0.0306333	-0.056164	0.622982
STX6	purple	-0.0521682	0.647957	0.0364279	0.749937	0.420863	0.000112422	0.130414	0.251973	0.29028	0.0094571	0.171769	0.130114	0.201502	0.0749516	-0.21992	0.0514806	0.524572	6.96604e-07	-0.252258	0.024911	-0.104155	0.360987	0.0206589	0.856593	-0.0170915	0.881158	-0.10339	0.364545	-0.339936	0.00217608	-0.253943	0.0239286	-0.151751	0.181864	0.149409	0.188778	0.212637	0.0599158	0.0906993	0.426646	-0.154639	0.173592	0.101709	0.37244	-0.316272	0.00451763	-0.278663	0.0128897	-0.0547885	0.631534	0.490241	4.51714e-06
STX7	blue	-0.247398	0.0279375	-0.226711	0.0445186	0.671154	1.30121e-11	0.403512	0.000226542	0.470274	1.225e-05	-0.250589	0.0259168	-0.122023	0.284043	-0.514808	1.21048e-06	0.568805	4.52706e-08	-0.1337	0.240116	-0.0484808	0.671356	0.224332	0.0468628	0.0538503	0.637394	-0.161783	0.154319	-0.423306	0.000101547	-0.358542	0.00117621	0.095707	0.401451	0.408134	0.000188665	-0.215817	0.0561046	-0.369606	0.000801384	-0.1348	0.236238	0.225213	0.0459836	-0.210045	0.0631769	-0.194234	0.0862995	0.364446	0.00096005	0.220961	0.0503595
STX8	purple	-0.0227322	0.842378	-0.131601	0.247645	0.213033	0.0594297	-0.168982	0.136558	0.343175	0.00196025	0.268288	0.0168214	0.0481889	0.673222	0.233676	0.0382061	0.488471	4.94731e-06	-0.478196	8.30742e-06	-0.422316	0.000105833	-0.119081	0.295897	-0.529277	5.3043e-07	-0.0616277	0.589513	-0.18525	0.102159	-0.387903	0.000412152	-0.122208	0.283305	-0.409692	0.000177277	0.245243	0.0293757	-0.0401513	0.725344	0.295451	0.00820624	0.223702	0.0475005	-0.399289	0.000267133	-0.200462	0.076498	-0.547956	1.7246e-07	0.791487	3.89944e-18
STXBP1	brown	-0.183471	0.105555	-0.0811331	0.477205	0.378236	0.000588469	0.569099	4.43978e-08	0.441265	4.691e-05	0.0122189	0.914886	0.0672011	0.556236	-0.473641	1.03982e-05	0.203873	0.0715199	-0.284329	0.0110998	0.461474	1.86484e-05	0.650307	8.81307e-11	0.0940186	0.409847	-0.369536	0.000803383	-0.036906	0.746764	0.225847	0.0453586	0.514626	1.22284e-06	0.432529	6.867e-05	0.0614569	0.590547	0.292974	0.00878598	-0.341004	0.00210263	0.161609	0.154768	0.0597785	0.60075	0.279773	0.0125205	0.114525	0.314894	-0.24446	0.0299137
STXBP3	turquoise	-0.231635	0.0399727	-0.807818	2.34699e-19	0.610895	2.25004e-09	0.69152	1.72022e-12	0.404747	0.000215789	-0.409926	0.000175626	0.0565518	0.62058	-0.511083	1.48783e-06	0.648589	1.02509e-10	-0.430548	7.47615e-05	0.00555515	0.961247	0.508095	1.75261e-06	-0.33997	0.00217369	-0.288997	0.00979194	-0.437415	5.55607e-05	-0.155139	0.172186	0.252276	0.0248999	0.247338	0.0279767	-0.300808	0.007066	-0.351814	0.00147553	0.371334	0.000753854	0.28454	0.0110378	0.0431096	0.706	0.0408072	0.72104	0.0885434	0.437765	0.181468	0.10948
STXBP5	midnightblue	-0.0189574	0.868294	0.195334	0.0845005	-0.0278158	0.807743	0.292607	0.00887496	-0.0161494	0.887664	-0.269891	0.0161533	0.138163	0.224641	-0.306769	0.00596323	-0.316345	0.00450778	0.400346	0.000256385	0.410853	0.000169206	0.416394	0.000135153	0.606828	3.06538e-09	-0.0969738	0.39522	0.370033	0.000789408	0.288397	0.00995211	0.532061	4.50567e-07	0.528089	5.68436e-07	-0.0832206	0.465906	0.041761	0.714796	-0.443261	4.29349e-05	-0.237341	0.0351958	0.306556	0.00599985	0.460492	1.95301e-05	0.651304	8.07025e-11	-0.565274	5.71539e-08
STXBP5L	brown	-0.0980086	0.390172	0.0100373	0.93004	0.0068679	0.952099	0.368805	0.000824348	0.184298	0.103965	-0.22368	0.0475237	0.134983	0.235596	-0.15593	0.169984	-0.120691	0.289369	-0.248576	0.0271764	0.53105	4.78155e-07	0.535107	3.7626e-07	0.132854	0.243134	-0.162346	0.15287	0.570923	3.93147e-08	0.449265	3.2786e-05	0.55603	1.03864e-07	0.227538	0.0437267	0.403764	0.000224307	0.431736	7.10499e-05	-0.226514	0.0447087	-0.114058	0.316884	0.0541262	0.635668	0.635408	3.16682e-10	-0.134468	0.237405	-0.297028	0.00785502
STXBP6	turquoise	-0.137239	0.227786	-0.234412	0.0375846	0.425261	9.35548e-05	0.429634	7.77377e-05	0.180217	0.111989	-0.196833	0.0820949	0.128695	0.258332	-0.347701	0.00169088	0.636431	2.90711e-10	-0.59459	7.57614e-09	-0.068369	0.549378	0.204195	0.0710645	-0.221936	0.049327	-0.0715636	0.530832	-0.231312	0.040259	-0.272393	0.0151569	-0.0119076	0.917047	0.169745	0.134769	0.344507	0.00187719	-0.0644137	0.572766	-0.00957939	0.933225	0.10875	0.340075	-0.462278	1.79547e-05	-0.139551	0.219974	-0.175463	0.121931	0.43329	6.64561e-05
SUB1	black	0.114835	0.313575	0.502678	2.34899e-06	-0.116788	0.305364	-0.116477	0.306662	0.00914013	0.93628	0.36919	0.000813249	0.234062	0.0378791	-0.0366483	0.748473	-0.341247	0.00208623	0.373167	0.000706224	0.193082	0.0882176	0.000443236	0.996907	0.477737	8.49895e-06	-0.00566413	0.960488	0.0419133	0.7138	0.247133	0.028111	-0.000441687	0.996918	0.233191	0.0386194	0.0507304	0.657042	0.294784	0.0083591	-0.473892	1.02711e-05	-0.119248	0.295217	0.121918	0.284458	-0.0320239	0.779348	0.272829	0.0149889	-0.407643	0.000192395
SUCLA2	turquoise	-0.261505	0.0199161	-0.10149	0.373475	0.413225	0.000153762	0.699412	7.50605e-13	0.32377	0.00360616	-0.202235	0.0738782	0.173869	0.125413	-0.577153	2.58099e-08	0.234126	0.037825	-0.342958	0.00197406	0.572365	3.56939e-08	0.63512	3.244e-10	0.170623	0.132735	-0.265904	0.0178582	0.075845	0.506474	0.392281	0.000349493	0.346399	0.00176468	0.550282	1.49223e-07	0.285554	0.0107427	0.333611	0.00266005	-0.404615	0.000216915	0.0869245	0.446221	0.0747792	0.512483	0.336494	0.00242863	0.0910124	0.425045	-0.268742	0.0166299
SUCLG1	turquoise	-0.26436	0.0185588	-0.210368	0.062762	0.501393	2.51629e-06	0.767528	1.57515e-16	0.363351	0.000997183	-0.24897	0.0269262	0.069758	0.541276	-0.653737	6.4999e-11	0.328284	0.00314017	-0.392128	0.000351535	0.571861	3.69218e-08	0.629913	4.98906e-10	0.136777	0.22937	-0.267681	0.0170802	-0.058734	0.607138	0.382838	0.000497384	0.361212	0.00107351	0.588638	1.16066e-08	0.189089	0.0951236	0.269088	0.0164852	-0.336819	0.0024037	0.114812	0.313673	0.104341	0.360126	0.234483	0.0375252	0.111806	0.326595	-0.241127	0.0322971
SUCLG2	brown	-0.000413881	0.997112	-0.0687482	0.54716	0.141347	0.214037	0.190493	0.0926495	0.188943	0.0953849	0.126368	0.267112	0.124911	0.272713	-0.0781103	0.493823	0.154632	0.173612	-0.233419	0.0384247	-0.00499028	0.965185	0.27744	0.0133074	-0.109441	0.336998	-0.151974	0.181215	-0.0316507	0.781855	-0.0412151	0.718367	0.12319	0.279427	0.0145636	0.898634	0.171409	0.130933	0.101371	0.374037	-0.0682039	0.550345	0.275185	0.014108	-0.0966553	0.396781	0.146054	0.199013	-0.102493	0.368742	0.0781907	0.493377
SUGT1	brown	-0.161284	0.155611	-0.561748	7.19305e-08	0.588617	1.16237e-08	0.718152	9.36442e-14	0.624992	7.43921e-10	-0.545087	2.05858e-07	0.185456	0.101772	-0.50901	1.66717e-06	0.475482	9.50007e-06	-0.30245	0.00674556	0.117396	0.302834	0.795816	1.89775e-18	-0.0412004	0.718463	-0.308563	0.00566246	0.0246732	0.829114	-0.0900384	0.430037	0.684839	3.40167e-12	0.410082	0.000174532	-0.0967645	0.396245	-0.253627	0.0241099	0.0830703	0.466714	-0.00206526	0.985588	-0.070724	0.535676	0.497734	3.05569e-06	0.245939	0.0289044	0.0668765	0.558149
SULT4A1	yellow	-0.043066	0.706283	0.00379445	0.973524	-0.319019	0.0041623	-0.0453125	0.691713	0.00381309	0.973394	-0.132479	0.244476	0.358069	0.00119527	0.213819	0.0584755	-0.481555	7.02563e-06	0.285484	0.0107628	0.249158	0.0268073	0.292846	0.00881703	0.201126	0.0755085	0.0608687	0.594114	0.723347	5.10417e-14	0.424812	9.53355e-05	0.518412	9.89114e-07	-0.0332983	0.770802	-0.0379189	0.740057	0.226362	0.0448562	0.059516	0.602352	-0.282493	0.0116547	0.439987	4.96315e-05	0.737875	8.67116e-15	0.0709944	0.534113	-0.392448	0.000347296
SUMF2	blue	0.0797821	0.484595	0.287194	0.0102803	-0.292142	0.00898861	-0.382534	0.00050297	-0.229685	0.0417247	0.603031	4.07564e-09	0.248278	0.0273676	0.425325	9.33032e-05	-0.141821	0.212487	0.0379324	0.739968	-0.0114352	0.920327	-0.216431	0.0553911	-0.143868	0.205895	0.0034535	0.975903	0.11927	0.295129	0.019346	0.865619	-0.171497	0.130731	-0.391498	0.000360017	0.24307	0.0308888	0.21905	0.0524343	0.0117714	0.917993	0.121734	0.285192	-0.0489569	0.668317	-0.0332553	0.77109	-0.199517	0.0779257	0.165419	0.145144
SUMO1	turquoise	-0.142671	0.209731	-0.09584	0.400794	0.262729	0.0193239	0.423225	0.000101892	0.0566069	0.620239	-0.0595096	0.602392	0.126374	0.267091	-0.358752	0.00116779	0.378709	0.000578453	-0.442232	4.49443e-05	0.143007	0.208649	0.2357	0.0365179	-0.117247	0.303452	-0.365856	0.000914083	-0.141737	0.212762	-0.045988	0.687354	-0.07569	0.507346	0.215345	0.0566571	0.303793	0.00649309	0.0612491	0.591806	-0.170665	0.132638	0.471269	1.16728e-05	-0.038293	0.737585	-0.00619634	0.956778	-0.149799	0.187616	0.0489106	0.668612
SUN2	lightcyan	-0.192685	0.088885	-0.791161	4.11347e-18	0.312826	0.00500121	0.510432	1.54215e-06	0.258611	0.0213778	-0.220088	0.051298	0.12615	0.267945	-0.171719	0.130226	0.442024	4.53603e-05	-0.556788	9.89643e-08	-0.0192771	0.866093	0.533875	4.04803e-07	-0.592596	8.74821e-09	-0.244318	0.0300119	-0.249841	0.0263795	-0.205114	0.0697745	0.356799	0.00124793	-0.112541	0.323407	-0.115578	0.310436	-0.256773	0.0223531	0.530564	4.91989e-07	0.46365	1.6826e-05	0.0106309	0.925914	0.198394	0.0796496	-0.206385	0.0680228	0.128778	0.258023
SUOX	turquoise	0.179312	0.113832	0.411602	0.000164179	-0.435911	5.93243e-05	-0.608153	2.77285e-09	-0.314098	0.00481761	0.629133	5.31806e-10	0.0745205	0.513947	0.497383	3.11283e-06	-0.371251	0.00075608	0.28741	0.0102207	-0.107264	0.346755	-0.487243	5.26817e-06	0.00119542	0.991658	0.228986	0.0423678	0.00115517	0.991939	0.134318	0.237932	-0.420985	0.000111853	-0.395069	0.000314281	0.0620145	0.587175	0.305496	0.00618503	0.0211986	0.852888	-0.231162	0.0403921	-0.079499	0.486151	-0.274437	0.0143828	-0.212889	0.0596065	0.00532611	0.962844
SUPT16H	turquoise	-0.145432	0.200954	-0.254841	0.0234186	0.383735	0.000481201	0.743057	4.47841e-15	0.116641	0.305977	-0.164286	0.147958	0.207936	0.0659337	-0.606101	3.2382e-09	0.309202	0.00555874	-0.331546	0.00283776	0.371065	0.000761077	0.61657	1.45067e-09	0.0777057	0.496071	-0.426446	8.89978e-05	-0.240505	0.0327585	0.113036	0.321268	0.246855	0.0282941	0.50197	2.43981e-06	0.0732436	0.521205	0.0578825	0.612369	-0.216469	0.0553472	0.354487	0.00134921	0.239011	0.0338914	0.149478	0.188573	0.159179	0.161151	-0.286848	0.0103762
SUPT5H	brown	-0.170596	0.132796	-0.471705	1.14282e-05	0.445352	3.91096e-05	0.776846	3.94666e-17	0.542587	2.39867e-07	-0.308811	0.00562194	0.330061	0.00297208	-0.482472	6.7093e-06	0.326946	0.00327241	-0.374088	0.000683359	0.294604	0.00840063	0.955247	1.75566e-42	-0.0537995	0.637712	-0.400344	0.000256411	0.027087	0.812687	0.0700078	0.539825	0.766369	1.86252e-16	0.384272	0.000471739	0.024809	0.828188	-0.101615	0.372883	-0.017674	0.877138	0.317308	0.00438055	0.176699	0.119285	0.604121	3.75715e-09	0.163683	0.149471	-0.162447	0.152613
SUPV3L1	brown	-0.248503	0.0272232	-0.255208	0.0232127	0.238594	0.0342131	0.568021	4.76869e-08	0.257557	0.0219324	-0.164183	0.148215	0.170062	0.134033	-0.299456	0.00733976	0.186027	0.100704	-0.397276	0.000288746	0.367049	0.000876746	0.627045	6.30293e-10	-0.0797113	0.484984	-0.278048	0.0130981	0.144121	0.205088	0.279138	0.0127304	0.402287	0.000237687	0.22398	0.0472184	0.275662	0.0139354	0.193965	0.0867449	-0.0899229	0.430632	0.146826	0.196625	0.0579999	0.611646	0.43018	7.59459e-05	-0.0668462	0.558328	-0.154924	0.172791
SURF1	grey	0.178088	0.116362	0.319349	0.00412133	-0.386116	0.000440566	-0.213648	0.0586825	-0.287196	0.0102798	0.0459334	0.687706	0.276269	0.0137182	0.278484	0.01295	-0.394246	0.000324317	0.179612	0.11322	0.0514341	0.65259	-0.0427672	0.708229	0.207905	0.0659755	0.0677426	0.553051	0.443298	4.28651e-05	0.147864	0.193445	0.0974653	0.392817	-0.124093	0.27589	0.345105	0.00184095	0.176118	0.120522	-0.0888334	0.43626	-0.143874	0.205876	0.104034	0.361551	0.230489	0.0409945	-0.0465635	0.683648	-0.191915	0.0901928
SURF4	cyan	0.063045	0.580966	-0.0935763	0.412063	-0.119103	0.295809	0.227188	0.0440606	0.0452905	0.691856	-0.287233	0.0102695	0.663994	2.55336e-11	0.0360423	0.752498	-0.170264	0.133563	0.0895891	0.432352	0.200458	0.0765044	0.550512	1.471e-07	0.203998	0.0713427	-0.100828	0.376614	0.727233	3.21229e-14	0.223272	0.0479403	0.642953	1.67153e-10	0.109587	0.336349	0.244753	0.0297113	0.0892136	0.434291	0.0228162	0.841802	-0.090991	0.425154	0.301809	0.00686906	0.854018	1.48489e-23	0.155058	0.172414	-0.153081	0.178019
SUSD5	red	0.0962172	0.398935	0.335976	0.00246879	0.340089	0.00216541	0.111036	0.329957	0.122429	0.28243	0.0400511	0.726002	-0.102633	0.368085	-0.408845	0.000183387	0.207622	0.0663529	0.146154	0.198703	0.172755	0.127889	-0.146236	0.19845	0.451318	2.98636e-05	-0.0663883	0.561032	-0.342024	0.0020346	0.0061661	0.956989	-0.278648	0.0128947	0.479936	7.61825e-06	0.0241147	0.832926	0.0626363	0.583425	-0.481432	7.06902e-06	-0.134961	0.235672	-0.171652	0.130378	-0.411744	0.000163243	0.326035	0.00336524	0.0128227	0.910698
SV2A	black	0.107778	0.344435	0.640234	2.1086e-10	-0.104146	0.361032	-0.0287477	0.801432	-0.168467	0.137775	0.206198	0.0682787	0.230131	0.0413182	-0.0694824	0.542879	-0.135705	0.233076	0.0559453	0.624339	0.196428	0.0827389	-0.0437497	0.701838	0.419145	0.000120707	0.0957472	0.401253	0.412248	0.000159957	0.197301	0.0813557	-0.0710992	0.533508	0.255	0.0233295	0.579673	2.17152e-08	0.411702	0.000163523	-0.664796	2.36979e-11	-0.171679	0.130318	-0.192195	0.089716	0.127048	0.264527	0.121242	0.287159	-0.0619023	0.587853
SV2B	lightcyan	0.175313	0.122257	0.652374	7.33897e-11	-0.241739	0.0318475	-0.231798	0.0398295	-0.227285	0.0439677	0.540109	2.78793e-07	0.242043	0.0316264	0.0906514	0.426891	-0.327444	0.00322262	0.32	0.0040416	0.0373187	0.744029	-0.1504	0.185829	0.429114	7.94772e-05	0.0950553	0.40468	0.238318	0.0344276	0.134685	0.236639	-0.130287	0.25244	0.114552	0.314777	0.243931	0.0302818	0.316913	0.00443236	-0.560749	7.67396e-08	-0.0486188	0.670474	0.0270298	0.813076	0.0431949	0.705444	0.245818	0.0289858	-0.177298	0.118016
SV2C	midnightblue	-0.101068	0.375474	-0.150109	0.186692	-0.0040503	0.97174	0.0337025	0.768098	0.0508524	0.656269	-0.0953811	0.403064	-0.182561	0.107325	0.0747637	0.512571	0.0901641	0.429391	-0.404422	0.000218567	0.204849	0.0701448	-0.0310248	0.786064	-0.290696	0.00935046	0.119672	0.29349	0.132363	0.244895	0.277304	0.0133543	0.0236573	0.83605	-0.155548	0.171046	0.304668	0.00633314	0.449845	3.19345e-05	0.165988	0.143745	-0.266847	0.0174414	-0.192334	0.0894804	0.000304757	0.997873	-0.513391	1.30967e-06	0.129398	0.255718
SVOP	turquoise	0.254312	0.0237179	0.59133	9.58061e-09	-0.511381	1.4636e-06	-0.365478	0.000926203	-0.434214	6.38569e-05	-0.023583	0.836558	-0.0830104	0.467036	0.302482	0.00673952	-0.457218	2.27583e-05	0.282013	0.0118034	-0.018018	0.874766	-0.274172	0.014481	0.382736	0.000499257	0.16009	0.158735	0.516138	1.12384e-06	0.129835	0.254102	0.00627878	0.956204	-0.0628388	0.582206	0.380905	0.000533952	0.18974	0.0939701	-0.314776	0.00472213	-0.40673	0.000199507	-0.0594264	0.6029	0.0976445	0.391943	0.0251255	0.826031	-0.0883786	0.438622
SWAP70	brown	-0.0624066	0.584809	-0.610627	2.29662e-09	0.321151	0.00390396	0.314725	0.00472935	0.42712	8.64983e-05	-0.272595	0.0150789	0.243098	0.0308689	-0.116004	0.308642	0.359789	0.00112719	-0.156092	0.169535	-0.088145	0.439837	0.510428	1.54243e-06	-0.262002	0.0196736	-0.230208	0.0412485	-0.0466249	0.683253	-0.107798	0.344345	0.567694	4.8731e-08	0.000463017	0.996769	-0.248719	0.0270853	-0.29312	0.00875091	0.42924	7.90533e-05	0.117171	0.303768	0.0356884	0.754851	0.35489	0.00133107	0.086878	0.446465	0.267566	0.0171298
SYBU	turquoise	0.0874153	0.443648	-0.277578	0.0132597	0.561269	7.4201e-08	0.702386	5.45285e-13	0.411647	0.000163883	-0.15397	0.175484	0.336488	0.0024291	-0.542949	2.34637e-07	0.562591	6.80993e-08	-0.48983	4.6138e-06	0.0896917	0.431822	0.652858	7.0299e-11	-0.0476754	0.676509	-0.45382	2.66297e-05	-0.152169	0.180648	-0.116579	0.306234	0.323848	0.00359771	0.417506	0.00012913	0.272165	0.0152456	-0.0275194	0.809753	-0.159765	0.159592	0.350273	0.00155315	-0.0365266	0.749281	0.243983	0.0302455	0.0236885	0.835837	0.125468	0.270561
SYN1	black	0.0426878	0.708747	0.468841	1.3128e-05	0.156827	0.167511	0.318187	0.00426726	0.0133406	0.907106	-0.100738	0.377042	0.159326	0.160759	-0.399888	0.000260997	0.0495094	0.664796	0.0111218	0.922504	0.272664	0.0150523	0.236632	0.0357616	0.494528	3.61602e-06	-0.101852	0.37176	0.162796	0.151722	0.0280677	0.806036	0.0792608	0.487463	0.533034	4.25441e-07	0.4328	6.78752e-05	0.0450748	0.69325	-0.743658	4.14364e-15	0.0768825	0.50066	-0.131825	0.246833	0.112266	0.324597	0.386054	0.000441582	-0.17483	0.123304
SYN2	yellow	-0.00248521	0.982658	0.208007	0.0658391	-0.041644	0.715561	0.112499	0.323589	-0.12043	0.29042	-0.31822	0.00426301	0.158155	0.163896	-0.167329	0.140491	-0.113779	0.318079	0.361491	0.00106326	0.101633	0.372799	0.123292	0.279026	0.448106	3.45517e-05	0.00263879	0.981586	0.3575	0.00121861	-0.0102935	0.928259	0.282707	0.0115885	0.342283	0.00201766	0.0111898	0.922032	-0.235638	0.0365682	-0.316572	0.00447747	-0.218737	0.0527804	0.0755632	0.508059	0.281391	0.011999	0.640433	2.0733e-10	-0.1375	0.226896
SYN3	salmon	-0.020545	0.857375	-0.153733	0.176157	0.160754	0.156991	0.228542	0.0427811	0.0888735	0.436052	-0.0848855	0.456999	0.0977779	0.391294	-0.0441599	0.699175	0.352585	0.00143805	-0.563562	6.3927e-08	-0.0285654	0.802665	0.175394	0.122081	-0.350608	0.00153597	-0.0702941	0.538164	0.0672357	0.556032	-0.237502	0.0350681	0.0876977	0.442171	-0.0892906	0.433893	0.418994	0.000121459	0.0301343	0.792065	0.0697447	0.541353	0.0647652	0.570669	-0.402867	0.000232345	0.0513215	0.653301	-0.343811	0.00192016	0.364909	0.000944741
SYNCRIP	brown	-0.186145	0.100483	-0.124642	0.273752	0.322234	0.00377831	0.41446	0.000146246	0.467933	1.37147e-05	-0.092628	0.416837	0.0804964	0.48068	-0.444509	4.0612e-05	-0.00913983	0.936282	0.145127	0.201912	0.386685	0.000431331	0.518615	9.77847e-07	0.280422	0.0123088	-0.378227	0.000588673	-0.157157	0.166606	0.301097	0.00700871	0.33552	0.00250466	0.465054	1.57397e-05	-0.357794	0.00120652	0.0237447	0.835453	-0.244297	0.0300265	0.342169	0.00202511	0.522231	7.96512e-07	0.260229	0.0205497	0.348133	0.00166701	-0.476467	9.04994e-06
SYNE1	turquoise	-0.175774	0.121262	-0.318015	0.00428914	0.570165	4.1355e-08	0.909848	3.82144e-31	0.338481	0.0022798	-0.398716	0.000273125	0.102283	0.369733	-0.784635	1.17809e-17	0.471954	1.12908e-05	-0.469044	1.30003e-05	0.448576	3.3825e-05	0.73391	1.42297e-14	0.108592	0.34078	-0.342625	0.00199545	-0.143065	0.208462	0.168347	0.138059	0.413819	0.000150101	0.676932	7.44941e-12	0.175393	0.122082	0.106898	0.34841	-0.306192	0.0060628	0.226291	0.0449256	0.0363424	0.750504	0.253267	0.0243188	0.186542	0.0997474	-0.187708	0.0976104
SYNGAP1	red	-0.016286	0.88672	0.152389	0.180013	0.436767	5.71546e-05	0.674092	9.81434e-12	0.152988	0.178286	-0.240239	0.0329581	0.158992	0.16165	-0.784726	1.16106e-17	0.23381	0.0380921	-0.0331189	0.772004	0.411223	0.000166704	0.452206	2.86763e-05	0.591727	9.31184e-09	-0.222895	0.0483277	-0.0934514	0.41269	0.199384	0.0781275	0.196289	0.0829621	0.872452	1.17767e-25	0.165496	0.144956	0.139543	0.22	-0.683042	4.07354e-12	0.011631	0.918968	0.0879058	0.441084	0.0890656	0.435057	0.542943	2.34732e-07	-0.330007	0.00297706
SYNGR1	yellow	0.203617	0.0718848	0.372073	0.00073431	-0.473702	1.03672e-05	-0.257572	0.0219244	-0.315441	0.00463021	-0.0943726	0.408078	0.272221	0.0152236	0.338918	0.00224813	-0.469212	1.28953e-05	0.331806	0.00281483	0.062628	0.583475	-0.0435008	0.703455	0.311304	0.00522904	0.114005	0.31711	0.851818	2.52929e-23	0.2009	0.0758448	0.225893	0.0453136	-0.0949199	0.405352	0.347499	0.00170213	0.121825	0.28483	-0.144075	0.205237	-0.331384	0.00285213	0.108323	0.341984	0.550406	1.48073e-07	0.126843	0.265303	-0.146244	0.198424
SYNGR2	black	0.0915638	0.422233	-0.409881	0.000175943	-0.504738	2.10264e-06	-0.442008	4.53925e-05	-0.272809	0.0149964	-0.0544618	0.633572	0.0943585	0.408148	0.680586	5.20114e-12	-0.342805	0.00198383	0.156064	0.169613	-0.333983	0.00262913	-0.151593	0.182323	-0.466628	1.46006e-05	0.260075	0.0206275	0.325283	0.00344359	-0.144253	0.204671	0.171889	0.129841	-0.713687	1.56095e-13	-0.287945	0.0100744	-0.296635	0.00794114	0.821384	1.8389e-20	-0.122872	0.28068	0.106121	0.351948	0.286909	0.0103593	-0.244012	0.0302252	0.0841411	0.46097
SYNGR3	yellow	0.0465316	0.683853	0.183683	0.105145	-0.140299	0.217485	0.179928	0.112575	-0.112309	0.32441	-0.454475	2.58386e-05	0.260996	0.0201666	-0.109261	0.337798	-0.258235	0.0215741	0.230842	0.0406779	0.235946	0.036317	0.264389	0.0185454	0.452777	2.79358e-05	-0.0241306	0.832817	0.715644	1.24917e-13	0.215852	0.056063	0.391474	0.000360348	0.316343	0.00450813	0.227699	0.0435734	0.0410808	0.719246	-0.301104	0.00700735	-0.213638	0.0586939	0.225244	0.045953	0.596909	6.40093e-09	0.360102	0.00111516	-0.311904	0.00513809
SYNJ1	pink	0.0335847	0.768886	0.104182	0.360864	-0.343482	0.00194079	-0.171162	0.131497	-0.0687963	0.546879	-0.131804	0.24691	0.246271	0.0286817	0.236151	0.0361505	-0.520758	8.66193e-07	0.484906	5.93337e-06	0.0897803	0.431366	0.13599	0.232087	0.29925	0.00738236	0.115938	0.308919	0.601865	4.44486e-09	0.299607	0.00730881	0.436531	5.77441e-05	-0.0240508	0.833362	-0.138189	0.224553	-0.00942142	0.934323	0.0372519	0.744471	-0.343839	0.00191841	0.3601	0.00111524	0.575496	2.88915e-08	0.28273	0.0115816	-0.357678	0.00121126
SYNJ2BP	turquoise	0.11572	0.309839	0.407376	0.000194451	-0.367502	0.000862955	-0.314406	0.00477408	-0.2569	0.0222846	0.267081	0.0173397	0.216336	0.0555018	0.247829	0.027657	-0.452581	2.81885e-05	0.44058	4.83506e-05	0.0912702	0.423729	-0.204845	0.0701501	0.404527	0.000217671	0.0746442	0.513247	0.409555	0.000178253	0.379675	0.000558476	-0.00420982	0.970627	-0.009512	0.933694	0.118305	0.29908	0.337846	0.00232639	-0.206249	0.0682094	-0.465068	1.57297e-05	0.159714	0.159728	0.141423	0.213788	0.149066	0.189808	-0.213626	0.058708
[truncated: 430,107 more chars]
